# Multi-omics profiling of DNA methylation and gene expression alterations in human cocaine use disorder

**DOI:** 10.1101/2024.04.24.24306302

**Authors:** Eric Zillich, Hanna Belschner, Diana Avetyan, Diego Andrade-Brito, José Jaime Martínez-Magaña, Josef Frank, Naguib Mechawar, Gustavo Turecki, Judit Cabana-Domínguez, Noèlia Fernàndez-Castillo, Bru Cormand, Janitza L. Montalvo-Ortiz, Markus M. Nöthen, Anita C. Hansson, Marcella Rietschel, Rainer Spanagel, Stephanie H. Witt, Lea Zillich

## Abstract

Structural and functional changes of the brain are assumed to contribute to excessive cocaine intake, craving, and relapse in cocaine use disorder (CUD). Epigenetic and transcriptional changes were hypothesized as a molecular basis for CUD-associated brain alterations. Here we performed a multi-omics study of CUD by integrating epigenome-wide methylomic (N=42) and transcriptomic (N=25) data from the same individuals using postmortem brain tissue of Brodmann Area 9 (BA9). Of the N=1,057 differentially expressed genes (p<0.05), one gene, *ZFAND2A*, was significantly upregulated in CUD at transcriptome-wide significance (q<0.05). Differential alternative splicing (AS) analysis revealed N=98 alternatively spliced transcripts enriched in axon and dendrite extension pathways. Strong convergent overlap in CUD-associated expression deregulation was found between our BA9 cohort and independent replication datasets. Epigenomic, transcriptomic, and AS changes in BA9 converged at two genes, *ZBTB4* and *INPP5E.* In pathway analyses, synaptic signaling, neuron morphogenesis, and fatty acid metabolism emerged as the most prominently deregulated biological processes. Drug repositioning analysis revealed glucocorticoid receptor targeting drugs as most potent in reversing the CUD expression profile. Our study highlights the value of multi-omics approaches for an in-depth molecular characterization and provides insights into the relationship between CUD-associated epigenomic and transcriptomic signatures in the human prefrontal cortex.

## Supplementary Tables for "Multi-omics profiling of DNA methylation and gene expression alterations in human cocaine use disorder" (part 1 of 3)

### Sheet: S1
Supplementary Table S1
Demographic information for the subset of N=25 individuals with RNA-seq data from the N=42 Brodmann Area 9 postmortem human brain tissue cohort
Variable	CUD	No CUD	p-value
N	13	12	-
Age (years(SD))	44.9 (11.3)	52.6 (10.7)	0.10
Sex (Male/Female)	13/0	12/0	-
pH (SD)	6.49 (0.27)	6.28 (0.22)	0.05
PMI (hours(SD))	55.63 (23.00)	55.90 (20.91)	0.98
RIN (SD)	7.63 (0.79)	7.36 (1.18)	0.51
Cocaine or metabolites at death, yes (%)	10 (76.9)	0 (0)	-
Depressive disorder (MDD, NOS), yes (%)	5 (38.5)	2 (16.7)	0.44
Alcohol use disorder, yes (%)	3 (23.1)	2 (16.7)	1.00
SD, standard deviation; PMI, post-mortem interval; RIN, RNA integrity number; MDD, major depressive disorder; NOS, depressive disorder not otherwise specified; p-value, derived from CUD/no CUD comparison
using a t-test for continuous and chi-squared test for categorical variables.

### Sheet: S2a
Supplementary Table S2a
Inferred cell-type fractions from the cell-type deconvolution analysis in CIBERSORT
sample	astrocytes	endothelial	microglia	neurons	oligodendrocytes	OPC	sum
CUD-1	0.358392	0.0142808	0.0316719	0.386797	0.194157	0.0147016	1
CUD-2	0.0864689	0	0.00627284	0.821992	0.0848845	0.000381572	1
CUD-3	0.374455	0.0106093	0.0309989	0.448987	0.116806	0.0181431	1
CUD-4	0.178195	0.00916491	0.0221131	0.686846	0.0990042	0.00467651	1
CUD-5	0.327581	0.0124489	0.0310512	0.509921	0.115505	0.00349276	1
CUD-6	0.389747	0.00567209	0.0168974	0.501186	0.0778039	0.00869297	1
CUD-7	0.558747	0	0.0101184	0.397231	0.0339037	0	1
CUD-8	0.177876	0	0.00940615	0.726316	0.0827836	0.00361868	1
CUD-9	0.0895981	0.00193794	0.0199143	0.67935	0.2092	0	1
CUD-10	0.483349	0.00695107	0.0193966	0.424079	0.0661393	8.49409e-05	1
CUD-11	0.0752147	0.00482328	0.0107054	0.791256	0.114948	0.00305262	1
CUD-12	0.480847	0.000269253	0.0082071	0.416322	0.094101	0.000253639	1
CUD-13	0.324647	0.00723799	0.01867	0.542226	0.0983163	0.00890272	1
Ctrl-1	0.234004	0.00657058	0.0185294	0.642015	0.0941041	0.00477678	1
Ctrl-2	0.166936	0.00340897	0.0066127	0.0158072	0.807235	0	1
Ctrl-3	0.455916	0.0069692	0.015336	0.449893	0.0655613	0.00632508	1
Ctrl-4	0.635356	0.00854388	0.037162	0.206593	0.110621	0.0017246	1
Ctrl-5	0.298321	0.00100715	0.018404	0.589564	0.0873066	0.00539748	1
Ctrl-6	0.541795	0.00552215	0.0118074	0.373089	0.06259	0.00519706	1
Ctrl-7	0.347967	0.00796093	0.0112928	0.572253	0.053011	0.00751518	1
Ctrl-8	0.496713	0.00536152	0.00930032	0.410849	0.0751992	0.00257684	1
Ctrl-9	0.60169	0.00861846	0.0136299	0.363495	0.00961419	0.00295239	1
Ctrl-10	0.414829	0.0162047	0.0314644	0.441417	0.0941384	0.00194676	1
Ctrl-11	0.344274	0.0143718	0.0155404	0.589755	0.0360583	0	1
Ctrl-12	0.3355	0.00531542	0.0118596	0.509092	0.130816	0.00741786	1

### Sheet: S2b
Supplementary Table S2b
Results of the Bayesian estimation for the difference in group means (CUD vs. Ctrl) using the cell-type distributions from CIBERSORT. The R function bayes.t.test from the BayesianFirstAid package was used to estimate the 95% high density interval.
Estimates of the 95% high density interval (HDI) for the difference in group means (µx-µy)
	95% HDI lower	95% HDI upper	median	95% HDI contains 0
astrocytes	-0.250	0.038	-0.110	Yes
endothelial	-0.006	0.002	-0.002	Yes
microglia	-0.007	0.010	0.002	Yes
neurons	-0.031	0.280	0.120	Yes
oligodendrocytes	-0.015	0.054	0.020	Yes
OPC	-0.003	0.005	0.001	Yes

### Sheet: S3
Supplementary Table S3
Summary Statistics of the differential expression analysis for cocaine use disorder (CUD) in BA9
Gene	baseMean	log2FoldChange	lfcSE	stat	pvalue	padj
ZFAND2A	604.027	0.429241	0.0902582	4.7557	1.97764e-06	0.0422503
PCK1	4.97601	-3.52852	0.77644	-4.54448	5.50707e-06	0.0588265
WNT2B	459.069	0.551435	0.137679	4.00523	6.19561e-05	0.44121
RGS1	26.4019	-1.77698	0.457178	-3.88684	0.000101556	0.542409
ENSG00000271943	50.9065	0.796635	0.210824	3.77867	0.000157665	0.609219
LINC01085	14.2272	1.08607	0.288981	3.75826	0.000171097	0.609219
HP	10.3766	-1.2754	0.348548	-3.65919	0.00025301	0.772185
PLEKHN1	4.10787	1.26302	0.539755	2.33999	0.0192841	0.842831
ANKRD65	634.917	-0.354113	0.275629	-1.28474	0.198882	0.842831
TMEM88B	1402.07	-1.64255	0.73931	-2.22173	0.0263017	0.842831
VWA1	1453.25	-1.08452	0.513687	-2.11125	0.0347506	0.842831
SSU72	2507.09	0.101274	0.051471	1.96759	0.0491156	0.842831
FNDC10	1008.55	0.153806	0.102518	1.50028	0.133543	0.842831
GNB1	28930.9	0.0972248	0.0737711	1.31793	0.187529	0.842831
PRKCZ	5223.29	0.14287	0.0741046	1.92795	0.0538614	0.842831
RER1	978.161	-0.131455	0.0850262	-1.54605	0.122093	0.842831
HES5	397.516	-0.380788	0.254249	-1.4977	0.134211	0.842831
PRDM16	1076.18	-0.408623	0.258274	-1.58213	0.11362	0.842831
ENSG00000279839	12.5164	-0.883798	0.454605	-1.9441	0.0518832	0.842831
TPRG1L	6272.62	0.128368	0.0969026	1.32472	0.185265	0.842831
MIR4689	1.74722	1.46299	0.932088	1.56959	0.116512	0.842831
KCNAB2	26995.2	0.114845	0.0874071	1.31391	0.188878	0.842831
CHD5	21352	0.181066	0.0864856	2.0936	0.0362957	0.842831
ACOT7	5398.69	0.148218	0.111127	1.33377	0.18228	0.842831
CAMTA1	12001	0.217036	0.117989	1.83947	0.0658463	0.842831
VAMP3	951.94	-0.523944	0.254215	-2.06102	0.0393009	0.842831
PER3	2187.82	-0.259401	0.169732	-1.5283	0.126439	0.842831
SLC45A1	1204.42	0.172094	0.11092	1.55151	0.120779	0.842831
H6PD	1089.29	-0.411474	0.229257	-1.79482	0.0726829	0.842831
MIR5697	2.39835	1.311	0.647088	2.026	0.0427643	0.842831
RBP7	20.0509	-1.46727	0.672944	-2.18038	0.0292294	0.842831
DFFA	1594.62	-0.210654	0.123497	-1.70574	0.088057	0.842831
RN7SL614P	3.69155	-1.007	0.614774	-1.638	0.101422	0.842831
SRM	1341.4	-0.0853353	0.0486784	-1.75304	0.0795948	0.842831
MTOR	6870.02	0.0764532	0.0582412	1.3127	0.189284	0.842831
UBIAD1	474.343	-0.166071	0.130303	-1.2745	0.202486	0.842831
FBXO44	4841.61	0.0983495	0.0699933	1.40513	0.159984	0.842831
AGTRAP	110.442	-0.618007	0.340526	-1.81486	0.0695454	0.842831
TNFRSF8	2.06153	-1.2543	0.945601	-1.32646	0.184687	0.842831
DHRS3	585.457	-0.230318	0.166569	-1.38271	0.166753	0.842831
CFAP107	1.06477	-1.74952	1.29145	-1.35469	0.175515	0.842831
LRRC38	64.8877	0.456998	0.265566	1.72084	0.0852792	0.842831
PDPN	182.179	-0.260819	0.154765	-1.68525	0.0919395	0.842831
PRDM2	11246.4	0.169379	0.091771	1.84568	0.0649394	0.842831
EFHD2-AS1	15.831	0.579209	0.341523	1.69596	0.0898933	0.842831
CELA2B	59.973	0.340364	0.179285	1.89846	0.0576359	0.842831
DDI2	1504.56	0.1341	0.0756554	1.7725	0.076311	0.842831
SRARP	84.6568	-0.819512	0.3594	-2.28022	0.0225945	0.842831
HSPB7	34.8793	-0.518688	0.386455	-1.34217	0.179542	0.842831
EPHA2	75.2431	-0.536012	0.222586	-2.40811	0.0160354	0.842831
SZRD1	988.999	-0.252372	0.18478	-1.36579	0.172003	0.842831
NECAP2	396.645	-0.408647	0.251305	-1.6261	0.103929	0.842831
NBPF1	750.46	-0.301121	0.175716	-1.71368	0.0865884	0.842831
PADI2	4958.7	-0.677104	0.40423	-1.67504	0.0939255	0.842831
ALDH4A1	2510.7	-0.415597	0.260716	-1.59406	0.110923	0.842831
UBR4	17067	0.100802	0.0561842	1.79414	0.072791	0.842831
MRTO4	1107.62	0.113922	0.0687719	1.65652	0.0976175	0.842831
AKR7A3	69.1708	-0.421847	0.210784	-2.00132	0.0453576	0.842831
AKR7A2	1008.28	-0.284582	0.161342	-1.76384	0.0777589	0.842831
TMCO4	119.615	-0.220805	0.14227	-1.55202	0.120658	0.842831
KIF17	1270.44	0.233943	0.143554	1.62965	0.103176	0.842831
RAP1GAP	8705.83	0.17304	0.0998543	1.73292	0.0831094	0.842831
HSPG2	393.34	-0.612355	0.317441	-1.92903	0.0537267	0.842831
EPHA8	96.6214	0.249733	0.191726	1.30255	0.192728	0.842831
C1QA	94.5626	-0.804802	0.544294	-1.47861	0.139243	0.842831
C1QC	590.161	-0.98877	0.521106	-1.89745	0.0577691	0.842831
C1QB	467.51	-0.93368	0.515197	-1.81228	0.069943	0.842831
EPHB2	1186.39	0.15446	0.0867294	1.78094	0.0749222	0.842831
MIR4684	1.54277	-1.1085	0.822761	-1.3473	0.177885	0.842831
ASAP3	718.614	-0.285873	0.176377	-1.62081	0.105058	0.842831
E2F2	3.22416	-1.83773	0.64142	-2.86509	0.0041689	0.842831
ID3	270.142	-0.958905	0.452677	-2.1183	0.0341497	0.842831
NCMAP	12.3471	-1.26783	0.678463	-1.86868	0.0616673	0.842831
CLIC4	1478.83	-0.772948	0.365366	-2.11554	0.0343836	0.842831
RHD	35.9056	-1.88589	0.725761	-2.5985	0.00936331	0.842831
LDLRAP1	274.28	-0.995956	0.553056	-1.80082	0.0717307	0.842831
PAFAH2	187.66	-0.309687	0.188844	-1.63991	0.101023	0.842831
EXTL1	3996.18	0.21696	0.0905813	2.39519	0.0166117	0.842831
SLC30A2	23.5361	0.583501	0.318716	1.83079	0.0671325	0.842831
ZNF593OS	25.8359	0.352138	0.216843	1.62393	0.10439	0.842831
RPS6KA1	370.338	-0.529771	0.317737	-1.66733	0.0954496	0.842831
RN7SL165P	1.32557	1.21544	0.891109	1.36396	0.172581	0.842831
TRNP1	1462.83	0.152476	0.116893	1.30441	0.192095	0.842831
SLC9A1	2890.64	0.228051	0.104173	2.18915	0.0285858	0.842831
WASF2	2079.38	-0.53716	0.279612	-1.92109	0.0547205	0.842831
XKR8	146.801	-0.590124	0.259122	-2.2774	0.0227623	0.842831
PTAFR	135.369	-0.63452	0.420808	-1.50786	0.13159	0.842831
SESN2	792.63	0.134062	0.0874399	1.53319	0.125228	0.842831
MED18	216.514	-0.287936	0.10821	-2.66089	0.00779343	0.842831
PHACTR4	715.661	-0.239028	0.151797	-1.57465	0.115336	0.842831
SNORD99	3.98097	-1.19184	0.640788	-1.85996	0.0628911	0.842831
YTHDF2	1784.39	0.121567	0.07631	1.59307	0.111144	0.842831
OPRD1	2194.75	0.203809	0.122721	1.66075	0.0967641	0.842831
SRSF4	1606.65	-0.142472	0.0624367	-2.28186	0.0224978	0.842831
MECR	997.788	0.126271	0.0855745	1.47556	0.140061	0.842831
SDC3	12630.9	-0.14138	0.110201	-1.28293	0.199516	0.842831
FABP3	1818.67	0.212333	0.138733	1.53052	0.125888	0.842831
TINAGL1	132.796	-0.50665	0.241356	-2.09919	0.0358006	0.842831
COL16A1	1252.6	-0.278877	0.195337	-1.42767	0.153388	0.842831
ADGRB2	19814.1	0.101346	0.0791528	1.28039	0.200409	0.842831
HDAC1	281.785	-0.468315	0.210701	-2.22265	0.0262393	0.842831
MARCKSL1	4639	-0.706456	0.413248	-1.70952	0.0873544	0.842831
YARS1	4908.92	0.1982	0.111589	1.77616	0.0757067	0.842831
FNDC5	1319.52	0.214056	0.137711	1.55438	0.120094	0.842831
HPCA	6292.56	0.149079	0.105355	1.41502	0.157064	0.842831
AK2	914.619	-0.257203	0.145763	-1.76453	0.0776435	0.842831
A3GALT2	6.72228	0.652536	0.3368	1.93746	0.0526897	0.842831
ZSCAN20	639.189	-0.147111	0.103582	-1.42024	0.155537	0.842831
CSMD2	2021.91	0.21424	0.144382	1.48385	0.13785	0.842831
C1orf94	13.2338	0.599691	0.296809	2.02046	0.0433359	0.842831
SMIM12	1176.77	0.104098	0.0744137	1.3989	0.161842	0.842831
SFPQ	5143.97	-0.0918464	0.0542049	-1.69443	0.0901839	0.842831
KIAA0319L	4315.96	0.0934682	0.0489052	1.91121	0.0559774	0.842831
C1orf216	5202.59	0.166886	0.10195	1.63694	0.101644	0.842831
AGO1	5346.05	-0.0694473	0.0464718	-1.4944	0.135072	0.842831
COL8A2	76.2494	-0.954526	0.39348	-2.42585	0.0152724	0.842831
MRPS15	510.166	0.120589	0.0769171	1.56778	0.116932	0.842831
MEAF6	2579.76	0.166495	0.108331	1.53692	0.124313	0.842831
C1orf122	1236.6	-0.286125	0.192891	-1.48335	0.137982	0.842831
MTF1	995.239	-0.165263	0.104588	-1.58013	0.114076	0.842831
UTP11	481.917	0.110901	0.0764339	1.45094	0.146795	0.842831
GJA9	8.63807	-0.671129	0.442957	-1.51511	0.129744	0.842831
BMP8A	730.671	0.19807	0.110637	1.79027	0.0734101	0.842831
NT5C1A	1718.87	0.176627	0.116757	1.51277	0.130338	0.842831
HPCAL4	15049.2	0.13314	0.0869932	1.53046	0.125902	0.842831
COL9A2	858.112	-0.831514	0.456782	-1.82037	0.0687021	0.842831
SMAP2	5818.95	0.139558	0.106585	1.30936	0.190413	0.842831
ZFP69B	406.35	0.242226	0.165487	1.46372	0.143271	0.842831
ENSG00000279667	18.6572	0.597157	0.370688	1.61094	0.107192	0.842831
EXO5	260.18	0.290853	0.131643	2.20942	0.0271457	0.842831
RIMS3	33416.5	0.15924	0.118538	1.34337	0.179152	0.842831
HIVEP3	4300.99	0.147908	0.0999663	1.47957	0.138987	0.842831
RIMKLA	4533.63	0.197856	0.145157	1.36305	0.172866	0.842831
YBX1	1683.72	-0.277002	0.145587	-1.90266	0.0570851	0.842831
ERMAP	281.244	-0.250431	0.142928	-1.75215	0.0797483	0.842831
SLC2A1	1885.09	-0.578914	0.239279	-2.41941	0.0155459	0.842831
TMEM125	162.693	-1.48521	0.685504	-2.1666	0.0302655	0.842831
TIE1	312.218	-0.582866	0.384707	-1.51509	0.129749	0.842831
MPL	90.2081	-0.290799	0.197669	-1.47114	0.141252	0.842831
CDC20	22.9535	-1.01433	0.509189	-1.99205	0.0463657	0.842831
ELOVL1	571.627	-1.00884	0.557557	-1.80939	0.0703901	0.842831
SLC6A9	526.224	-0.40683	0.295006	-1.37906	0.167877	0.842831
DMAP1	1192.31	-0.112582	0.0869939	-1.29414	0.195616	0.842831
RPS8	4180.92	-0.124564	0.0902898	-1.3796	0.167711	0.842831
BEST4	39.9864	0.425476	0.246257	1.72777	0.0840286	0.842831
ZSWIM5	596.268	-0.120646	0.0819088	-1.47294	0.140768	0.842831
TOE1	160.58	-0.192047	0.12162	-1.57908	0.114317	0.842831
TESK2	125.351	-0.446603	0.345853	-1.29131	0.196596	0.842831
CCDC163	108.971	-0.520662	0.317357	-1.64062	0.100876	0.842831
MMACHC	558.799	-0.154308	0.116306	-1.32674	0.184596	0.842831
GPBP1L1	2199.11	-0.0784268	0.0606706	-1.29267	0.196126	0.842831
IPP	509.733	-0.155532	0.117768	-1.32066	0.186614	0.842831
MAST2	3477.05	0.0815339	0.0562605	1.44922	0.147276	0.842831
PIK3R3	1114.32	0.210462	0.146101	1.44052	0.14972	0.842831
MOB3C	264.995	-0.346042	0.20351	-1.70037	0.0890609	0.842831
EFCAB14	4003.28	-0.341745	0.175812	-1.9438	0.0519191	0.842831
CYP4A11	11.5168	0.690991	0.309941	2.22943	0.0257854	0.842831
PDZK1IP1	1.52049	-2.47113	0.878222	-2.81379	0.00489611	0.842831
TRABD2B	11.508	-1.46768	0.82641	-1.77597	0.0757378	0.842831
SLC5A9	29.7344	-0.538618	0.27984	-1.92474	0.0542625	0.842831
ENSG00000279214	1.06195	-2.48715	1.2409	-2.00432	0.0450358	0.842831
SPATA6	424.157	-0.196706	0.137711	-1.42839	0.153178	0.842831
BEND5	626.743	0.248171	0.118759	2.0897	0.036645	0.842831
CDKN2C	187.787	-0.376895	0.204734	-1.8409	0.0656368	0.842831
ENSG00000212624	4.96445	-0.802993	0.50196	-1.59972	0.109662	0.842831
CC2D1B	984.025	-0.301006	0.211805	-1.42115	0.155274	0.842831
PRPF38A	977.496	-0.194816	0.123957	-1.57164	0.116034	0.842831
GPX7	58.1638	-0.262016	0.150768	-1.73787	0.0822332	0.842831
SHISAL2A	7.01161	-1.11967	0.425048	-2.63422	0.00843299	0.842831
ECHDC2	392.955	-0.318587	0.207512	-1.53527	0.124718	0.842831
SCP2	1860.35	-0.082242	0.0632715	-1.29983	0.19366	0.842831
LRP8	2866.12	0.117882	0.0782576	1.50633	0.131983	0.842831
LRRC42	260.609	-0.195826	0.111673	-1.75356	0.0795059	0.842831
TCEANC2	631.258	-0.21706	0.112116	-1.93603	0.0528635	0.842831
CYB5RL	297.375	-0.156506	0.0985482	-1.58812	0.11226	0.842831
MRPL37	1389.71	0.10967	0.0686476	1.59757	0.110138	0.842831
SSBP3	6998.27	0.232909	0.110991	2.09844	0.035866	0.842831
ACOT11	703.811	-0.328384	0.206504	-1.59021	0.111788	0.842831
MROH7	84.2649	-0.491144	0.315126	-1.55856	0.1191	0.842831
PARS2	161.648	-0.165739	0.128677	-1.28803	0.197736	0.842831
FGGY	476.384	-0.222505	0.120086	-1.85288	0.0638994	0.842831
HOOK1	1305.22	0.190656	0.123814	1.53986	0.123594	0.842831
CYP2J2	354.995	-0.483553	0.275026	-1.75821	0.0787123	0.842831
C1orf87	3.20228	-1.51423	0.691858	-2.18864	0.0286228	0.842831
NFIA	5720.85	-0.380501	0.248708	-1.52991	0.126038	0.842831
DOCK7	2199.03	-0.21394	0.162743	-1.31459	0.188648	0.842831
ENSG00000278967	14.216	-0.384871	0.251443	-1.53065	0.125856	0.842831
ITGB3BP	158.411	0.439502	0.23025	1.9088	0.0562876	0.842831
EFCAB7	513.249	0.187423	0.103809	1.80546	0.0710023	0.842831
RN7SL488P	5.69008	-0.766846	0.385053	-1.99154	0.0464221	0.842831
ENSG00000275823	0.900216	1.61488	1.0573	1.52735	0.126673	0.842831
ENSG00000274199	3.52014	1.04814	0.554512	1.89021	0.0587305	0.842831
PGM1	1463.78	-0.135751	0.104385	-1.30049	0.193434	0.842831
LEPR	354.597	-0.292061	0.160615	-1.81839	0.0690039	0.842831
IL12RB2	446.285	0.36132	0.180882	1.99754	0.0457664	0.842831
SERBP1	3165.18	-0.121626	0.0734684	-1.65549	0.0978255	0.842831
GNG12	613.676	-0.451264	0.277581	-1.6257	0.104013	0.842831
PTGER3	364.963	-0.565585	0.326383	-1.73289	0.0831152	0.842831
SLC44A5	369.796	0.246912	0.18342	1.34616	0.178252	0.842831
ACADM	1352.2	-0.0825187	0.0616725	-1.33801	0.180892	0.842831
DNAJB4	1423.44	0.161631	0.119638	1.35101	0.176693	0.842831
IFI44L	227.175	-0.82808	0.531341	-1.55847	0.119121	0.842831
ADGRL4	89.4892	-0.45153	0.342212	-1.31945	0.18702	0.842831
GNG5	167.169	-0.324669	0.219477	-1.47928	0.139065	0.842831
CCN1	320.921	-0.445193	0.267568	-1.66385	0.096143	0.842831
ZNHIT6	952.81	-0.142527	0.0619631	-2.30019	0.0214375	0.842831
CLCA4	42.2026	-0.699095	0.478611	-1.46068	0.144105	0.842831
SH3GLB1	1981.03	-0.217645	0.154522	-1.4085	0.158983	0.842831
SELENOF	1470.05	-0.14951	0.102809	-1.45426	0.145875	0.842831
ENSG00000279778	30.9858	-0.485161	0.370179	-1.31061	0.189989	0.842831
PKN2	1195.82	-0.144634	0.0801835	-1.80378	0.0712656	0.842831
KYAT3	544.049	0.419842	0.174091	2.41163	0.0158814	0.842831
GBP3	60.4163	-0.930789	0.302355	-3.07846	0.0020807	0.842831
GBP1	96.4592	-0.741034	0.330367	-2.24307	0.0248926	0.842831
GBP5	19.9821	-0.420512	0.322539	-1.30375	0.192317	0.842831
LRRC8B	7122.4	0.159882	0.113116	1.41343	0.157528	0.842831
RN7SKP272	1.49383	1.67456	0.818464	2.04597	0.040759	0.842831
CDC7	360.447	0.270843	0.160878	1.68353	0.0922731	0.842831
EPHX4	619.558	0.200346	0.131212	1.52689	0.126788	0.842831
RNA5SP53	1.10864	-1.75057	1.0668	-1.64095	0.100808	0.842831
DNTTIP2	1319.53	0.121632	0.0917176	1.32616	0.184788	0.842831
ABCD3	1329.11	-0.16577	0.111448	-1.48742	0.136905	0.842831
SLC44A3-AS1	110.624	-0.333607	0.220367	-1.51387	0.130058	0.842831
SLC44A3	115.309	-0.507888	0.347102	-1.46323	0.143405	0.842831
ALG14	390.655	0.146365	0.0912387	1.6042	0.108669	0.842831
PTBP2	2049.38	0.11275	0.0767163	1.4697	0.141643	0.842831
ENSG00000280040	2.77886	1.01734	0.568996	1.78796	0.0737829	0.842831
PLPPR4	6150.49	0.17721	0.132181	1.34066	0.18003	0.842831
TRMT13	148.168	-0.323222	0.129147	-2.50274	0.0123236	0.842831
CDC14A	204.151	-0.52389	0.319378	-1.64034	0.100934	0.842831
VCAM1	40.2254	-0.878764	0.634817	-1.38428	0.166273	0.842831
PRMT6	551.326	-0.165464	0.111614	-1.48247	0.138215	0.842831
FAM102B	2995.75	0.29335	0.199247	1.47229	0.140942	0.842831
PRPF38B	625.421	-0.198847	0.120627	-1.64845	0.0992614	0.842831
STXBP3	983.616	-0.257193	0.139413	-1.84483	0.0650628	0.842831
GPSM2	990.103	-0.369507	0.196057	-1.88469	0.0594711	0.842831
SCARNA2	14104	-0.455175	0.223445	-2.03708	0.0416424	0.842831
CELSR2	32488.5	0.0920721	0.0710589	1.29572	0.195073	0.842831
AMIGO1	4117.34	0.161726	0.0917223	1.76321	0.0778643	0.842831
GNAI3	795.776	-0.131477	0.0797347	-1.64893	0.0991626	0.842831
AMPD2	4729.65	0.0896991	0.0590793	1.51828	0.128944	0.842831
GSTM4	726.257	0.145963	0.0629282	2.31952	0.0203668	0.842831
EPS8L3	4.28414	-1.00028	0.586252	-1.70624	0.087964	0.842831
CSF1	453.808	-0.756588	0.341352	-2.21645	0.026661	0.842831
AHCYL1	10486.6	-0.368086	0.2138	-1.72164	0.0851352	0.842831
SLC6A17	21841.7	0.258132	0.134726	1.91598	0.0553683	0.842831
KCNC4	4009.57	0.106273	0.0826737	1.28545	0.198636	0.842831
CHI3L2	25.4822	-2.6757	1.13516	-2.35711	0.018418	0.842831
TMIGD3	69.0902	-0.691446	0.450034	-1.53643	0.124433	0.842831
RHOC	442.249	-0.329559	0.203938	-1.61597	0.1061	0.842831
PPM1J	214.169	0.289421	0.173809	1.66517	0.0958784	0.842831
SLC16A1	816.963	-0.482285	0.234255	-2.0588	0.039513	0.842831
LRIG2	1456.8	-0.14392	0.107945	-1.33328	0.182441	0.842831
PTPN22	16.7125	0.427338	0.274192	1.55854	0.119106	0.842831
TSPAN2	58.7434	0.430905	0.23103	1.86515	0.0621605	0.842831
MAB21L3	17.8636	0.853823	0.244832	3.48738	0.000487777	0.842831
ATP1A1	43256.9	0.191162	0.133406	1.43294	0.151875	0.842831
TTF2	253.675	-0.190993	0.111589	-1.71158	0.0869749	0.842831
PHGDH	2141.78	-0.831639	0.345824	-2.4048	0.0161812	0.842831
NOTCH2	4756.29	-0.527942	0.412241	-1.28066	0.200312	0.842831
PFN1P2	20.7224	-0.58903	0.293136	-2.00941	0.0444939	0.842831
NBPF26	179.381	-0.284269	0.197064	-1.44252	0.149155	0.842831
NBPF20	189.457	-0.173322	0.125283	-1.38344	0.166529	0.842831
RBM8A	1702.4	-0.138417	0.0901983	-1.53458	0.124886	0.842831
LIX1L	854.663	-0.432162	0.245329	-1.76156	0.0781441	0.842831
POLR3GL	90.5601	-0.228819	0.124096	-1.84389	0.0651985	0.842831
NBPF10	103.165	-0.663781	0.201814	-3.28907	0.00100519	0.842831
PPIAL4H	1.63421	-1.16355	0.821394	-1.41656	0.156611	0.842831
PDIA3P1	269.159	-0.197735	0.0938915	-2.106	0.0352047	0.842831
ACP6	337.537	-0.42789	0.163233	-2.62135	0.00875832	0.842831
GJA5	28.9464	-0.533281	0.332921	-1.60183	0.109194	0.842831
GPR89B	111.245	0.168294	0.118375	1.42171	0.155111	0.842831
NBPF14	122.385	-0.440541	0.28234	-1.56032	0.118684	0.842831
PDE4DIP	11095.7	-0.0812875	0.0558285	-1.45602	0.145387	0.842831
NBPF9	361.266	0.207206	0.127296	1.62775	0.103577	0.842831
H2BC18	318.69	-0.349962	0.21023	-1.66466	0.0959808	0.842831
H3C13	47.6225	-0.338243	0.207966	-1.62643	0.103858	0.842831
H4C15	2.4315	-1.01541	0.620106	-1.63748	0.10153	0.842831
H2BC21	544.168	-0.344979	0.189982	-1.81586	0.0693925	0.842831
H2AC20	571.34	-0.327658	0.23053	-1.42133	0.155222	0.842831
H2AC21	247.646	-0.210466	0.151529	-1.38895	0.164847	0.842831
SV2A	19033.7	0.19337	0.128832	1.50095	0.133369	0.842831
OTUD7B	2225.3	-0.470539	0.271354	-1.73404	0.0829115	0.842831
ANP32E	1646.14	-0.149829	0.115321	-1.29924	0.193863	0.842831
CA14	143.801	-0.799439	0.420459	-1.90135	0.0572562	0.842831
APH1A	1002	-0.290701	0.159179	-1.82626	0.0678115	0.842831
C1orf54	61.9042	-0.409276	0.224875	-1.82001	0.0687571	0.842831
MIR4257	1.21285	1.15057	0.801452	1.43561	0.151113	0.842831
RN7SL600P	6.4611	-0.662707	0.484204	-1.36865	0.171108	0.842831
CTSS	174.229	-0.430507	0.303732	-1.41739	0.156368	0.842831
SETDB1	743.068	-0.104611	0.0700505	-1.49336	0.135342	0.842831
CERS2	1072.16	-0.791425	0.41678	-1.89891	0.0575769	0.842831
ANXA9	112.331	-0.655491	0.330244	-1.98487	0.047159	0.842831
MINDY1	589.772	-0.686251	0.348728	-1.96787	0.0490829	0.842831
MLLT11	6629.5	0.209256	0.150407	1.39127	0.164144	0.842831
GABPB2	679.785	-0.225393	0.135135	-1.66791	0.0953343	0.842831
SEMA6C	1065.62	0.162855	0.0767307	2.12243	0.0338019	0.842831
TNFAIP8L2	33.4072	-0.526453	0.269825	-1.95109	0.0510464	0.842831
RNY4P25	4.73293	-0.687596	0.518393	-1.3264	0.184707	0.842831
TUFT1	319.905	0.316818	0.11586	2.73448	0.00624781	0.842831
CELF3	4820.39	0.161957	0.0985729	1.64302	0.100378	0.842831
THEM5	309.735	0.204671	0.12857	1.59191	0.111405	0.842831
TCHH	71.1257	0.438912	0.240085	1.82815	0.0675266	0.842831
PUDPP2	2.0346	1.07481	0.634003	1.69527	0.090024	0.842831
S100A12	1.07944	1.59036	0.943114	1.68629	0.0917408	0.842831
S100A7	1.22777	1.47682	1.05248	1.40319	0.160561	0.842831
S100A5	5.91587	-0.742611	0.444473	-1.67077	0.0947676	0.842831
S100A4	8.2984	-0.623416	0.436561	-1.42801	0.153288	0.842831
S100A16	476.965	-0.407697	0.26319	-1.54906	0.121368	0.842831
S100A1	1371.18	-0.554734	0.300397	-1.84667	0.0647945	0.842831
SNAPIN	416.329	-0.162282	0.0882756	-1.83836	0.06601	0.842831
SLC27A3	169.167	-0.319706	0.144899	-2.20641	0.0273551	0.842831
DENND4B	6760.61	0.0866747	0.0509556	1.70098	0.0889463	0.842831
CREB3L4	38.6131	-0.458447	0.261869	-1.75067	0.0800026	0.842831
RAB13	31.4447	-0.673124	0.257766	-2.61137	0.00901793	0.842831
IL6R	306.928	-0.280421	0.216511	-1.29518	0.195257	0.842831
UBE2Q1	2260.64	0.115065	0.0830955	1.38474	0.166133	0.842831
CHRNB2	4822.06	0.187244	0.128166	1.46096	0.144028	0.842831
KCNN3	2348.66	-0.330807	0.23681	-1.39693	0.162435	0.842831
PBXIP1	3583.96	-0.394392	0.30377	-1.29832	0.194176	0.842831
CKS1B	61.9969	-0.320194	0.197022	-1.62516	0.104127	0.842831
EFNA4	12.9057	-0.525879	0.365773	-1.43772	0.150514	0.842831
EFNA3	276.24	0.192275	0.13538	1.42026	0.155533	0.842831
EFNA1	153.616	-0.818862	0.485617	-1.68623	0.0917516	0.842831
SLC50A1	104.687	-0.287419	0.143063	-2.00903	0.0445336	0.842831
THBS3	381.846	-0.227468	0.138772	-1.63915	0.101182	0.842831
MTX1	274.795	0.14172	0.0806821	1.75652	0.0789992	0.842831
GBA1	1423.69	0.139708	0.0790117	1.7682	0.0770277	0.842831
CLK2	493.181	-0.140415	0.0967628	-1.45113	0.146745	0.842831
HCN3	410.165	0.246972	0.14086	1.75332	0.0795465	0.842831
RUSC1	6242.14	0.139201	0.0920758	1.51181	0.130582	0.842831
ASH1L	17280.8	0.0684566	0.0508736	1.34562	0.178425	0.842831
MSTO1	332.992	0.0912575	0.0710405	1.28458	0.198938	0.842831
SNORA80E	3.16896	1.43483	0.628138	2.28425	0.0223566	0.842831
LMNA	926.2	-0.510688	0.317758	-1.60716	0.10802	0.842831
SLC25A44	3206.98	0.121437	0.072344	1.67861	0.0932283	0.842831
PAQR6	4559.54	-0.451487	0.279523	-1.61521	0.106266	0.842831
TMEM79	89.8141	-0.598192	0.216189	-2.76698	0.00565776	0.842831
GLMP	188.725	-0.218185	0.109022	-2.0013	0.0453601	0.842831
IQGAP3	96.406	-0.440427	0.318693	-1.38198	0.166979	0.842831
GPATCH4	5.38161	-0.573997	0.402738	-1.42524	0.154089	0.842831
HAPLN2	594.833	-0.635222	0.491483	-1.29246	0.196198	0.842831
BCAN	6911.91	-0.331877	0.222173	-1.49378	0.135233	0.842831
ARHGEF11	9181.13	0.160285	0.0810997	1.97639	0.0481105	0.842831
MIR765	1.91766	-0.841556	0.632924	-1.32963	0.18364	0.842831
RN7SL612P	1.29057	-1.34063	1.03533	-1.29488	0.195362	0.842831
ETV3L	5.24315	0.654076	0.5098	1.283	0.19949	0.842831
MNDA	55.8515	-0.485609	0.357154	-1.35966	0.173937	0.842831
RNA5SP60	0.96314	-2.56743	1.38124	-1.85879	0.0630573	0.842831
ACKR1	350.864	0.312887	0.141439	2.21217	0.0269548	0.842831
TAGLN2	353.566	-0.734511	0.310307	-2.36705	0.0179306	0.842831
IGSF9	8.30888	-0.69779	0.435565	-1.60203	0.109148	0.842831
ATP1A2	36306.4	-0.472118	0.341117	-1.38404	0.166348	0.842831
PEA15	21171.2	-0.153583	0.0834749	-1.83987	0.0657876	0.842831
ENSG00000258465	3.90136	-0.903435	0.582158	-1.55187	0.120693	0.842831
VANGL2	391.226	-0.592944	0.30246	-1.9604	0.0499486	0.842831
ARHGAP30	138.203	-0.362123	0.229839	-1.57555	0.11513	0.842831
DEDD	553.793	0.0806427	0.0599945	1.34417	0.178894	0.842831
USP21	830.124	-0.140623	0.104545	-1.34509	0.178596	0.842831
ADAMTS4	871.07	-1.66836	0.762323	-2.18852	0.028632	0.842831
TOMM40L	1215.92	0.138399	0.0965359	1.43365	0.151671	0.842831
PCP4L1	1239.22	0.275518	0.171758	1.6041	0.108692	0.842831
FCGR2A	102.679	-0.707218	0.40189	-1.75973	0.0784537	0.842831
HSPA6	328.954	2.58722	0.844763	3.06266	0.0021938	0.842831
FCGR3A	149.044	-1.05857	0.408431	-2.59179	0.0095478	0.842831
FCGR3B	6.95086	-1.14258	0.754042	-1.51527	0.129703	0.842831
NOS1AP	2373.38	0.183868	0.0868096	2.11806	0.0341696	0.842831
SPATA46	27.1407	0.474692	0.327346	1.45012	0.147024	0.842831
CCDC190	52.2843	-0.633494	0.328862	-1.92632	0.0540642	0.842831
MGST3	2562.33	0.11818	0.0850505	1.38952	0.164674	0.842831
ALDH9A1	1416.5	-0.270432	0.184428	-1.46633	0.142558	0.842831
ENSG00000215838	2.14149	-1.1485	0.750464	-1.53038	0.125922	0.842831
FAM78B	1047.37	0.181353	0.120497	1.50504	0.132313	0.842831
MAEL	93.0784	0.553876	0.224487	2.46729	0.013614	0.842831
POU2F1	1602.91	-0.223884	0.141662	-1.58041	0.114012	0.842831
SFT2D2	1064.76	-0.548478	0.300067	-1.82785	0.0675724	0.842831
ATP1B1	33495.3	0.187256	0.123307	1.51862	0.128858	0.842831
SELL	26.9212	-0.598293	0.371959	-1.60849	0.107728	0.842831
KIFAP3	6885.54	0.189237	0.132261	1.43078	0.152492	0.842831
PRRX1	471.213	-0.432752	0.222006	-1.94928	0.0512625	0.842831
FMO3	15.8969	-0.612236	0.319007	-1.91919	0.05496	0.842831
FMO2	39.302	-0.922931	0.32074	-2.8775	0.00400835	0.842831
DNM3	12814.4	0.170816	0.124383	1.3733	0.169658	0.842831
TNFSF18	22.8125	0.703071	0.338656	2.07607	0.0378879	0.842831
ENSG00000285777	1.26107	1.9037	1.01261	1.87998	0.0601103	0.842831
KLHL20	567.143	-0.127313	0.0762221	-1.67029	0.0948613	0.842831
CENPL	101.556	0.199188	0.125456	1.58772	0.11235	0.842831
ZBTB37	1469.1	-0.291486	0.166326	-1.7525	0.0796884	0.842831
RABGAP1L	6676.3	0.172542	0.120789	1.42847	0.153157	0.842831
CACYBP	3201.34	0.143323	0.0858474	1.66951	0.0950164	0.842831
RASAL2	5556.43	0.205788	0.105607	1.94863	0.05134	0.842831
TEX35	21.0529	0.634595	0.261823	2.42375	0.015361	0.842831
RNA5SP69	0.91322	1.58037	0.96238	1.64214	0.10056	0.842831
ANGPTL1	94.9899	-0.514002	0.291719	-1.76198	0.0780734	0.842831
TOR1AIP1	1680.98	-0.205526	0.124712	-1.64801	0.0993511	0.842831
CEP350	4967.54	-0.0793	0.0578893	-1.36985	0.170732	0.842831
TEDDM1	3.13325	-1.16377	0.789234	-1.47456	0.140331	0.842831
RGSL1	4.04698	1.49124	0.581628	2.56391	0.01035	0.842831
NPL	258.532	-0.35749	0.216634	-1.65021	0.098901	0.842831
NMNAT2	13124.2	0.169828	0.128489	1.32173	0.186257	0.842831
SMG7-AS1	37.0716	-0.310366	0.211418	-1.46802	0.142099	0.842831
SMG7	4813.41	0.133174	0.0799428	1.66586	0.0957409	0.842831
SWT1	375.387	-0.132475	0.0837872	-1.58109	0.113858	0.842831
PTGS2	269.424	0.489563	0.204449	2.39455	0.0166408	0.842831
RGS18	19.9739	-0.675589	0.510762	-1.32271	0.185933	0.842831
RGS2	577.751	0.455662	0.161789	2.8164	0.00485657	0.842831
SCARNA18B	0.991389	1.4543	0.986521	1.47417	0.140435	0.842831
RO60	2588.93	-0.223432	0.156136	-1.43101	0.152427	0.842831
KCNT2	984.724	0.164476	0.112707	1.45932	0.144478	0.842831
MIR4735	2.11166	1.75378	0.932492	1.88074	0.0600067	0.842831
ASPM	39.17	0.431975	0.232045	1.86161	0.0626588	0.842831
NEK7	1306.6	-0.392002	0.167573	-2.33929	0.0193203	0.842831
INAVA	60.9318	-0.329427	0.210275	-1.56665	0.117196	0.842831
MROH3P	2.01508	-1.02859	0.742507	-1.3853	0.165962	0.842831
KIF21B	10482.7	0.128964	0.0925927	1.39281	0.163676	0.842831
IGFN1	79.3987	-0.638759	0.354891	-1.79988	0.0718802	0.842831
PKP1	115.538	0.433911	0.265917	1.63175	0.102732	0.842831
CSRP1	9494.53	-0.67899	0.326628	-2.07879	0.0376366	0.842831
IPO9	4772.78	0.114269	0.0563265	2.02868	0.0424908	0.842831
GPR37L1	6403.36	-0.532283	0.365638	-1.45576	0.145458	0.842831
PTPN7	20.7347	-0.821327	0.239574	-3.42828	0.00060743	0.842831
PTPRVP	13.1344	-0.685469	0.32135	-2.13309	0.032917	0.842831
LGR6	36.8391	-0.66897	0.431362	-1.55083	0.120942	0.842831
KDM5B	2853.21	-0.0749718	0.05678	-1.32039	0.186704	0.842831
CHI3L1	610.66	-0.760525	0.315118	-2.41346	0.0158018	0.842831
BTG2	507.933	-0.426337	0.196441	-2.1703	0.0299839	0.842831
OPTC	2.8647	-1.78117	0.80183	-2.22138	0.0263254	0.842831
SOX13	501.023	-0.4225	0.183375	-2.30402	0.0212212	0.842831
KISS1	3.523	1.57687	0.559535	2.81818	0.00482974	0.842831
MDM4	1901.45	-0.156709	0.111784	-1.40189	0.160948	0.842831
CNTN2	9494.72	-0.618895	0.458083	-1.35105	0.176678	0.842831
NUAK2	37.7837	-1.07253	0.44319	-2.42003	0.0155193	0.842831
KLHDC8A	304.637	0.230009	0.143234	1.60583	0.108312	0.842831
BLACAT1	150.92	0.314698	0.22443	1.40221	0.160852	0.842831
SLC45A3	229.374	-1.62676	0.770471	-2.11138	0.0347397	0.842831
RAB29	582.659	-0.302448	0.140481	-2.15295	0.0313225	0.842831
SLC41A1	2197.89	-0.206194	0.128566	-1.6038	0.108758	0.842831
SLC26A9	24.5976	-0.705174	0.501249	-1.40683	0.159477	0.842831
RAB7B	86.0331	-0.340922	0.261059	-1.30592	0.19158	0.842831
RASSF5	979.242	0.148398	0.104644	1.41812	0.156157	0.842831
EIF2D	488.019	-0.169709	0.111611	-1.52053	0.128377	0.842831
C1orf116	12.4464	0.662629	0.296018	2.23847	0.0251902	0.842831
PFKFB2	2135.12	-0.382584	0.150815	-2.53678	0.0111879	0.842831
CD55	452.566	-0.453158	0.296295	-1.52941	0.126162	0.842831
CR1	14.3017	-1.24916	0.724961	-1.72307	0.084876	0.842831
CAMK1G	3053.58	0.266596	0.155922	1.7098	0.0873023	0.842831
HHAT	297.531	-0.192502	0.0942774	-2.04187	0.0411649	0.842831
TRAF5	345.521	0.257084	0.18738	1.372	0.170065	0.842831
PPP2R5A	1361.42	-0.205546	0.132302	-1.55362	0.120275	0.842831
PACC1	326.713	-0.610153	0.395173	-1.54401	0.122585	0.842831
SMYD2	1597.31	0.242533	0.186076	1.30341	0.192434	0.842831
CENPF	188.593	0.544536	0.248031	2.19543	0.0281328	0.842831
KCTD3	1251.98	-0.234166	0.146316	-1.60041	0.109507	0.842831
ESRRG	1240.17	0.219347	0.155349	1.41196	0.157961	0.842831
LYPLAL1	511.226	-0.170487	0.0926587	-1.83994	0.0657766	0.842831
ZC3H11B	14.9171	-0.45474	0.283239	-1.6055	0.108383	0.842831
SLC30A10	406.85	-0.237587	0.182788	-1.2998	0.193671	0.842831
MARK1	2520.88	0.155933	0.114687	1.35965	0.173942	0.842831
C1orf115	6772.71	0.154792	0.118196	1.30962	0.190324	0.842831
TAF1A	107.38	-0.288278	0.119156	-2.41934	0.0155487	0.842831
MIA3	4785.17	0.161721	0.0811189	1.99363	0.0461921	0.842831
FAM177B	23.3202	-0.923959	0.33397	-2.7666	0.00566451	0.842831
SUSD4	2392.65	0.17421	0.117216	1.48623	0.137219	0.842831
CAPN2	2028.34	-0.229146	0.162888	-1.40677	0.159496	0.842831
MIR320B2	2.30002	0.920476	0.59356	1.55077	0.120957	0.842831
LBR	316.801	-0.303831	0.208871	-1.45464	0.14577	0.842831
ENAH	5860.08	-0.124082	0.0900075	-1.37857	0.168027	0.842831
EPHX1	1944.18	-0.405767	0.290623	-1.3962	0.162655	0.842831
TMEM63A	925.756	-0.836917	0.500309	-1.6728	0.0943666	0.842831
PYCR2	750.132	-0.211826	0.135589	-1.56226	0.118226	0.842831
LEFTY2	3.03035	-1.49072	0.693261	-2.15031	0.0315311	0.842831
H3-3A	647.672	-0.275721	0.142281	-1.93786	0.0526405	0.842831
ITPKB	5931.9	-0.654357	0.326088	-2.00669	0.0447832	0.842831
ZNF678	386.483	-0.184159	0.123681	-1.48898	0.136493	0.842831
GJC2	527.575	-0.878332	0.549114	-1.59954	0.1097	0.842831
RNF187	10240.3	0.108265	0.0793954	1.36362	0.172688	0.842831
RHOU	1222.21	-0.854978	0.49813	-1.71638	0.0860933	0.842831
CCSAP	5114.13	0.163693	0.0811373	2.01749	0.0436448	0.842831
TAF5L	666.288	-0.0818117	0.053443	-1.53082	0.125814	0.842831
URB2	575.647	-0.143585	0.0993456	-1.44531	0.148371	0.842831
PGBD5	9177.2	0.119705	0.0707557	1.6918	0.0906832	0.842831
COG2	699.796	-0.0798374	0.0542085	-1.47278	0.140809	0.842831
AGT	4390.36	-0.683811	0.485757	-1.40772	0.159213	0.842831
C1orf198	2557.35	-0.699578	0.348318	-2.00845	0.0445959	0.842831
FAM89A	96.8634	-0.41638	0.255767	-1.62797	0.103532	0.842831
SPRTN	256.732	-0.293377	0.11498	-2.55155	0.0107246	0.842831
EGLN1	1425.43	-0.198591	0.130193	-1.52536	0.127169	0.842831
DISC1	243.698	-0.291188	0.182631	-1.59441	0.110845	0.842831
SIPA1L2	5493.48	0.198773	0.113424	1.75248	0.079692	0.842831
MAP10	267.421	0.312982	0.153617	2.03741	0.0416085	0.842831
PCNX2	8607.9	0.18459	0.12217	1.51093	0.130807	0.842831
MIR4671	2.05659	1.35913	0.748011	1.81699	0.0692194	0.842831
LGALS8	1363.96	0.170497	0.107297	1.58902	0.112057	0.842831
ACTN2	2556.47	0.125035	0.0955219	1.30897	0.190544	0.842831
RYR2	14583.8	0.226046	0.138727	1.62942	0.103224	0.842831
GREM2	565.275	0.414573	0.187108	2.21569	0.0267126	0.842831
WDR64	23.1765	-0.779607	0.364416	-2.13933	0.0324087	0.842831
EXO1	35.6461	-0.451499	0.22929	-1.96912	0.0489394	0.842831
RN7SKP12	2.36234	-0.976608	0.758979	-1.28674	0.198185	0.842831
C1orf100	4.22766	0.785083	0.538189	1.45875	0.144634	0.842831
COX20	56.8397	-0.314351	0.200953	-1.5643	0.117747	0.842831
EFCAB2	411.145	-0.187967	0.127997	-1.46853	0.141961	0.842831
SMYD3	888.301	0.112146	0.0774855	1.44732	0.147807	0.842831
CNST	3336.65	0.149625	0.107427	1.39281	0.163677	0.842831
ZNF670-ZNF695	3.13977	-0.801134	0.573569	-1.39675	0.162488	0.842831
VN1R5	2.47214	0.815975	0.624651	1.30629	0.191454	0.842831
OR2B11	5.97769	-0.810323	0.427834	-1.89401	0.0582232	0.842831
GCSAML	9.25713	-1.05956	0.505056	-2.0979	0.0359139	0.842831
OR1C1	1.70629	1.50643	0.919792	1.63779	0.101464	0.842831
OR2L2	44.9588	0.487306	0.280119	1.73964	0.0819225	0.842831
OR2L13	237.827	0.357895	0.227414	1.57375	0.115544	0.842831
OR2M5	4.40779	0.860676	0.569124	1.51228	0.130462	0.842831
OR2M2	4.63373	0.812119	0.490187	1.65675	0.0975696	0.842831
OR2M4	42.3261	0.388377	0.299302	1.29761	0.194422	0.842831
OR2M7	0.99592	1.33204	0.896891	1.48517	0.137499	0.842831
OR2T2	2.91331	0.984111	0.542668	1.81347	0.0697599	0.842831
PGBD2	131.75	-0.308124	0.113977	-2.70338	0.00686389	0.842831
RNASEH1	1116.61	0.236203	0.0898271	2.62953	0.00855025	0.842831
COLEC11	30.9671	0.745759	0.355185	2.09964	0.0357609	0.842831
CMPK2	286.66	0.286355	0.195102	1.46772	0.14218	0.842831
ID2	1976.22	-0.104017	0.0743288	-1.39942	0.161688	0.842831
E2F6	286.819	-0.107148	0.0692205	-1.54792	0.121642	0.842831
MIR3125	4.54048	-0.65473	0.462947	-1.41427	0.157284	0.842831
RAD51AP2	46.3359	0.356437	0.239373	1.48904	0.136476	0.842831
KCNS3	314.802	0.346861	0.152152	2.27969	0.0226259	0.842831
OSR1	34.6632	0.417588	0.265986	1.56996	0.116423	0.842831
MATN3	34.426	-0.516182	0.374572	-1.37806	0.168185	0.842831
RHOB	9229.92	-0.243146	0.18093	-1.34387	0.178991	0.842831
KLHL29	1975.38	0.203742	0.142089	1.4339	0.1516	0.842831
RN7SL610P	1.9008	-1.69548	0.88729	-1.91085	0.0560234	0.842831
ITSN2	2698.2	0.118683	0.0728503	1.62913	0.103285	0.842831
RNA5SP88	5.69131	-0.630376	0.438345	-1.43808	0.15041	0.842831
ADCY3	2598.22	0.119485	0.0761504	1.56906	0.116633	0.842831
MIR1301	4.05633	-0.822073	0.588838	-1.39609	0.162686	0.842831
KIF3C	23988.2	0.170836	0.10185	1.67733	0.0934787	0.842831
RAB10	4184.36	-0.128408	0.0907179	-1.41546	0.156934	0.842831
GAREM2	1503.91	-0.476847	0.265611	-1.79528	0.0726086	0.842831
HADHA	2889.7	-0.234903	0.149003	-1.5765	0.114911	0.842831
HADHB	2098.39	-0.340884	0.224597	-1.51776	0.129075	0.842831
MAPRE3	6237.7	0.15941	0.120386	1.32416	0.18545	0.842831
AGBL5	1245.38	0.12552	0.0769177	1.63187	0.102706	0.842831
OST4	450.28	-0.151046	0.0671011	-2.25101	0.0243847	0.842831
EMILIN1	321.068	-0.414834	0.249579	-1.66214	0.0964855	0.842831
CGREF1	1437.35	0.119023	0.0863801	1.37789	0.168236	0.842831
ABHD1	48.4676	-0.511743	0.18358	-2.78757	0.00531043	0.842831
SLC5A6	638.938	-0.193557	0.127309	-1.52038	0.128416	0.842831
TRIM54	119.844	0.451692	0.277966	1.62499	0.104165	0.842831
UCN	69.1786	-0.222328	0.16227	-1.37011	0.170652	0.842831
NRBP1	2104.65	0.133841	0.078556	1.70376	0.0884256	0.842831
FNDC4	2131.09	0.140441	0.0909145	1.54476	0.122404	0.842831
C2orf16	399.98	0.212633	0.122877	1.73045	0.0835496	0.842831
SLC4A1AP	1590.94	0.134691	0.0862689	1.56129	0.118455	0.842831
MRPL33	410.423	0.117758	0.0817126	1.44113	0.149548	0.842831
FOSL2	5085.83	0.239717	0.131403	1.82428	0.0681094	0.842831
TRMT61B	325.504	0.137115	0.0912339	1.5029	0.132865	0.842831
WDR43	897.251	-0.0872152	0.054788	-1.59187	0.111415	0.842831
SNORD53B	2.17042	1.15252	0.842238	1.3684	0.171186	0.842831
PCARE	74.8675	0.28506	0.189748	1.50231	0.133017	0.842831
RN7SL516P	1.37334	-2.20679	1.03628	-2.12953	0.0332102	0.842831
LBH	1168.64	0.385233	0.185901	2.07225	0.0382422	0.842831
LTBP1	466.54	-0.708392	0.250474	-2.8282	0.004681	0.842831
RASGRP3	291.692	-0.799509	0.54827	-1.45824	0.144775	0.842831
PRKD3	676.369	-0.244606	0.16976	-1.44089	0.149614	0.842831
QPCT	432.922	0.304875	0.191177	1.59473	0.110774	0.842831
RMDN2	230.312	-0.201965	0.112018	-1.80297	0.0713936	0.842831
ENSG00000271443	16.173	0.526577	0.374432	1.40633	0.159625	0.842831
HNRNPLL	1508.38	-0.0868074	0.0642298	-1.35151	0.176531	0.842831
GALM	111.182	-0.36975	0.207472	-1.78217	0.0747211	0.842831
TMEM178A	2038.94	0.14394	0.105456	1.36492	0.172277	0.842831
PKDCC	580.869	0.239415	0.107561	2.22586	0.0260236	0.842831
MTA3	5847.01	0.132464	0.096724	1.3695	0.170843	0.842831
ZFP36L2	1038.26	-0.530507	0.297978	-1.78036	0.0750179	0.842831
PREPL	22192.5	0.201342	0.148269	1.35795	0.174479	0.842831
ENSG00000276048	0.867325	-1.68957	1.16035	-1.45609	0.145368	0.842831
ENSG00000274547	2.01397	-2.28267	0.937867	-2.43389	0.0149376	0.842831
SIX3	17.6017	-0.839039	0.51752	-1.62127	0.10496	0.842831
PRKCE	11832	0.19507	0.121061	1.61134	0.107105	0.842831
EPAS1	4797.38	-0.321942	0.232545	-1.38443	0.166228	0.842831
TTC7A	590.412	-0.322933	0.182548	-1.76903	0.0768884	0.842831
MSH6	1217.18	-0.210256	0.144296	-1.45712	0.145084	0.842831
RN7SKP224	1.70356	1.41121	1.09088	1.29365	0.195788	0.842831
FOXN2	928.547	-0.412154	0.220004	-1.87339	0.061014	0.842831
LHCGR	3.08822	0.853665	0.509231	1.67638	0.0936638	0.842831
MIR3682	47.0159	-0.330131	0.253486	-1.30236	0.192792	0.842831
C2orf73	24.7499	-0.358723	0.206966	-1.73325	0.0830517	0.842831
CLHC1	271.549	-0.156395	0.102071	-1.53222	0.125468	0.842831
CFAP36	1756.22	0.20213	0.118683	1.70311	0.088547	0.842831
ACTG1P22	2.60898	-1.01802	0.635237	-1.60258	0.109027	0.842831
VRK2	182.098	-0.562988	0.41609	-1.35304	0.176042	0.842831
FANCL	650.824	-0.219505	0.157554	-1.3932	0.163559	0.842831
BCL11A	3464.03	0.160191	0.096645	1.65752	0.0974139	0.842831
PAPOLG	973.541	0.113622	0.0796466	1.42658	0.153701	0.842831
AHSA2P	365.869	-0.254265	0.198483	-1.28104	0.200179	0.842831
TMEM17	178.632	0.266562	0.131818	2.0222	0.0431555	0.842831
OTX1	104.751	-0.580147	0.311446	-1.86275	0.0624969	0.842831
MDH1	13260.7	0.181713	0.130827	1.38895	0.164847	0.842831
LGALSL	895.351	0.173429	0.125068	1.38667	0.165542	0.842831
SERTAD2	612.89	-0.188259	0.132701	-1.41868	0.155993	0.842831
RN7SL635P	1.8803	1.06844	0.78211	1.36609	0.17191	0.842831
MEIS1	263.138	-0.424893	0.283512	-1.49867	0.133958	0.842831
PLEK	79.4469	-0.394719	0.277039	-1.42478	0.154221	0.842831
ARHGAP25	193.524	0.396467	0.232197	1.70746	0.087737	0.842831
ANTXR1	1827.16	-0.410498	0.242699	-1.69139	0.0907633	0.842831
NFU1	492.563	0.130084	0.0919701	1.41441	0.157241	0.842831
AAK1	15598.2	0.179223	0.123032	1.45672	0.145193	0.842831
SNRNP27	982.276	0.137884	0.0867384	1.58965	0.111914	0.842831
MXD1	903.328	0.162188	0.0952476	1.7028	0.0886058	0.842831
ASPRV1	79.0145	-0.534988	0.277897	-1.92513	0.0542127	0.842831
SNRPG	154.665	-0.199182	0.0952901	-2.09027	0.036594	0.842831
TGFA	301.429	-0.516148	0.363216	-1.42105	0.155303	0.842831
ADD2	23390.8	0.226805	0.130426	1.73896	0.0820426	0.842831
CLEC4F	1.73935	-1.13618	0.823074	-1.38041	0.167461	0.842831
TEX261	882.578	-0.19771	0.112491	-1.75756	0.0788227	0.842831
MCEE	91.6568	0.278634	0.133747	2.0833	0.0372243	0.842831
PAIP2B	2870.47	-0.496048	0.330518	-1.50082	0.133402	0.842831
CYP26B1	1521.13	0.530027	0.19851	2.67003	0.00758451	0.842831
EMX1	1643.55	0.185572	0.129682	1.43099	0.152434	0.842831
SFXN5	7368.88	-0.284783	0.199842	-1.42504	0.154147	0.842831
RAB11FIP5	6811.33	0.180828	0.0996471	1.81469	0.0695722	0.842831
PRADC1	407.575	-0.185601	0.108993	-1.70286	0.0885943	0.842831
FBXO41	18605.9	0.176606	0.0700598	2.52078	0.0117094	0.842831
BOLA3	278.115	0.205613	0.131704	1.56117	0.118483	0.842831
MOB1A	1108.23	-0.172755	0.134911	-1.28051	0.200365	0.842831
RTKN	730.726	-1.17331	0.545031	-2.15274	0.031339	0.842831
TTC31	146.703	-0.316651	0.19055	-1.66177	0.0965589	0.842831
LOXL3	121.335	-0.436205	0.214864	-2.03014	0.042342	0.842831
DOK1	139.945	-0.338521	0.264932	-1.27776	0.201333	0.842831
SEMA4F	1664.39	0.151096	0.103081	1.4658	0.142703	0.842831
HK2	204.384	-1.19357	0.553218	-2.1575	0.030967	0.842831
FUNDC2P2	0.864071	1.43268	1.09996	1.30249	0.192749	0.842831
TRABD2A	356.083	0.516513	0.263154	1.96278	0.0496719	0.842831
RETSAT	1150.43	-0.239415	0.159499	-1.50104	0.133344	0.842831
CAPG	305.096	-0.47742	0.352751	-1.35342	0.175922	0.842831
MAT2A	3053.27	-0.233077	0.098426	-2.36804	0.0178825	0.842831
GGCX	862.041	-0.146288	0.102465	-1.42769	0.153381	0.842831
VAMP8	34.5886	-0.585831	0.321194	-1.82392	0.0681647	0.842831
VAMP5	103.116	-0.303524	0.229568	-1.32215	0.186117	0.842831
TMEM150A	149.1	-0.468064	0.161409	-2.89987	0.00373319	0.842831
C2orf68	275.248	-0.363404	0.223919	-1.62292	0.104606	0.842831
GNLY	19.2049	-1.29223	0.601064	-2.14991	0.0315626	0.842831
ATOH8	190.518	-0.496686	0.258816	-1.91907	0.0549749	0.842831
POLR1A	3360.19	0.0814129	0.0601741	1.35296	0.17607	0.842831
IMMT	2921.31	0.098586	0.0764794	1.28905	0.19738	0.842831
REEP1	3337.16	0.191896	0.135652	1.41462	0.157179	0.842831
KDM3A	1995.22	-0.143969	0.0981082	-1.46745	0.142253	0.842831
RNF103-CHMP3	20.6521	0.288933	0.208363	1.38668	0.16554	0.842831
CD8A	131.166	0.2572	0.130533	1.97037	0.0487957	0.842831
CD8B	4.74544	-0.667044	0.457426	-1.45826	0.14477	0.842831
RPIA	149.897	-0.187784	0.132335	-1.419	0.1559	0.842831
MAL	765.912	-1.22945	0.591581	-2.07824	0.0376869	0.842831
ZNF2	226.536	-0.122533	0.0907608	-1.35007	0.176994	0.842831
KCNIP3	2746.33	0.162135	0.0997305	1.62573	0.104007	0.842831
ASTL	18.9302	0.484479	0.316015	1.53309	0.125254	0.842831
DUSP2	356.747	0.335645	0.182693	1.83721	0.0661791	0.842831
STARD7	5604.4	-0.0874276	0.058323	-1.49902	0.133867	0.842831
ANKRD39	330.445	0.114001	0.0893097	1.27646	0.201792	0.842831
RNA5SP101	1.84172	1.85672	0.945159	1.96445	0.0494779	0.842831
ACTR1B	4305.74	0.130885	0.0988761	1.32373	0.185593	0.842831
VWA3B	20.9463	-0.567112	0.310604	-1.82584	0.0678746	0.842831
CNGA3	67.1859	-0.467578	0.27099	-1.72544	0.0844475	0.842831
ENSG00000273155	1.62757	1.26352	0.915295	1.38045	0.167448	0.842831
MITD1	135.863	-0.148395	0.108097	-1.3728	0.169816	0.842831
NPAS2	2577.8	0.23675	0.133483	1.77364	0.0761222	0.842831
TBC1D8	869.727	0.247485	0.100547	2.4614	0.0138397	0.842831
MAP4K4	9476.01	-0.413507	0.25239	-1.63837	0.101345	0.842831
IL1RL2	113.829	0.269712	0.186101	1.44928	0.14726	0.842831
IL1RL1	15.0955	1.85151	0.950285	1.94837	0.0513705	0.842831
IL18R1	12.079	1.30677	0.624938	2.09104	0.0365249	0.842831
ENSG00000279904	28.9307	-0.339414	0.250982	-1.35234	0.176266	0.842831
POU3F3	4981.59	-0.278118	0.143536	-1.93762	0.0526699	0.842831
UXS1	1147.48	0.107462	0.061674	1.74243	0.0814341	0.842831
SULT1C4	202.781	-0.500103	0.328868	-1.52068	0.12834	0.842831
GCC2	5397.41	0.20633	0.112747	1.83003	0.0672461	0.842831
MIR4265	7.62392	-0.847505	0.393102	-2.15594	0.0310884	0.842831
SEPTIN10	339.015	-0.548359	0.289959	-1.89116	0.0586029	0.842831
SOWAHC	157.182	-0.435511	0.304145	-1.43192	0.152167	0.842831
MALL	7.75429	0.57793	0.371093	1.55737	0.119382	0.842831
RGPD6	61.6458	0.358801	0.194681	1.84302	0.0653255	0.842831
ANAPC1	1744.01	0.122978	0.0923439	1.33174	0.182945	0.842831
RN7SL297P	3.70738	-0.986993	0.682321	-1.44652	0.148031	0.842831
FBLN7	1247.94	0.383835	0.223004	1.7212	0.0852146	0.842831
ENSG00000278962	309.749	0.483561	0.25526	1.89439	0.0581732	0.842831
ZC3H6	2440.64	0.149037	0.0787692	1.89207	0.0584817	0.842831
POLR1B	677.651	-0.0830912	0.0627674	-1.32379	0.185571	0.842831
NT5DC4	2.52649	-0.982669	0.658531	-1.49221	0.135643	0.842831
ENSG00000279267	79.2686	1.06245	0.36303	2.92663	0.00342661	0.842831
ENSG00000279227	47.293	0.411102	0.212529	1.93434	0.0530716	0.842831
EN1	1.60538	-1.7701	0.960981	-1.84197	0.0654797	0.842831
MARCO	2.76752	-1.85517	0.755971	-2.45402	0.0141268	0.842831
STEAP3	139.35	-0.418351	0.253449	-1.65063	0.098814	0.842831
C2orf76	98.7662	-0.175265	0.111726	-1.56869	0.116719	0.842831
DBI	879.169	-0.389476	0.175694	-2.21679	0.0266377	0.842831
INHBB	176.864	-0.418256	0.246259	-1.69844	0.0894246	0.842831
GLI2	133.414	-0.876546	0.344144	-2.54703	0.0108644	0.842831
CLASP1	9082.37	0.130111	0.0731438	1.77884	0.0752665	0.842831
GYPC	69.5057	-0.40148	0.242638	-1.65464	0.0979966	0.842831
LIMS2	601.358	-0.410945	0.233956	-1.75651	0.0790018	0.842831
GPR17	676.735	-0.471866	0.233726	-2.01888	0.0434992	0.842831
TUBA3E	4.77826	0.984575	0.525032	1.87526	0.0607564	0.842831
POTEI	2.05492	-1.331	0.793196	-1.67802	0.0933434	0.842831
AMER3	3277.08	0.178834	0.116898	1.52983	0.12606	0.842831
ARHGEF4	9448.22	0.0931464	0.0529203	1.76013	0.0783866	0.842831
GPR39	7.56543	0.469535	0.360735	1.30161	0.193051	0.842831
NCKAP5	618.352	-0.341258	0.234365	-1.45609	0.145366	0.842831
CCNT2	1385.43	0.113495	0.0752391	1.50845	0.131439	0.842831
SNORA40B	5.99368	0.773264	0.377756	2.04699	0.0406587	0.842831
ZRANB3	552.29	0.162212	0.094142	1.72306	0.0848774	0.842831
CXCR4	72.6318	-0.499854	0.321407	-1.55521	0.119897	0.842831
HNMT	386.747	-0.158277	0.114346	-1.38419	0.166299	0.842831
MIR7157	2.87091	-1.05486	0.648158	-1.62747	0.103638	0.842831
ACVR2A	1143.01	0.123013	0.0893791	1.37631	0.168725	0.842831
MBD5	2602.7	0.133879	0.0871787	1.53568	0.124617	0.842831
LYPD6B	63.738	0.3934	0.186933	2.10449	0.0353354	0.842831
TNFAIP6	18.6443	-0.668893	0.395889	-1.6896	0.0911053	0.842831
FMNL2	6337.93	-0.300462	0.191823	-1.56635	0.117266	0.842831
ARL6IP6	296.813	-0.279615	0.176537	-1.58389	0.11322	0.842831
ERMN	2595.56	-0.939167	0.559048	-1.67994	0.092969	0.842831
TANC1	939.328	-0.403016	0.252371	-1.59692	0.110284	0.842831
RBMS1	552.084	0.16755	0.127485	1.31428	0.188754	0.842831
KCNH7	2364.72	0.204539	0.159097	1.28562	0.198575	0.842831
CSRNP3	11954.6	0.233873	0.163089	1.43402	0.151566	0.842831
SCN7A	204.243	0.348108	0.266074	1.30831	0.190767	0.842831
G6PC2	4.7994	-0.917256	0.483229	-1.89818	0.0576722	0.842831
LRP2	633.145	-1.54511	0.717984	-2.15201	0.0313965	0.842831
BBS5	573.562	-0.122446	0.0928212	-1.31916	0.187116	0.842831
KLHL41	69.8413	-0.345189	0.233867	-1.47601	0.139943	0.842831
GAD1	7725.12	0.320106	0.174065	1.839	0.0659149	0.842831
SLC25A12	3469.6	0.235124	0.140721	1.67085	0.0947512	0.842831
DLX2	127.487	0.342796	0.179534	1.90937	0.0562147	0.842831
ITGA6	958.119	-0.540921	0.289141	-1.87079	0.0613746	0.842831
OLA1	2966.15	0.233726	0.136703	1.70974	0.0873142	0.842831
SP9	84.4778	0.234752	0.174955	1.34179	0.179665	0.842831
WIPF1	562.878	-0.522931	0.341795	-1.52996	0.126028	0.842831
HOXD3	1.40888	-2.72708	1.37926	-1.9772	0.0480191	0.842831
HOXD1	15.5707	-2.05073	1.05794	-1.93841	0.0525735	0.842831
MTX2	663.822	0.15797	0.107766	1.46585	0.142689	0.842831
NFE2L2	1376.6	-0.254096	0.191095	-1.32968	0.183622	0.842831
ENSG00000238295	1.1753	1.74029	0.878693	1.98054	0.0476429	0.842831
PDE11A	88.086	-0.422145	0.239699	-1.76115	0.078213	0.842831
ZNF385B	1439.37	0.266867	0.152321	1.75201	0.0797729	0.842831
UBE2E3	1613.49	0.166838	0.101456	1.64444	0.100086	0.842831
ITPRID2	2738.27	-0.354574	0.159713	-2.22007	0.0264137	0.842831
PDE1A	2805.45	0.300983	0.152614	1.97218	0.0485894	0.842831
ITGAV	4549.05	-0.354925	0.231984	-1.52996	0.126028	0.842831
CALCRL	351.566	-0.224462	0.15429	-1.4548	0.145724	0.842831
WDR75	811.128	0.115545	0.0781607	1.4783	0.139328	0.842831
ENSG00000280083	3.4392	1.06735	0.465091	2.29493	0.0217372	0.842831
CAVIN2	266.482	-0.921391	0.294028	-3.13369	0.00172624	0.842831
CCDC150	30.036	-0.508619	0.26994	-1.88419	0.0595388	0.842831
GTF3C3	642.196	0.113264	0.0749711	1.51077	0.130846	0.842831
HSPD1	4453.84	0.173321	0.108348	1.59968	0.10967	0.842831
RFTN2	1179.35	-0.531485	0.296355	-1.79341	0.0729075	0.842831
MARS2	336.219	-0.155842	0.11964	-1.30259	0.192715	0.842831
CFLAR	1101.85	-0.340835	0.226037	-1.50787	0.131587	0.842831
CYP20A1	712.941	-0.258688	0.145583	-1.77691	0.0755836	0.842831
CTLA4	2.20283	-1.62176	0.793473	-2.04388	0.0409652	0.842831
PARD3B	452.29	-0.545496	0.253548	-2.15145	0.0314407	0.842831
CPO	32.2213	0.30522	0.2392	1.276	0.201954	0.842831
CRYGD	15.4948	0.550369	0.309212	1.77991	0.0750909	0.842831
C2orf80	817.936	0.306263	0.190548	1.60727	0.107994	0.842831
IDH1	637.424	-0.166022	0.120137	-1.38194	0.16699	0.842831
MAP2	119181	0.264692	0.128123	2.06592	0.0388358	0.842831
UNC80	15785.6	0.203532	0.121629	1.67337	0.0942535	0.842831
ACADL	96.7424	0.28896	0.189814	1.52233	0.127927	0.842831
MYL1	1.25929	2.30778	1.11296	2.07356	0.0381206	0.842831
CPS1	152.698	-0.402185	0.228958	-1.75659	0.0789878	0.842831
MIR548F2	6.12985	-1.16319	0.461641	-2.51968	0.0117462	0.842831
IKZF2	356.509	-0.374144	0.220256	-1.69868	0.0893788	0.842831
VWC2L	374.133	0.369845	0.210635	1.75586	0.0791123	0.842831
FN1	2735.54	-0.367817	0.227314	-1.6181	0.10564	0.842831
PECR	222.384	-0.185166	0.0979982	-1.88949	0.0588266	0.842831
MARCHF4	1362.07	0.249684	0.124096	2.01202	0.0442177	0.842831
RPL37A	5552.75	-0.129111	0.074125	-1.7418	0.0815441	0.842831
IGFBP5	3673.86	-0.715559	0.331885	-2.15605	0.0310801	0.842831
TNS1	4061.53	-0.476893	0.241218	-1.97702	0.0480393	0.842831
TMBIM1	1379.25	-0.704325	0.298095	-2.36275	0.0181399	0.842831
CTDSP1	784.896	-0.618183	0.271521	-2.27674	0.0228016	0.842831
USP37	684.24	-0.165752	0.0888754	-1.865	0.0621819	0.842831
PLCD4	90.2066	0.272428	0.18908	1.44081	0.149638	0.842831
ZNF142	2559.23	0.0936338	0.0508623	1.84093	0.065632	0.842831
TTLL4	487	-0.350211	0.176807	-1.98076	0.0476186	0.842831
CYP27A1	592.135	-1.15265	0.520308	-2.21532	0.0267378	0.842831
ENSG00000280537	0.865351	1.61005	1.24648	1.29167	0.196471	0.842831
CNPPD1	976.066	-0.27417	0.14241	-1.92522	0.0542022	0.842831
PTPRN	15653.9	0.257665	0.116496	2.2118	0.0269807	0.842831
DES	34.9133	0.338739	0.20604	1.64405	0.100167	0.842831
INHA	34.9897	0.513802	0.284246	1.8076	0.0706694	0.842831
ENSG00000288658	721.088	0.2645	0.11932	2.21672	0.026642	0.842831
SGPP2	1348.71	0.175625	0.136804	1.28377	0.199223	0.842831
SCG2	5022.23	0.314495	0.161175	1.95126	0.0510257	0.842831
WDFY1	831.797	0.106937	0.0821303	1.30204	0.192903	0.842831
FAM124B	26.5566	-0.616526	0.417296	-1.47743	0.13956	0.842831
DOCK10	1733.93	-0.374419	0.265833	-1.40848	0.158989	0.842831
RHBDD1	737.722	-0.165902	0.107858	-1.53815	0.124011	0.842831
DAW1	55.3188	0.536177	0.218858	2.44989	0.01429	0.842831
SPHKAP	3864.85	0.321401	0.210521	1.52669	0.126838	0.842831
PID1	1381.9	0.231816	0.116755	1.9855	0.047089	0.842831
SLC16A14	1418.1	0.193015	0.136959	1.40929	0.158749	0.842831
SP110	175.222	-0.456863	0.231958	-1.96959	0.0488852	0.842831
SP100	170.695	-0.508901	0.239258	-2.127	0.0334205	0.842831
ITM2C	19077.1	-0.233185	0.141415	-1.64894	0.0991599	0.842831
SPATA3	3.44304	-0.73066	0.553161	-1.32088	0.186541	0.842831
C2orf72	2107.5	-0.187651	0.108004	-1.73744	0.0823093	0.842831
MIR4777	1.31539	-1.35416	0.887026	-1.52663	0.126852	0.842831
B3GNT7	287.513	-0.298901	0.212969	-1.4035	0.160469	0.842831
PTMA	5210.72	-0.33645	0.255928	-1.31463	0.188635	0.842831
NPPC	125.22	0.419897	0.152017	2.76217	0.00574194	0.842831
ALPP	3.00782	1.17173	0.852203	1.37494	0.16915	0.842831
CHRND	4.10842	0.724544	0.472875	1.53221	0.12547	0.842831
CHRNG	10.2573	0.471467	0.308001	1.53073	0.125836	0.842831
EFHD1	1821.23	-1.05477	0.512082	-2.05976	0.0394213	0.842831
RN7SL359P	5.7521	-0.810424	0.428358	-1.89193	0.0585002	0.842831
GIGYF2	3753.08	-0.0777712	0.0369474	-2.10492	0.0352986	0.842831
NGEF	12447.7	0.122654	0.0882993	1.38907	0.164811	0.842831
INPP5D	531.309	-0.495694	0.258422	-1.91816	0.055091	0.842831
SH3BP4	548.682	-0.764034	0.454719	-1.68023	0.092912	0.842831
RN7SL204P	5.97896	-0.676281	0.50513	-1.33883	0.180627	0.842831
GBX2	5.32211	0.870647	0.615744	1.41398	0.157369	0.842831
ASB18	31.8204	0.768148	0.338233	2.27106	0.0231433	0.842831
ACKR3	189.959	-0.362256	0.237057	-1.52814	0.126478	0.842831
RAB17	49.2294	0.628805	0.348394	1.80487	0.0710958	0.842831
RAMP1	1052.26	-0.210398	0.1346	-1.56313	0.118022	0.842831
UBE2F	479.857	0.168303	0.100869	1.66854	0.0952089	0.842831
HES6	932.84	-0.29219	0.192596	-1.51711	0.129239	0.842831
MIR2467	5.6031	0.546302	0.41972	1.30159	0.193058	0.842831
OTOS	19.3065	-0.973858	0.457538	-2.12847	0.0332978	0.842831
RNPEPL1	808.42	-0.232335	0.172102	-1.34998	0.177022	0.842831
PPP1R7	2220.92	0.132208	0.0770541	1.71578	0.0862025	0.842831
HDLBP	12118.3	0.072533	0.048277	1.50243	0.132985	0.842831
SEPTIN2	4360.37	-0.431437	0.214383	-2.01246	0.044172	0.842831
STK25	4015.32	0.0884156	0.047917	1.84518	0.0650111	0.842831
BOK	1037.4	-1.05968	0.576908	-1.83682	0.0662362	0.842831
DTYMK	209.416	-0.22023	0.152238	-1.44662	0.148004	0.842831
ING5	1435.28	-0.0915617	0.0693217	-1.32082	0.18656	0.842831
GAL3ST2	78.35	0.435665	0.214006	2.03576	0.0417741	0.842831
NEU4	372.568	-0.249739	0.127586	-1.95742	0.0502983	0.842831
PDCD1	3.19665	-1.15664	0.648161	-1.7845	0.0743429	0.842831
CNTN4	2311.43	0.21231	0.141752	1.49776	0.134197	0.842831
CRBN	1229.24	0.0949986	0.0708389	1.34105	0.179904	0.842831
EDEM1	1190.85	0.115245	0.0849338	1.35688	0.174818	0.842831
LMCD1	125.314	-0.361007	0.233706	-1.5447	0.122418	0.842831
SSUH2	26.8657	0.534306	0.263595	2.027	0.0426624	0.842831
SRGAP3	10280.8	0.142969	0.0900084	1.58839	0.112198	0.842831
LHFPL4	3193.32	0.157293	0.0674647	2.33149	0.0197275	0.842831
CPNE9	782.966	0.246469	0.146455	1.6829	0.0923952	0.842831
CIDEC	5.90652	1.09451	0.385695	2.83777	0.00454306	0.842831
ATP2B2	46309.9	0.18174	0.131113	1.38613	0.165707	0.842831
MIR378B	8.52396	0.581996	0.335691	1.73372	0.0829671	0.842831
MIR885	5.59789	1.15886	0.493038	2.35044	0.0187511	0.842831
SYN2	17495.1	0.240511	0.124599	1.93028	0.053572	0.842831
RNA5SP123	6.3431	-0.53357	0.376858	-1.41584	0.156824	0.842831
TMEM40	2.49642	1.16166	0.671936	1.72882	0.0838407	0.842831
CAND2	1501.93	0.175024	0.0958345	1.82631	0.0678037	0.842831
IQSEC1	28029.2	0.153019	0.0708343	2.16024	0.0307544	0.842831
TMEM43	776.181	-0.125222	0.0943031	-1.32787	0.184221	0.842831
EAF1	1887.15	0.176857	0.113211	1.56219	0.118243	0.842831
BTD	1403.56	-0.119518	0.0776071	-1.54004	0.123551	0.842831
MIR3134	1.89149	-1.35699	0.900047	-1.50768	0.131635	0.842831
MIR563	1.61371	-1.91145	0.819697	-2.3319	0.0197057	0.842831
GALNT15	910.182	-0.795965	0.418645	-1.90129	0.0572642	0.842831
OXNAD1	718.685	0.0688019	0.0517306	1.33	0.183517	0.842831
PLCL2	2451.97	0.182444	0.122195	1.49306	0.135421	0.842831
SATB1	10560.2	0.211579	0.150095	1.40964	0.158647	0.842831
KAT2B	2327.88	-0.366294	0.220817	-1.65882	0.097153	0.842831
SGO1	5.97827	-0.777503	0.509206	-1.52689	0.126788	0.842831
ZNF385D	2667.21	0.269939	0.175262	1.5402	0.123511	0.842831
AZI2	671.7	0.117225	0.0876732	1.33707	0.1812	0.842831
TGFBR2	488.009	-0.54739	0.315188	-1.73671	0.082439	0.842831
OSBPL10	1107.36	0.28133	0.120206	2.34039	0.0192635	0.842831
ZNF860	57.0059	0.29125	0.200779	1.4506	0.146891	0.842831
CMTM6	323.484	-0.258431	0.153777	-1.68055	0.0928502	0.842831
MIR548AY	1.25249	1.43136	1.09989	1.30137	0.193133	0.842831
TRIM71	151.423	0.293841	0.166818	1.76145	0.0781625	0.842831
ARPP21	5987.57	0.151395	0.112492	1.34583	0.178356	0.842831
ITGA9	1329.44	0.165958	0.109309	1.51824	0.128954	0.842831
CTDSPL	1033.75	-0.175207	0.108063	-1.62135	0.104944	0.842831
DLEC1	68.7228	-0.381988	0.195362	-1.95528	0.05055	0.842831
MYD88	105.737	-0.456045	0.280381	-1.62652	0.103839	0.842831
ACVR2B	1457.19	-0.158373	0.115593	-1.3701	0.170657	0.842831
EXOG	649.518	-0.0668467	0.0469331	-1.4243	0.15436	0.842831
CX3CR1	844.857	-0.673484	0.518979	-1.29771	0.194387	0.842831
MOBP	6096.82	-0.770173	0.504346	-1.52707	0.126743	0.842831
MYRIP	3129.36	0.232428	0.107356	2.16503	0.0303857	0.842831
EIF1B	1314.69	0.222383	0.143101	1.55403	0.120176	0.842831
ZNF621	948.227	-0.193647	0.135058	-1.4338	0.151629	0.842831
VIPR1	1363.29	0.149577	0.0922249	1.62187	0.104831	0.842831
HHATL	1171.68	-0.624118	0.369429	-1.68941	0.0911405	0.842831
ENSG00000280571	0.72663	3.03677	1.89145	1.60552	0.108379	0.842831
ZNF662	284.543	-0.203911	0.124174	-1.64214	0.10056	0.842831
GASK1A	317.429	-0.502951	0.212989	-2.3614	0.0182061	0.842831
POMGNT2	2234.33	0.11143	0.0811314	1.37345	0.169613	0.842831
ABHD5	465.728	-0.203438	0.0974496	-2.08762	0.036832	0.842831
TOPAZ1	10.4995	-0.556038	0.427056	-1.30203	0.192908	0.842831
ZNF501	164.534	-0.271174	0.191641	-1.41501	0.157066	0.842831
KIF15	71.1121	-0.229409	0.179472	-1.27825	0.201163	0.842831
CDCP1	59.4709	0.420334	0.249364	1.68563	0.0918673	0.842831
FYCO1	988.496	-0.486033	0.204543	-2.37619	0.0174923	0.842831
CCR2	2.10645	-1.19998	0.8639	-1.38903	0.164824	0.842831
LTF	14.8664	-1.1568	0.649979	-1.77975	0.0751164	0.842831
TMIE	273.465	0.330073	0.145164	2.2738	0.0229782	0.842831
PRSS46P	3.36764	0.700215	0.534109	1.311	0.189859	0.842831
MYL3	35.3047	-0.576965	0.261063	-2.21006	0.0271011	0.842831
SMARCC1	1641.41	-0.198873	0.116428	-1.70812	0.0876133	0.842831
MAP4	20707.5	-0.181347	0.121693	-1.49021	0.13617	0.842831
RN7SL664P	3.69074	-1.32608	0.578704	-2.29146	0.0219368	0.842831
CDC25A	45.5199	-0.289285	0.208025	-1.39062	0.16434	0.842831
NME6	506.951	-0.186615	0.113643	-1.64211	0.100567	0.842831
PLXNB1	4565.42	-0.726611	0.338897	-2.14405	0.0320291	0.842831
SLC26A6	101.928	-0.332988	0.175886	-1.8932	0.0583307	0.842831
CELSR3	5736.22	0.188105	0.0809358	2.32412	0.0201189	0.842831
SLC25A20	191.968	-0.444254	0.225647	-1.9688	0.0489755	0.842831
WDR6	2132.45	-0.223138	0.127894	-1.74471	0.081035	0.842831
LAMB2	1375.34	-0.559981	0.2925	-1.91446	0.0555611	0.842831
C3orf84	3.70252	0.692681	0.542798	1.27613	0.20191	0.842831
RHOA	2619.76	-0.208947	0.131715	-1.58636	0.112657	0.842831
BSN	65541.2	0.211368	0.0943756	2.23965	0.0251139	0.842831
RNF123	2297.1	0.0962665	0.0708683	1.35839	0.174341	0.842831
UBA7	191.874	-0.360659	0.212457	-1.69756	0.0895901	0.842831
CAMKV	8734.75	0.119158	0.0849671	1.4024	0.160796	0.842831
RN7SL217P	3.29501	1.00798	0.600928	1.67737	0.0934705	0.842831
SLC38A3	515.887	-0.406438	0.313185	-1.29776	0.19437	0.842831
SEMA3B	1348.77	-1.24016	0.550979	-2.25084	0.024396	0.842831
LSMEM2	14.8651	-0.897753	0.527619	-1.70152	0.0888458	0.842831
IFRD2	248.556	-0.392172	0.264428	-1.48309	0.138049	0.842831
HYAL2	218.314	-0.310286	0.17845	-1.73879	0.0820724	0.842831
CACNA2D2	1446.38	0.204056	0.104451	1.95361	0.0507477	0.842831
MAPKAPK3	416.655	-0.308888	0.214467	-1.44026	0.149794	0.842831
DOCK3	16691.1	0.15569	0.103675	1.50172	0.13317	0.842831
GPR62	273.358	-1.14936	0.602801	-1.90671	0.0565588	0.842831
PCBP4	1569.51	-0.374755	0.276802	-1.35388	0.175776	0.842831
ABHD14B	172.946	-0.319714	0.121573	-2.6298	0.00854339	0.842831
ENSG00000280003	4.29521	-1.17768	0.607682	-1.93799	0.0526246	0.842831
WDR82	6398.31	0.103355	0.0808244	1.27876	0.200982	0.842831
BAP1	8234.69	0.0788862	0.059169	1.33324	0.182454	0.842831
SEMA3G	446.118	-0.507041	0.342722	-1.47945	0.139019	0.842831
TNNC1	4.44692	0.640615	0.462583	1.38487	0.166093	0.842831
STAB1	505.429	-0.40487	0.264525	-1.53056	0.125879	0.842831
SNORD69	1.54084	-2.14867	0.894553	-2.40195	0.0163079	0.842831
TKT	5016.59	-0.0685498	0.0478709	-1.43197	0.152152	0.842831
DCP1A	1066.04	0.102062	0.0679798	1.50135	0.133265	0.842831
IL17RB	487.306	-0.282067	0.192346	-1.46646	0.142523	0.842831
SELENOK	753.116	-0.159541	0.0892903	-1.78676	0.0739761	0.842831
LRTM1	38.6998	0.357159	0.251429	1.42052	0.155457	0.842831
ERC2	4722.02	0.246914	0.117324	2.10456	0.0353297	0.842831
SPATA12	4.5402	0.720577	0.491305	1.46666	0.142469	0.842831
IL17RD	648.304	-0.396026	0.261109	-1.51671	0.129339	0.842831
DENND6A	590.294	-0.153041	0.0904997	-1.69106	0.0908249	0.842831
FLNB	1966.17	-0.327193	0.249536	-1.31121	0.189788	0.842831
RPP14	487.817	0.20864	0.089538	2.33019	0.0197963	0.842831
ACOX2	101.74	-0.427088	0.258145	-1.65445	0.0980364	0.842831
FAM107A	28799.9	-0.502354	0.232745	-2.15839	0.0308978	0.842831
CADPS	11911	0.210206	0.125219	1.67871	0.0932087	0.842831
THOC7	976.647	0.157287	0.119712	1.31388	0.188887	0.842831
PRICKLE2	7493.88	0.121544	0.0839772	1.44735	0.147799	0.842831
MAGI1	4899.71	0.121323	0.0702454	1.72712	0.0841453	0.842831
LRIG1	2339.54	-0.687445	0.314943	-2.18276	0.0290534	0.842831
FRMD4B	446.433	-0.768325	0.476403	-1.61276	0.106796	0.842831
EBLN2	28.7843	-0.419239	0.250831	-1.6714	0.0946424	0.842831
ENSG00000278934	74.2693	0.336296	0.219248	1.53386	0.125063	0.842831
VGLL3	31.1941	-0.44818	0.240576	-1.86295	0.0624693	0.842831
HTR1F	197.917	0.349711	0.175288	1.99507	0.0460355	0.842831
CSNKA2IP	6.01077	0.694902	0.471162	1.47487	0.140248	0.842831
ARL13B	245.316	-0.226077	0.131608	-1.71781	0.0858315	0.842831
DHFR2	305.894	-0.230475	0.179304	-1.28538	0.198658	0.842831
OR5K2	1.53752	1.40032	0.92895	1.50742	0.131702	0.842831
CLDND1	2404.51	-0.631394	0.350886	-1.79943	0.0719507	0.842831
CMSS1	635.855	0.129784	0.0939483	1.38144	0.167142	0.842831
FILIP1L	418.924	0.214572	0.139339	1.53993	0.123577	0.842831
NIT2	826.597	0.15095	0.105578	1.42975	0.152789	0.842831
TOMM70	4209.62	0.138616	0.106923	1.29641	0.194833	0.842831
LNP1	395.999	0.19251	0.136194	1.4135	0.157509	0.842831
TMEM45A	19.8358	-0.519356	0.306881	-1.69237	0.0905752	0.842831
TFG	1391.61	0.0968704	0.0533661	1.8152	0.0694926	0.842831
ABI3BP	121.23	-0.453538	0.326647	-1.38847	0.164995	0.842831
IMPG2	153.299	0.358834	0.184418	1.94577	0.0516824	0.842831
ZBTB11	2454.46	0.149366	0.0865861	1.72506	0.0845171	0.842831
CCDC54	2.94737	-1.51078	0.719327	-2.10027	0.0357054	0.842831
MYH15	178.204	-0.187472	0.144143	-1.3006	0.193397	0.842831
GUCA1C	5.35616	1.66051	0.80863	2.05348	0.0400257	0.842831
DPPA4	1.1581	2.20576	1.03164	2.13812	0.0325067	0.842831
PLCXD2	1731.32	0.251634	0.191755	1.31227	0.189429	0.842831
PHLDB2	257.803	0.327208	0.144631	2.26236	0.0236754	0.842831
TAGLN3	9127.71	0.219502	0.137307	1.59862	0.109904	0.842831
TMPRSS7	10.124	0.715759	0.440096	1.62637	0.103871	0.842831
SLC9C1	5.62951	0.610384	0.471514	1.29452	0.195486	0.842831
CD200	2656.82	0.166764	0.122683	1.3593	0.17405	0.842831
BTLA	2.38853	-1.45012	0.646157	-2.24421	0.0248186	0.842831
ATG3	786.539	-0.14425	0.106718	-1.3517	0.176472	0.842831
CCDC80	293.418	-1.11418	0.340409	-3.27308	0.00106384	0.842831
CFAP44	529.351	0.271742	0.184036	1.47658	0.139789	0.842831
ATP6V1A	16687.6	0.198771	0.154418	1.28722	0.198016	0.842831
GRAMD1C	400.827	-0.410892	0.313176	-1.31202	0.189514	0.842831
DRD3	4.38505	0.922153	0.56447	1.63366	0.10233	0.842831
TIGIT	4.95106	-0.712806	0.546522	-1.30426	0.192145	0.842831
GAP43	15741.6	0.217148	0.140949	1.54062	0.123409	0.842831
ENSG00000278072	10.8391	-0.591542	0.432486	-1.36777	0.171383	0.842831
ENSG00000274732	5.06255	0.687642	0.495821	1.38688	0.165479	0.842831
IGSF11	1238.68	-0.195968	0.142736	-1.37294	0.169771	0.842831
B4GALT4	244.263	-0.184969	0.0997025	-1.85521	0.0635661	0.842831
ARHGAP31	1575.02	-0.392522	0.26469	-1.48295	0.138087	0.842831
TIMMDC1	882.452	-0.170463	0.126709	-1.34531	0.178524	0.842831
ADPRH	48.2808	-0.652709	0.374919	-1.74093	0.0816956	0.842831
PLA1A	11.2269	-0.633783	0.490875	-1.29113	0.19666	0.842831
BTNL12P	36.9223	-2.04809	0.663553	-3.08654	0.00202497	0.842831
NDUFB4	1195.9	0.111681	0.0727813	1.53448	0.124911	0.842831
GTF2E1	400.279	-0.11358	0.0783108	-1.45038	0.146953	0.842831
ARGFX	5.49543	0.627494	0.463146	1.35485	0.175465	0.842831
HCLS1	134.311	-0.685861	0.347125	-1.97583	0.0481741	0.842831
IQCB1	472.456	0.399019	0.156968	2.54205	0.0110205	0.842831
WDR5B	85.9482	-0.24178	0.180992	-1.33586	0.181595	0.842831
PARP9	189.539	-0.475629	0.264731	-1.79665	0.0723904	0.842831
DTX3L	237.061	-0.454116	0.30309	-1.49829	0.134058	0.842831
PARP14	613.435	-0.430738	0.248657	-1.73226	0.0832272	0.842831
CCDC14	645.588	0.162396	0.120543	1.3472	0.177914	0.842831
KALRN	21711.1	0.143222	0.107026	1.3382	0.180832	0.842831
MIR6083	4.58296	0.849001	0.635746	1.33544	0.181733	0.842831
MIR544B	0.973845	-2.06832	1.00819	-2.05152	0.0402162	0.842831
ITGB5	973.208	-0.426781	0.282506	-1.5107	0.130866	0.842831
ENSG00000280042	9.96973	-0.643642	0.49429	-1.30215	0.192864	0.842831
OSBPL11	845.559	-0.17782	0.0951508	-1.86882	0.0616482	0.842831
KLF15	656.14	-0.613438	0.273114	-2.24609	0.0246984	0.842831
NUP210P1	0.825217	2.13525	1.67274	1.2765	0.201779	0.842831
PLXNA1	10096.8	0.184572	0.114075	1.61799	0.105666	0.842831
TPRA1	539.047	-0.167068	0.129551	-1.2896	0.197189	0.842831
GATA2	86.2567	-0.521863	0.361902	-1.442	0.149301	0.842831
GP9	2.00296	-2.79638	1.34132	-2.0848	0.0370873	0.842831
MIR6826	0.712546	5.02854	1.87489	2.68204	0.00731752	0.842831
HMCES	1878.55	0.1497	0.0909349	1.64623	0.0997161	0.842831
RHO	37.3024	0.906246	0.349329	2.59425	0.00947972	0.842831
RNY3P13	5.73641	-0.765188	0.499194	-1.53285	0.125314	0.842831
ENSG00000284095	6.42496	-0.979751	0.476863	-2.05458	0.0399198	0.842831
MRPL3	1259.36	0.123944	0.0895258	1.38445	0.16622	0.842831
SNORA58	3.31977	-1.17601	0.573204	-2.05164	0.0402043	0.842831
CPNE4	1936.52	0.377856	0.205449	1.83917	0.0658902	0.842831
ACP3	8.15297	-0.829277	0.579718	-1.43048	0.152579	0.842831
NPHP3	110.207	-0.232372	0.158823	-1.46309	0.143444	0.842831
TF	5670.91	-1.44672	0.733702	-1.97181	0.0486311	0.842831
RAB6B	28967.6	0.189467	0.128764	1.47142	0.141177	0.842831
AMOTL2	2316.79	-0.396717	0.300858	-1.31862	0.187296	0.842831
DBR1	235.967	-0.186528	0.110377	-1.68992	0.0910423	0.842831
NMNAT3	377.664	0.142199	0.107035	1.32852	0.184006	0.842831
CLSTN2	13625.2	0.376643	0.235976	1.5961	0.110466	0.842831
SPSB4	89.8764	0.27935	0.141546	1.97357	0.048431	0.842831
ATP1B3	1641.93	0.162592	0.105388	1.5428	0.12288	0.842831
XRN1	1593.52	0.110448	0.0858044	1.2872	0.198023	0.842831
ATR	1893.08	0.142727	0.0943888	1.51211	0.130505	0.842831
U2SURP	2418.7	0.0940677	0.0562218	1.67315	0.0942975	0.842831
DIPK2A	1273	-0.28421	0.197468	-1.43927	0.150073	0.842831
PLSCR5	3.71941	0.97362	0.480462	2.02643	0.0427212	0.842831
CPB1	3.18655	-2.54608	0.994281	-2.56073	0.0104453	0.842831
CP	40.9281	-0.871647	0.361998	-2.40788	0.0160456	0.842831
WWTR1	569.029	-0.573529	0.240511	-2.38463	0.0170964	0.842831
TSC22D2	5264.35	0.115781	0.0775905	1.49221	0.135643	0.842831
ARHGEF26	1189.43	-0.483813	0.288695	-1.67587	0.0937644	0.842831
GPR149	74.0297	0.258488	0.182807	1.414	0.157362	0.842831
PLCH1	2295.78	0.423137	0.219977	1.92355	0.0544109	0.842831
SLC33A1	534.239	0.134006	0.0998268	1.34238	0.179471	0.842831
GMPS	3852.3	0.142768	0.102941	1.38689	0.165475	0.842831
KCNAB1	3303.93	0.324122	0.129799	2.4971	0.0125213	0.842831
LEKR1	21.2401	-0.486924	0.227986	-2.13576	0.0326986	0.842831
RNA5SP146	0.642512	1.83558	1.21302	1.51324	0.130219	0.842831
SMC4	192.466	-0.282714	0.120904	-2.33833	0.0193703	0.842831
TRIM59	83.3963	-1.27567	0.66422	-1.92056	0.0547877	0.842831
KRT8P12	55.4303	-0.384539	0.187476	-2.05113	0.040254	0.842831
SLITRK3	2221.08	0.191576	0.121814	1.5727	0.115788	0.842831
BCHE	150.612	-0.475853	0.221661	-2.14676	0.0318128	0.842831
GOLIM4	1835.41	-0.399963	0.246561	-1.62216	0.104768	0.842831
MECOM	124.077	-0.802317	0.339311	-2.36455	0.0180521	0.842831
ACTRT3	73.1268	0.623916	0.265707	2.34814	0.0188675	0.842831
SKIL	2861.16	0.154087	0.11809	1.30483	0.19195	0.842831
CLDN11	985.819	-2.08037	0.810918	-2.56545	0.0103042	0.842831
ACTL6A	148.238	-0.263801	0.166064	-1.58855	0.112161	0.842831
NDUFB5	2285.29	0.176414	0.12249	1.44023	0.149802	0.842831
ENSG00000276690	868.645	-1.09935	0.547172	-2.00914	0.0445222	0.842831
SOX2	1854.72	-0.461303	0.274875	-1.67823	0.0933027	0.842831
ENSG00000278026	134.302	-0.802266	0.404632	-1.9827	0.0474007	0.842831
LAMP3	11.2123	0.504249	0.292913	1.7215	0.0851601	0.842831
RNA5SP151	2.40874	1.05825	0.748064	1.41466	0.157169	0.842831
KLHL6	31.858	-0.553078	0.378736	-1.46033	0.1442	0.842831
MAP6D1	267.584	-0.635634	0.442983	-1.4349	0.151317	0.842831
PARL	165.562	-0.22461	0.128955	-1.74177	0.0815482	0.842831
CYP2AB1P	2.31439	0.908523	0.606777	1.49729	0.134317	0.842831
HTR3D	0.931723	1.76348	1.27711	1.38083	0.167331	0.842831
AP2M1	15797	0.173443	0.123695	1.40218	0.160861	0.842831
VWA5B2	1926.8	0.24594	0.134964	1.82226	0.0684158	0.842831
FAM131A	6578.27	0.13652	0.102817	1.32779	0.184246	0.842831
CLCN2	271.593	-0.303623	0.219857	-1.381	0.167279	0.842831
THPO	120.501	0.277579	0.160399	1.73055	0.0835327	0.842831
TRA2B	1661.88	-0.0993954	0.0523304	-1.89938	0.0575143	0.842831
DGKG	2127.95	-0.253323	0.185133	-1.36833	0.171208	0.842831
CRYGS	30.0146	-0.325075	0.232919	-1.39566	0.162818	0.842831
TBCCD1	287.456	-0.135604	0.0712918	-1.9021	0.0571586	0.842831
DNAJB11	361.562	-0.156589	0.101721	-1.5394	0.123708	0.842831
FETUB	6.80573	0.751721	0.487914	1.54068	0.123394	0.842831
RPL39L	60.0314	-0.249328	0.194609	-1.28117	0.200134	0.842831
MASP1	235.705	-0.538892	0.33632	-1.60232	0.109085	0.842831
ENSG00000285938	23.4337	-0.828806	0.331914	-2.49705	0.0125232	0.842831
CLDN1	67.1137	-0.243955	0.187846	-1.29869	0.194049	0.842831
IL1RAP	884.452	0.220105	0.158599	1.38781	0.165195	0.842831
FGF12	10595.2	0.226858	0.176825	1.28295	0.199508	0.842831
ENSG00000238902	4.31905	0.957763	0.512213	1.86985	0.061504	0.842831
MB21D2	558.055	0.23666	0.130594	1.81218	0.0699582	0.842831
PLAAT1	252.837	0.191445	0.088009	2.17529	0.0296086	0.842831
ATP13A4	1478.94	-0.44287	0.343892	-1.28782	0.197809	0.842831
EEF1A1P23	4.12773	-0.787089	0.576546	-1.36518	0.172196	0.842831
HES1	187.958	-0.506579	0.317318	-1.59644	0.11039	0.842831
XXYLT1	386.579	0.19488	0.0936126	2.08177	0.0373633	0.842831
APOD	2581.56	-0.672088	0.411242	-1.63429	0.102198	0.842831
MUC20-OT1	469.196	0.37348	0.254926	1.46505	0.142907	0.842831
MUC20	341.674	0.545915	0.273735	1.99432	0.0461173	0.842831
PCYT1A	1488.86	-0.195131	0.084007	-2.3228	0.0201901	0.842831
TM4SF19	4.48337	1.03769	0.540603	1.91951	0.0549198	0.842831
UBXN7	3005.11	-0.135997	0.0845241	-1.60898	0.107621	0.842831
NRROS	78.7735	-0.356058	0.201705	-1.76524	0.0775231	0.842831
PAK2	2079.06	-0.208976	0.131691	-1.58687	0.112543	0.842831
PIGZ	575.831	0.152941	0.101541	1.5062	0.132017	0.842831
RUBCN	4520.62	0.0877737	0.0475465	1.84606	0.0648836	0.842831
PCGF3	2045.9	0.0863548	0.0574216	1.50387	0.132614	0.842831
CPLX1	13662.5	0.243445	0.121881	1.9974	0.0457821	0.842831
FGFRL1	1297.4	-0.560593	0.366937	-1.52776	0.126572	0.842831
SLBP	1122.61	0.11863	0.0873659	1.35785	0.174512	0.842831
TMEM129	1417.27	-0.15884	0.12167	-1.30549	0.191725	0.842831
FGFR3	5751.28	-0.515498	0.363967	-1.41633	0.156679	0.842831
NSD2	5668.9	0.042834	0.0297926	1.43774	0.150509	0.842831
ENSG00000290263	3.55717	-0.722736	0.514103	-1.40582	0.159778	0.842831
MXD4	2907.72	-0.179236	0.117551	-1.52475	0.127321	0.842831
ZFYVE28	2327.37	0.137714	0.103704	1.32796	0.184193	0.842831
TNIP2	225.353	-0.253304	0.177521	-1.42689	0.15361	0.842831
SH3BP2	1114.3	-0.505684	0.232839	-2.17182	0.0298695	0.842831
HTT	17562.3	0.118083	0.080597	1.46511	0.142892	0.842831
ENSG00000274693	1.3314	-1.42947	1.05056	-1.36068	0.173615	0.842831
LYAR	73.4138	-0.20337	0.131051	-1.55184	0.120702	0.842831
NSG1	3452.55	0.204698	0.159109	1.28652	0.19826	0.842831
MSX1	160.935	-0.745731	0.391737	-1.90365	0.0569557	0.842831
RN7SKP275	0.745143	2.22584	1.5333	1.45166	0.146596	0.842831
EVC2	36.8494	-0.556359	0.334878	-1.66138	0.0966372	0.842831
C4orf50	4872	0.247967	0.13316	1.86217	0.0625788	0.842831
MAN2B2	2867.18	0.118673	0.0897831	1.32178	0.186242	0.842831
TBC1D14	3897.5	-0.0844316	0.0615087	-1.37268	0.169853	0.842831
SORCS2	2121.07	-0.281611	0.209955	-1.3413	0.179824	0.842831
AFAP1	2988.33	0.156017	0.101585	1.53583	0.124579	0.842831
ABLIM2	5499.91	0.155719	0.104291	1.49313	0.135404	0.842831
SH3TC1	211.698	-0.442114	0.309542	-1.42828	0.15321	0.842831
HTRA3	15.1175	-0.358044	0.277768	-1.289	0.197397	0.842831
MIR3138	0.805788	-1.82647	1.32249	-1.38109	0.167251	0.842831
HSP90AB2P	22.111	-0.341056	0.212848	-1.60234	0.10908	0.842831
FBXL5	2816.08	-0.0867148	0.0589534	-1.4709	0.141317	0.842831
CD38	211.684	-0.779056	0.462185	-1.68559	0.0918741	0.842831
FGFBP2	4.44547	-0.715753	0.55567	-1.28809	0.197715	0.842831
PROM1	131.809	-0.389209	0.204366	-1.90447	0.0568495	0.842831
LAP3	767.058	-0.266104	0.130926	-2.03247	0.0421061	0.842831
MED28	3066.74	-0.0980582	0.0691682	-1.41768	0.156285	0.842831
MIR218-1	1.56695	-1.2321	0.863928	-1.42616	0.153821	0.842831
SOD3	252.216	-0.589573	0.3551	-1.6603	0.0968533	0.842831
CCDC149	2577.82	0.11998	0.0843371	1.42263	0.154844	0.842831
LGI2	1022.25	0.472276	0.19652	2.40319	0.0162527	0.842831
PI4K2B	125.232	-0.24263	0.150467	-1.61251	0.106851	0.842831
ZCCHC4	143.622	-0.180564	0.135976	-1.32791	0.184207	0.842831
TBC1D19	627.721	0.132513	0.0836446	1.58424	0.113139	0.842831
PCDH7	10799.2	0.135771	0.0930087	1.45977	0.144353	0.842831
DTHD1	6.53259	-1.07422	0.546193	-1.96673	0.049214	0.842831
NWD2	1859.34	0.351914	0.155556	2.26229	0.0236793	0.842831
KLF3	1353.78	-0.223251	0.165384	-1.3499	0.177049	0.842831
FAM114A1	153.137	-0.516583	0.281131	-1.83752	0.0661333	0.842831
TMEM156	14.0377	-1.18249	0.409605	-2.8869	0.0038906	0.842831
UGDH	503.646	-0.128755	0.0891404	-1.4444	0.148625	0.842831
RNA5SP159	2.64443	-0.878329	0.575927	-1.52507	0.127241	0.842831
NSUN7	19.8037	-0.362518	0.245843	-1.47459	0.140322	0.842831
SLC30A9	3900.8	0.166554	0.113112	1.47247	0.140894	0.842831
BEND4	473.873	0.282882	0.21033	1.34494	0.178644	0.842831
GRXCR1	0.585466	2.52143	1.66709	1.51248	0.130412	0.842831
CORIN	64.6233	0.223361	0.153316	1.45687	0.145152	0.842831
NFXL1	769.53	-0.0986617	0.0716963	-1.3761	0.168789	0.842831
ZAR1	9.2613	-0.482119	0.353146	-1.36521	0.172187	0.842831
OCIAD2	398.136	0.235844	0.115705	2.03832	0.0415177	0.842831
SGCB	2206.15	-0.133206	0.0840369	-1.58509	0.112945	0.842831
SPATA18	88.1063	0.297412	0.206998	1.43678	0.15078	0.842831
ERVMER34-1	67.8724	0.397314	0.257228	1.5446	0.122443	0.842831
RASL11B	561.445	0.213314	0.164724	1.29498	0.195327	0.842831
PDGFRA	1765.5	-0.360181	0.182402	-1.97465	0.048308	0.842831
AASDH	490.062	-0.253242	0.110087	-2.30037	0.0214272	0.842831
PAICS	1797.89	-0.142576	0.0832499	-1.71262	0.0867819	0.842831
THEGL	12.8896	0.906641	0.320553	2.82837	0.00467859	0.842831
REST	448.662	-0.458281	0.265058	-1.72898	0.0838127	0.842831
IGFBP7	1650.43	-0.73514	0.274774	-2.67543	0.00746331	0.842831
YTHDC1	2314.17	-0.0859926	0.0622419	-1.38159	0.167099	0.842831
SULT1B1	14.244	-0.7671	0.476253	-1.6107	0.107246	0.842831
CSN1S1	3.66322	1.67062	1.0102	1.65375	0.0981788	0.842831
AMBN	0.910789	2.04237	1.37933	1.48069	0.138689	0.842831
JCHAIN	3.96146	-2.17953	1.11963	-1.94666	0.0515752	0.842831
ALB	10.8057	0.521455	0.35053	1.48762	0.136851	0.842831
RASSF6	1.49712	1.67838	0.943751	1.77841	0.0753361	0.842831
CXCL1	3.99819	-1.53383	0.916097	-1.67431	0.0940691	0.842831
CXCL3	1.94283	-2.37725	1.11378	-2.1344	0.0328103	0.842831
CXCL2	10.468	-1.37742	0.457283	-3.01218	0.00259377	0.842831
AREG	1.95397	2.18959	0.860498	2.54456	0.0109415	0.842831
BTC	41.0403	0.315436	0.219837	1.43486	0.151327	0.842831
PARM1	6192.1	0.32456	0.19381	1.67463	0.0940063	0.842831
PPEF2	6.22651	-0.639125	0.501029	-1.27563	0.202088	0.842831
CCDC158	273.16	0.342516	0.17928	1.91051	0.0560681	0.842831
SOWAHB	1113.88	0.318985	0.159558	1.99917	0.0455895	0.842831
ANXA3	86.193	-0.515079	0.278447	-1.84983	0.0643379	0.842831
BMP2K	823.559	-0.206842	0.152778	-1.35387	0.175778	0.842831
PAQR3	953.469	0.135555	0.0778468	1.7413	0.0816311	0.842831
PRDM8	2973.98	0.241128	0.109865	2.19476	0.0281805	0.842831
FGF5	147.374	0.356075	0.219649	1.62111	0.104993	0.842831
SCD5	13733.3	-0.285664	0.16396	-1.74228	0.0814603	0.842831
PLAC8	8.37925	-2.16757	0.656617	-3.30112	0.000963008	0.842831
HELQ	358.649	-0.133811	0.0708542	-1.88855	0.0589526	0.842831
CDS1	2086.44	0.197506	0.141111	1.39965	0.161617	0.842831
PTPN13	2233.83	-0.262705	0.129209	-2.03319	0.0420338	0.842831
ENSG00000285458	42.164	-0.324901	0.209391	-1.55165	0.120746	0.842831
RN7SL681P	1.12637	-1.46891	1.03804	-1.41509	0.157043	0.842831
MEPE	121.088	0.785657	0.348974	2.25134	0.0243643	0.842831
SPP1	1313.62	-1.20371	0.541221	-2.22406	0.0261447	0.842831
ABCG2	774.81	-0.551609	0.430139	-1.2824	0.199704	0.842831
HERC5	88.2045	-0.439012	0.292696	-1.49989	0.133643	0.842831
NAP1L5	3718.13	0.304319	0.168743	1.80345	0.0713181	0.842831
PDLIM5	1664.94	-0.543939	0.295514	-1.84065	0.0656726	0.842831
UNC5C	1797.23	-0.299413	0.215474	-1.38956	0.164664	0.842831
STPG2	50.8993	-0.279429	0.18666	-1.497	0.134394	0.842831
METAP1	1107.32	0.163379	0.107703	1.51693	0.129284	0.842831
MIR3684	0.862658	1.83672	1.18352	1.55191	0.120683	0.842831
ADH5	1846.19	-0.130683	0.0720507	-1.81377	0.0697138	0.842831
MTTP	41.0668	0.459829	0.311863	1.47446	0.140359	0.842831
C4orf54	143.006	0.692409	0.304847	2.27134	0.0231267	0.842831
EMCN	81.3266	-0.731475	0.305283	-2.39605	0.0165727	0.842831
MIR1255A	3.23734	1.21741	0.555394	2.19198	0.0283812	0.842831
MANBA	700.039	-0.0792129	0.0612874	-1.29248	0.19619	0.842831
BDH2	383.207	-0.437131	0.271095	-1.61247	0.106861	0.842831
ARHGEF38	9.18605	-0.608323	0.352903	-1.72377	0.0847496	0.842831
GSTCD	285.475	-0.130736	0.0725773	-1.80133	0.0716508	0.842831
SGMS2	241.511	-0.32067	0.217553	-1.47398	0.140486	0.842831
ETNPPL	2114.45	-0.551887	0.354462	-1.55697	0.119478	0.842831
ENPEP	46.8822	0.420552	0.235524	1.7856	0.0741635	0.842831
AP1AR	972.132	0.155027	0.117884	1.31508	0.188483	0.842831
ANK2	76477.3	0.162953	0.108338	1.50411	0.132552	0.842831
MIR1243	3.14167	0.973524	0.556684	1.74879	0.080327	0.842831
MIR8082	3.37403	0.953051	0.55135	1.72858	0.083885	0.842831
ENSG00000196656	15.8684	-0.447588	0.269495	-1.66084	0.0967455	0.842831
CAMK2D	4943.27	0.289192	0.16049	1.80193	0.0715562	0.842831
UGT8	1067.8	-1.27227	0.651215	-1.95368	0.050739	0.842831
NDST4	43.7617	0.422772	0.239158	1.76775	0.0771024	0.842831
PRSS12	262.161	0.274767	0.183127	1.50042	0.133506	0.842831
SYNPO2	2730.84	0.185367	0.117219	1.58137	0.113794	0.842831
MAD2L1	199.626	0.203534	0.150277	1.35439	0.175613	0.842831
QRFPR	49.5984	0.405933	0.285424	1.42221	0.154965	0.842831
NUDT6	112.281	-0.174343	0.11537	-1.51117	0.130745	0.842831
SPATA5	566.39	-0.135331	0.0805956	-1.67914	0.0931253	0.842831
FAT4	887.046	-0.374772	0.26844	-1.39611	0.162682	0.842831
HSPA4L	5104.87	0.268887	0.141273	1.90331	0.0569999	0.842831
NOCT	543.871	0.191455	0.10908	1.75518	0.079229	0.842831
RN7SL382P	5.72777	-0.72305	0.563754	-1.28256	0.199645	0.842831
CLGN	187.164	0.382573	0.205713	1.85974	0.0629224	0.842831
TBC1D9	5305.82	0.246976	0.144939	1.704	0.0883812	0.842831
RNF150	2972.11	0.173453	0.122669	1.41399	0.157366	0.842831
IL15	8.9116	-0.74886	0.375491	-1.99435	0.0461142	0.842831
GAB1	2233.29	-0.34226	0.217562	-1.57316	0.115682	0.842831
MIR3139	5.36518	-0.93375	0.528626	-1.76637	0.0773332	0.842831
RPSAP36	39.8258	-0.386222	0.282839	-1.36552	0.17209	0.842831
HHIP	1052.34	-1.06067	0.632012	-1.67824	0.0933009	0.842831
SMAD1	696.52	0.144839	0.102608	1.41157	0.158075	0.842831
LSM6	159.506	-0.23862	0.0975343	-2.44652	0.0144243	0.842831
SLC10A7	167.77	-0.168079	0.118659	-1.41649	0.156632	0.842831
TTC29	14.2398	-0.511788	0.364835	-1.40279	0.160678	0.842831
SNORD73B	2.34428	0.962624	0.642017	1.49937	0.133776	0.842831
MND1	2.76182	-1.25803	0.879458	-1.43046	0.152586	0.842831
NPY2R	128.455	0.367577	0.282094	1.30303	0.192564	0.842831
TDO2	52.4679	0.483632	0.374095	1.29281	0.196078	0.842831
GASK1B	2375.1	-0.366206	0.195101	-1.87701	0.0605164	0.842831
TMEM144	1387.12	-0.917132	0.580726	-1.57928	0.114271	0.842831
AIDAP2	62.608	-0.73215	0.425447	-1.7209	0.0852698	0.842831
ETFDH	643.864	-0.136508	0.106426	-1.28265	0.199614	0.842831
PPID	641.822	0.159473	0.110987	1.43687	0.150756	0.842831
C4orf45	17.8025	0.46716	0.296623	1.57493	0.115273	0.842831
RAPGEF2	12629.5	0.135593	0.0890239	1.52311	0.127731	0.842831
TLL1	243.923	0.420228	0.239647	1.75353	0.0795115	0.842831
SH3RF1	2236.91	0.137101	0.0968714	1.41528	0.156985	0.842831
MFAP3L	2518.59	-0.283259	0.185731	-1.5251	0.127234	0.842831
HMGB2	501.111	0.245692	0.141317	1.73858	0.0821078	0.842831
SAP30	294.332	-0.151498	0.0967903	-1.56522	0.117531	0.842831
HAND2	1.47637	2.08669	1.25372	1.6644	0.0960321	0.842831
FBXO8	299.501	-0.275581	0.142458	-1.93447	0.0530556	0.842831
HPGD	24.1025	-0.391202	0.294548	-1.32814	0.184131	0.842831
ADAM29	29.7235	0.446565	0.344187	1.29745	0.194477	0.842831
VEGFC	29.2026	-0.616677	0.335323	-1.83905	0.0659075	0.842831
MIR1305	1.44245	-1.60311	1.18809	-1.34931	0.177236	0.842831
STOX2	7456.99	0.156785	0.0753799	2.07994	0.0375314	0.842831
PRIMPOL	190.121	-0.229738	0.142273	-1.61477	0.106361	0.842831
CENPU	10.6101	-0.557307	0.337046	-1.6535	0.0982282	0.842831
ANKRD37	140.286	-0.321581	0.153867	-2.08999	0.0366187	0.842831
PDLIM3	281.927	-0.391169	0.241074	-1.62261	0.104673	0.842831
SORBS2	5181.67	0.170137	0.0981834	1.73285	0.0831229	0.842831
TLR3	59.6067	-0.478777	0.326088	-1.46824	0.142038	0.842831
FLJ38576	47.7792	0.197681	0.143187	1.38058	0.167407	0.842831
CYP4V2	809.348	-0.388218	0.232719	-1.66819	0.095279	0.842831
TRIML2	5.78725	0.678061	0.459992	1.47407	0.140463	0.842831
FRG1	264.004	0.150331	0.104226	1.44236	0.149201	0.842831
PLEKHG4B	32.2419	0.462332	0.270963	1.70625	0.0879606	0.842831
PDCD6-AHRR	1.00306	-1.54307	1.10352	-1.39831	0.16202	0.842831
SLC9A3	710.301	-0.289922	0.142146	-2.0396	0.0413899	0.842831
ZDHHC11B	1716.06	0.531478	0.341785	1.55501	0.119944	0.842831
NKD2	323.887	0.288373	0.125566	2.29658	0.0216428	0.842831
MIR4635	11.3167	0.541025	0.355809	1.52055	0.128372	0.842831
MRPL36	239.108	-0.154826	0.0909752	-1.70185	0.0887832	0.842831
IRX1	2.85988	-2.51832	1.23414	-2.04055	0.0412954	0.842831
ICE1	3156.49	0.108783	0.0427236	2.5462	0.0108902	0.842831
SEMA5A	2745.7	-0.307342	0.160305	-1.91724	0.0552079	0.842831
ENSG00000279698	1.24306	-1.77043	0.938559	-1.88632	0.0592514	0.842831
ENSG00000280017	1.59303	-2.05418	1.00093	-2.05227	0.0401437	0.842831
TRIO	11505.5	0.0967334	0.0727314	1.33001	0.183516	0.842831
FBXL7	644.807	-0.481564	0.308365	-1.56167	0.118366	0.842831
MARCHF11	109.713	0.197375	0.14155	1.39439	0.163201	0.842831
MYO10	5101.81	-0.609436	0.309235	-1.97079	0.0487482	0.842831
H3Y2	0.940909	1.89564	1.16456	1.62777	0.103573	0.842831
CDH10	1943.96	0.18221	0.131399	1.38669	0.165536	0.842831
C5orf22	1099.63	0.171442	0.133558	1.28366	0.199262	0.842831
ENSG00000279923	70.4851	0.35121	0.186249	1.8857	0.0593358	0.842831
ENSG00000278900	1.9367	-1.63149	0.871609	-1.87181	0.061233	0.842831
RAI14	363.957	-0.429919	0.227832	-1.887	0.0591602	0.842831
RAD1	941.096	0.143795	0.0848727	1.69425	0.0902186	0.842831
PRLR	53.3258	0.551883	0.322767	1.70985	0.0872938	0.842831
SKP2	494.357	-0.202032	0.0908517	-2.22375	0.0261652	0.842831
LIFR	5375.99	-0.314264	0.217846	-1.4426	0.149133	0.842831
OSMR	156.611	-0.61015	0.333557	-1.82923	0.0673658	0.842831
FYB1	237.107	-0.619831	0.315629	-1.96379	0.0495539	0.842831
C7	27.9971	-1.04896	0.500283	-2.09674	0.0360167	0.842831
PLCXD3	1718.01	0.314236	0.176446	1.78092	0.074926	0.842831
SELENOP	427.925	-1.01262	0.500853	-2.02178	0.0431987	0.842831
ZNF131	935.082	0.0816973	0.0632781	1.29108	0.196675	0.842831
C5orf34	78.0842	0.309745	0.180221	1.7187	0.0856697	0.842831
ENSG00000279557	52.0568	0.202558	0.156207	1.29672	0.194726	0.842831
NNT	5694.04	0.114574	0.0883636	1.29662	0.194763	0.842831
FGF10	56.2669	0.448458	0.313882	1.42875	0.153076	0.842831
ITGA2	279.272	-0.428196	0.314529	-1.36138	0.173392	0.842831
MIR581	2.03979	1.16669	0.849343	1.37364	0.169555	0.842831
SNX18	936.899	-0.373748	0.211406	-1.76792	0.0770747	0.842831
DHX29	1061.24	0.0680034	0.0499945	1.36022	0.173761	0.842831
PLPP1	619.268	-0.179095	0.138798	-1.29033	0.196936	0.842831
MAP3K1	580.952	-0.290349	0.114364	-2.53882	0.0111227	0.842831
PLK2	4337.63	0.176475	0.130172	1.35571	0.175192	0.842831
RAB3C	17168.7	0.269533	0.201619	1.33685	0.181273	0.842831
ENSG00000273701	7.10014	-0.782554	0.505259	-1.54882	0.121425	0.842831
ENSG00000276233	47.2927	0.61349	0.236426	2.59485	0.00946314	0.842831
ENSG00000279985	10.7969	-0.622629	0.409082	-1.52201	0.128005	0.842831
LRRC70	8.05192	0.664388	0.41561	1.59858	0.109913	0.842831
RGS7BP	5926.6	0.186283	0.125239	1.48742	0.136903	0.842831
TRAPPC13	882.203	0.164714	0.102187	1.61189	0.106985	0.842831
ERBIN	4302.03	-0.354026	0.184027	-1.92377	0.0543831	0.842831
PIK3R1	17480.2	0.147136	0.114284	1.28745	0.197937	0.842831
RN7SKP251	18.5037	0.656596	0.320978	2.04561	0.040795	0.842831
CCDC125	235.301	-0.207404	0.128836	-1.60982	0.107437	0.842831
MARVELD2	50.4202	-0.559074	0.34887	-1.60253	0.109039	0.842831
OCLN	92.6709	-0.679899	0.330116	-2.05958	0.0394391	0.842831
SMN1	82.8552	0.209171	0.157345	1.32938	0.183723	0.842831
MCCC2	904.229	-0.159831	0.105624	-1.51321	0.130227	0.842831
MAP1B	220494	0.244293	0.16765	1.45716	0.145072	0.842831
PTCD2	950.152	0.141888	0.109883	1.29126	0.196614	0.842831
TMEM171	14.6853	-0.94176	0.545625	-1.72602	0.0843437	0.842831
GCNT4	635.835	0.368176	0.174459	2.11039	0.0348251	0.842831
ZBED3	464.58	-0.475162	0.348194	-1.36465	0.172364	0.842831
ENSG00000284762	18.8879	-0.420687	0.311296	-1.3514	0.176566	0.842831
ARSB	795.549	-0.146241	0.0769311	-1.90094	0.05731	0.842831
BHMT	31.1098	0.533671	0.382201	1.39631	0.162621	0.842831
HOMER1	6169.38	0.214999	0.151948	1.41495	0.157082	0.842831
THBS4	699.57	-0.22547	0.145545	-1.54914	0.121348	0.842831
SERINC5	1667.61	-0.533765	0.321023	-1.6627	0.0963721	0.842831
ANKRD34B	33.7898	0.452478	0.239336	1.89056	0.0586835	0.842831
CKMT2	195.423	-0.256212	0.195912	-1.30779	0.190944	0.842831
XRCC4	98.4937	-0.179441	0.12925	-1.38832	0.165038	0.842831
VCAN	4404.36	-0.517929	0.224593	-2.30608	0.0211064	0.842831
RASA1	2888.52	0.144489	0.0952172	1.51747	0.129149	0.842831
ENSG00000255647	6.89271	-0.703754	0.363821	-1.93434	0.053071	0.842831
POLR3G	110.034	-0.174257	0.127863	-1.36284	0.172932	0.842831
ADGRV1	5230.16	-0.581662	0.317812	-1.83021	0.0672191	0.842831
MCTP1	3879.02	0.111689	0.082798	1.34893	0.17736	0.842831
RHOBTB3	4077.75	-0.435789	0.252311	-1.72719	0.0841339	0.842831
GLRX	488.504	0.188486	0.128976	1.46141	0.143904	0.842831
PCSK1	5224.71	0.409679	0.254941	1.60696	0.108064	0.842831
ERAP1	806.234	-0.199339	0.135664	-1.46936	0.141735	0.842831
LIX1	565.469	-0.636743	0.296967	-2.14416	0.0320204	0.842831
PAM	5211.06	0.216222	0.130597	1.65564	0.0977949	0.842831
PDZPH1P	2.08942	1.12829	0.640118	1.76263	0.0779634	0.842831
TSLP	2.20973	-1.30214	0.776127	-1.67774	0.0933972	0.842831
STARD4	1224.79	0.251553	0.161032	1.56213	0.118258	0.842831
RN7SKP57	1.68745	2.54579	0.767281	3.31794	0.000906835	0.842831
LVRN	7.39608	0.520221	0.399875	1.30096	0.193273	0.842831
DTWD2	309.905	-0.139129	0.0944193	-1.47352	0.140611	0.842831
MIR1244-2	24.5875	-0.472427	0.291116	-1.62281	0.104629	0.842831
MIR5706	3.74223	-0.747095	0.547699	-1.36406	0.172548	0.842831
TNFAIP8	19.6072	-0.371378	0.2871	-1.29355	0.195821	0.842831
HSD17B4	2750.52	-0.128613	0.0848967	-1.51494	0.129788	0.842831
RN7SL711P	34.4782	-0.823802	0.425299	-1.93699	0.0527462	0.842831
ZNF608	1604.63	-0.202069	0.142198	-1.42104	0.155304	0.842831
GRAMD2B	1419.79	-0.377502	0.287718	-1.31205	0.189503	0.842831
ENSG00000279118	285.358	-0.505841	0.389805	-1.29767	0.194399	0.842831
ALDH7A1	2223.81	-0.516327	0.229392	-2.25084	0.0243954	0.842831
TEX43	2.55397	1.18939	0.620103	1.91805	0.0551048	0.842831
MARCHF3	83.0048	-0.541221	0.264222	-2.04836	0.0405248	0.842831
MEGF10	2313.21	-0.689319	0.362138	-1.90347	0.0569792	0.842831
PRRC1	559.179	-0.186473	0.112341	-1.65989	0.0969374	0.842831
SLC27A6	16.2177	-1.03135	0.671882	-1.53502	0.124779	0.842831
ADAMTS19	386.818	0.148753	0.112918	1.31735	0.187721	0.842831
ENSG00000275939	2.46748	1.18606	0.604602	1.96173	0.0497941	0.842831
ENSG00000279584	7.85346	-0.540516	0.374352	-1.44387	0.148775	0.842831
P4HA2	607.243	0.14247	0.110649	1.28759	0.197889	0.842831
PDLIM4	144.491	-0.335383	0.221642	-1.51317	0.130236	0.842831
ENSG00000283782	33.5902	-0.410114	0.254725	-1.61003	0.107392	0.842831
IL13	3.60128	-1.02454	0.576029	-1.77863	0.0753008	0.842831
IL4	2.48659	1.44932	0.842366	1.72054	0.0853346	0.842831
SHROOM1	495.731	-0.563066	0.327056	-1.72162	0.0851387	0.842831
HSPA4	6850.64	0.113885	0.0868997	1.31053	0.190017	0.842831
FSTL4	2693.32	0.262301	0.151202	1.73477	0.0827815	0.842831
ENSG00000279197	4.93804	0.891219	0.47264	1.88562	0.0593462	0.842831
SKP1	1645.68	0.138781	0.0858805	1.61598	0.106099	0.842831
ENSG00000279469	19.2515	0.580216	0.230045	2.52219	0.0116627	0.842831
CDKN2AIPNL	837.8	0.179063	0.117276	1.52686	0.126797	0.842831
JADE2	6068.99	0.0732724	0.0512895	1.42861	0.153118	0.842831
SAR1B	2665.52	-0.151631	0.102907	-1.47348	0.140621	0.842831
PCBD2	285.365	-0.209218	0.130108	-1.60803	0.107828	0.842831
ENSG00000263963	24.2143	-1.51962	0.895357	-1.69722	0.0896555	0.842831
SLC25A48	463.881	-0.406198	0.292734	-1.3876	0.165258	0.842831
LECT2	2.19902	1.05246	0.745598	1.41156	0.158079	0.842831
TGFBI	251.794	-0.606749	0.458813	-1.32243	0.186024	0.842831
SMAD5	1562.53	-0.197973	0.124596	-1.58892	0.112078	0.842831
WNT8A	20.332	0.418501	0.264654	1.58131	0.113807	0.842831
NME5	317.332	0.358755	0.172921	2.07468	0.0380167	0.842831
KIF20A	7.22574	-0.651526	0.480733	-1.35527	0.17533	0.842831
FAM53C	2566.5	0.0967228	0.0599	1.61474	0.106368	0.842831
REEP2	7595.04	0.167516	0.0938553	1.78484	0.0742878	0.842831
HSPA9	7389.95	0.0815218	0.0579256	1.40735	0.159323	0.842831
CTNNA1	3799.31	-0.358668	0.241823	-1.48319	0.138025	0.842831
RNA5SP194	4.30058	-0.662621	0.492068	-1.3466	0.178108	0.842831
MATR3	15764	0.10542	0.0740641	1.42336	0.154633	0.842831
PAIP2	2813.3	0.127852	0.0896379	1.42632	0.153777	0.842831
PSD2	5019.08	-0.317015	0.214596	-1.47727	0.139604	0.842831
ANKHD1-EIF4EBP3	81.3814	0.249282	0.152431	1.63538	0.10197	0.842831
ENSG00000200051	0.877519	2.67656	1.14868	2.33012	0.0197997	0.842831
SRA1	633.223	0.0763357	0.0597425	1.27775	0.201339	0.842831
SLC35A4	1061.38	-0.14766	0.0863701	-1.70962	0.087336	0.842831
CD14	299.956	-0.597947	0.383989	-1.5572	0.119423	0.842831
TMCO6	138.238	-0.20691	0.151629	-1.36458	0.172384	0.842831
HARS1	3021.11	0.111926	0.0809573	1.38253	0.166809	0.842831
PCDHA1	171.182	0.255936	0.138336	1.85011	0.0642978	0.842831
PCDHA10	512.512	-0.255698	0.157816	-1.62023	0.105183	0.842831
PCDHA13	119.949	0.352362	0.229062	1.53828	0.12398	0.842831
PCDHAC1	449.778	0.219002	0.106185	2.06246	0.039164	0.842831
PCDHAC2	1833.34	0.18038	0.129521	1.39267	0.16372	0.842831
PCDHB3	275.208	0.286068	0.13937	2.05258	0.0401132	0.842831
PCDHB5	363.384	-0.280879	0.152307	-1.84416	0.0651594	0.842831
ENSG00000280029	79.6387	0.27666	0.198881	1.39108	0.1642	0.842831
PCDHB15	356.704	-0.119052	0.0916774	-1.2986	0.194081	0.842831
SLC25A2	10.1026	0.483209	0.356246	1.35639	0.174975	0.842831
PCDHGB3	114.178	-0.406187	0.182062	-2.23104	0.0256786	0.842831
PCDHGA6	332.856	-0.26512	0.192369	-1.37818	0.168147	0.842831
PCDHGB7	494.404	-0.460632	0.255369	-1.80379	0.0712649	0.842831
PCDHGA11	175.133	-0.390653	0.281062	-1.38992	0.164554	0.842831
PCDHGA12	499.832	-0.346526	0.252761	-1.37096	0.170386	0.842831
PCDHGC3	3475.1	-0.401388	0.304765	-1.31704	0.187825	0.842831
PCDHGC5	3942.42	0.184627	0.126561	1.4588	0.144621	0.842831
DIAPH1	2883.05	0.141464	0.100644	1.40559	0.159846	0.842831
RELL2	985.554	0.298274	0.135534	2.20073	0.0277548	0.842831
DELE1	1312.08	-0.156727	0.119803	-1.3082	0.190804	0.842831
FGF1	2888.61	-0.609925	0.273489	-2.23016	0.0257366	0.842831
ENSG00000279130	2.5661	0.959877	0.597871	1.60549	0.108385	0.842831
RN7SKP246	2.52713	0.919029	0.652774	1.40788	0.159166	0.842831
PRELID2	351.199	-0.192526	0.148712	-1.29462	0.19545	0.842831
PLAC8L1	32.0298	0.334039	0.245249	1.36204	0.173185	0.842831
LARS1	3610.33	-0.0858821	0.0374389	-2.29392	0.0217948	0.842831
DPYSL3	5079.43	-0.216814	0.0930082	-2.33112	0.0197469	0.842831
JAKMIP2	2895.25	0.101697	0.0581806	1.74795	0.0804719	0.842831
HTR4	385.964	0.228805	0.114343	2.00104	0.0453882	0.842831
ADRB2	77.2519	-0.611278	0.310746	-1.96713	0.0491679	0.842831
SH3TC2	980.142	-0.82714	0.52224	-1.58383	0.113232	0.842831
MIR378A	2.94082	0.974514	0.733852	1.32794	0.184197	0.842831
PDGFRB	1519.53	-0.385487	0.19246	-2.00294	0.0451833	0.842831
CDX1	10.8805	0.448468	0.345635	1.29752	0.194453	0.842831
SLC6A7	2453.84	0.302098	0.163277	1.85022	0.0642816	0.842831
RPS14	4661.43	-0.147466	0.104336	-1.41338	0.157545	0.842831
SYNPO	28140	0.164111	0.104327	1.57306	0.115706	0.842831
MYOZ3	184.806	0.375009	0.149322	2.51141	0.012025	0.842831
SMIM3	102.938	-0.322562	0.170663	-1.89005	0.0587509	0.842831
ANXA6	12396.1	0.21163	0.156282	1.35415	0.175688	0.842831
GM2A	1748.68	-0.448094	0.235432	-1.90329	0.0570029	0.842831
SLC36A2	0.827965	1.68885	1.08314	1.55921	0.118946	0.842831
SPARC	4482.22	-0.677387	0.287762	-2.35398	0.0185737	0.842831
GLRA1	27.3121	0.35498	0.255741	1.38805	0.165123	0.842831
NMUR2	10.3676	-0.670012	0.452746	-1.47989	0.138904	0.842831
GRIA1	6854.74	0.177755	0.100379	1.77084	0.0765871	0.842831
GALNT10	741.215	-0.260236	0.183256	-1.42007	0.155588	0.842831
LARP1	18983.5	0.0943399	0.0719096	1.31192	0.189545	0.842831
FAXDC2	1033.37	-0.562013	0.316438	-1.77606	0.0757228	0.842831
CNOT8	1059.54	-0.127468	0.0687759	-1.85339	0.0638267	0.842831
HAVCR2	150.341	-0.572367	0.324932	-1.7615	0.0781544	0.842831
CYFIP2	26955.6	0.129137	0.096062	1.34431	0.17885	0.842831
ADAM19	888.726	0.219243	0.0795861	2.75479	0.00587301	0.842831
NIPAL4	84.227	-0.942551	0.659453	-1.42929	0.15292	0.842831
EBF1	130.333	-0.54236	0.334665	-1.62061	0.105102	0.842831
UBLCP1	1255.36	0.14667	0.107508	1.36427	0.172482	0.842831
C1QTNF2	93.1349	0.298011	0.161691	1.84309	0.0653155	0.842831
ZBED8	217.705	-0.297186	0.13651	-2.17702	0.0294788	0.842831
SLU7	2551.28	0.213858	0.115507	1.85148	0.0641012	0.842831
PTTG1	88.6178	0.268804	0.188077	1.42922	0.15294	0.842831
ATP10B	459.027	-0.778238	0.309034	-2.51829	0.0117925	0.842831
NUDCD2	658.524	-0.12965	0.0969439	-1.33737	0.181102	0.842831
RN7SKP60	1.24375	3.00131	1.45556	2.06197	0.0392105	0.842831
TENM2	6433.95	0.227806	0.139893	1.62843	0.103435	0.842831
FBLL1	992.655	0.160154	0.109355	1.46454	0.143046	0.842831
DOCK2	230.695	-0.636364	0.252801	-2.51725	0.0118274	0.842831
KCNMB1	27.9699	-0.496192	0.3867	-1.28315	0.199441	0.842831
FGF18	30.1036	0.505898	0.281202	1.79906	0.0720092	0.842831
SH3PXD2B	1160.98	-0.357505	0.260333	-1.37326	0.169672	0.842831
DUSP1	1252.36	-0.496059	0.191046	-2.59654	0.00941674	0.842831
ATP6V0E1	352.736	-0.347333	0.207124	-1.67693	0.0935561	0.842831
SNORA74B	183.699	-0.407384	0.305487	-1.33355	0.18235	0.842831
HRH2	1771.61	0.213732	0.110697	1.93079	0.053509	0.842831
CPLX2	41930	0.127538	0.100056	1.27466	0.20243	0.842831
THOC3	374.799	-0.188332	0.142653	-1.32021	0.186765	0.842831
SIMC1	674.315	0.194003	0.10947	1.7722	0.0763617	0.842831
NOP16	197.777	-0.186778	0.0850246	-2.19675	0.0280383	0.842831
RNF44	4101.91	0.092348	0.0550065	1.67886	0.0931799	0.842831
GPRIN1	4610.49	0.0953513	0.0673328	1.41612	0.15674	0.842831
SNCB	12252.7	0.142072	0.0992116	1.43201	0.15214	0.842831
UNC5A	5895.26	0.125413	0.0854054	1.46844	0.141984	0.842831
PDLIM7	309.981	0.212391	0.137198	1.54807	0.121606	0.842831
DDX41	2070.9	0.0989622	0.0746716	1.3253	0.185072	0.842831
N4BP3	1101.59	0.149603	0.0814813	1.83604	0.0663521	0.842831
GMCL2	1.75651	1.31745	0.777891	1.69362	0.0903372	0.842831
ZFP2	152.047	-0.16682	0.12599	-1.32408	0.185478	0.842831
ZNF354C	480.798	-0.273754	0.142007	-1.92776	0.0538855	0.842831
RUFY1	765.404	-0.211779	0.0970833	-2.18141	0.029153	0.842831
HNRNPH1	2920.25	-0.0813279	0.0594738	-1.36746	0.171482	0.842831
MIR340	2.79098	-0.958561	0.536282	-1.78742	0.0738695	0.842831
MAPK9	8060.71	0.188119	0.121052	1.55403	0.120177	0.842831
ZFP62	616.708	-0.111323	0.0856147	-1.30028	0.193504	0.842831
RACK1	3786.47	-0.118391	0.0591416	-2.00183	0.045303	0.842831
FOXQ1	215.528	-0.287772	0.209918	-1.37088	0.170413	0.842831
RN7SL352P	0.845671	-2.47622	1.41056	-1.75549	0.0791763	0.842831
MYLK4	164.359	0.385919	0.179419	2.15094	0.0314806	0.842831
MIR4645	0.751506	-2.22688	1.20709	-1.84482	0.065063	0.842831
SERPINB9	597.608	0.175053	0.121783	1.43741	0.1506	0.842831
SERPINB6	797.952	-0.42187	0.203277	-2.07534	0.0379547	0.842831
TUBB2A	9721.3	0.252576	0.14034	1.79975	0.0719008	0.842831
PXDC1	272.792	-0.375726	0.246532	-1.52404	0.127498	0.842831
ENSG00000279926	5.4709	-0.637409	0.454087	-1.40372	0.160403	0.842831
PRPF4B	1736.56	-0.0829908	0.0621976	-1.33431	0.182102	0.842831
ECI2	336.284	-0.187699	0.128394	-1.4619	0.143768	0.842831
LYRM4	769.198	0.132579	0.0878281	1.50952	0.131165	0.842831
NRN1	5728.12	0.293243	0.164372	1.78402	0.0744198	0.842831
F13A1	135.748	-0.426624	0.322423	-1.32318	0.185775	0.842831
LY86	50.4081	-0.458169	0.308626	-1.48454	0.137665	0.842831
RREB1	385.812	-0.450836	0.234683	-1.92104	0.0547269	0.842831
CAGE1	3.96883	-0.807904	0.558623	-1.44624	0.14811	0.842831
DSP	140.784	-0.418356	0.281335	-1.48704	0.137004	0.842831
TXNDC5	31.1839	-0.731298	0.330687	-2.21145	0.0270049	0.842831
BLOC1S5	183.08	-0.193505	0.117552	-1.64612	0.0997398	0.842831
OFCC1	2.11952	1.16499	0.887755	1.31228	0.189424	0.842831
TFAP2A	14.5028	-0.800458	0.510395	-1.56831	0.116809	0.842831
GCNT2	135.006	-0.379139	0.21448	-1.76771	0.0771097	0.842831
PHACTR1	18884	0.158533	0.103568	1.53072	0.125839	0.842831
TBC1D7	444.009	0.162181	0.107554	1.5079	0.13158	0.842831
GFOD1	12175.9	0.15618	0.107863	1.44794	0.147633	0.842831
SIRT5	1530.38	0.156038	0.0624376	2.49911	0.0124507	0.842831
MYLIP	644.493	-0.240403	0.152264	-1.57886	0.114368	0.842831
GMPR	138.185	-0.27171	0.185813	-1.46228	0.143665	0.842831
ATXN1	14523.1	0.115994	0.0760866	1.5245	0.127383	0.842831
RBM24	379.877	0.194391	0.139448	1.39401	0.163316	0.842831
CAP2	7493.46	0.216918	0.157093	1.38083	0.167331	0.842831
KIF13A	2007.62	-0.44129	0.18844	-2.3418	0.0191908	0.842831
KDM1B	966.704	-0.147621	0.107762	-1.36988	0.170724	0.842831
ID4	1188.83	-0.669452	0.321196	-2.08425	0.0371378	0.842831
MBOAT1	24.1659	-0.414495	0.271145	-1.52869	0.126342	0.842831
E2F3	903.541	0.164829	0.115481	1.42732	0.153487	0.842831
HDGFL1	10.4383	1.08761	0.466059	2.33362	0.0196154	0.842831
NRSN1	4845.91	0.253642	0.185568	1.36684	0.171675	0.842831
ENSG00000251830	1.0158	-2.13312	1.07158	-1.99062	0.0465227	0.842831
GPLD1	781.891	0.186016	0.13162	1.41327	0.157575	0.842831
KIAA0319	2738.18	0.195583	0.130395	1.49993	0.133633	0.842831
GMNN	149.482	-0.249846	0.141609	-1.76434	0.0776755	0.842831
TRIM38	98.6923	-0.379332	0.291518	-1.30123	0.193179	0.842831
H4C2	234.948	-0.343303	0.226065	-1.5186	0.128862	0.842831
H3C2	17.5515	-0.516042	0.342559	-1.50643	0.131956	0.842831
H3C3	17.9417	-0.54388	0.325778	-1.66948	0.0950224	0.842831
HFE	47.2228	-0.612281	0.308622	-1.98392	0.0472646	0.842831
H2AC6	916.035	-0.233587	0.172638	-1.35305	0.17604	0.842831
H4C4	669.37	-0.212437	0.164614	-1.29052	0.19687	0.842831
H3C6	52.4622	-1.0189	0.416001	-2.44927	0.0143146	0.842831
H1-3	108.199	-0.456157	0.246179	-1.85295	0.0638896	0.842831
H4C6	97.6804	-0.382301	0.299514	-1.27641	0.201812	0.842831
H2BC9	4.6796	-1.48816	0.674244	-2.20715	0.0273039	0.842831
H2BC10	14.7012	-0.713715	0.369722	-1.93041	0.0535557	0.842831
BTN3A1	235.784	-0.413669	0.181913	-2.274	0.0229663	0.842831
H2AC11	12.7869	-0.498943	0.381904	-1.30646	0.191395	0.842831
H2AC12	10.398	-0.966787	0.44526	-2.17129	0.0299093	0.842831
H2AC14	3.19147	-1.04468	0.670054	-1.55909	0.118974	0.842831
H1-5	8.34193	-1.68491	0.743951	-2.26482	0.0235238	0.842831
H3C11	2.62024	-1.1463	0.829601	-1.38175	0.167049	0.842831
H4C13	1.32101	-3.36535	1.2064	-2.78958	0.00527761	0.842831
H2BC17	8.60893	-0.624814	0.464167	-1.3461	0.178271	0.842831
ZSCAN16	77.1292	-0.38572	0.160971	-2.39621	0.0165657	0.842831
ZKSCAN8	1066.88	-0.133228	0.0993419	-1.34111	0.179886	0.842831
PGBD1	344.518	0.233501	0.0862417	2.70751	0.00677895	0.842831
GPX5	0.810613	2.07225	1.33661	1.55037	0.121052	0.842831
ZBED9	370.921	0.261381	0.13506	1.9353	0.0529535	0.842831
OR2I1P	6.26975	-0.792055	0.585698	-1.35233	0.176271	0.842831
MOG	1313.11	-1.46363	0.717843	-2.03894	0.0414565	0.842831
ZFP57	37.8068	-0.940999	0.697132	-1.34981	0.177076	0.842831
HLA-F	151.661	-0.458339	0.207386	-2.21008	0.0270996	0.842831
HLA-G	18.4025	-0.695791	0.50674	-1.37307	0.169729	0.842831
POLR1H	77.2369	-0.28197	0.18307	-1.54023	0.123504	0.842831
HLA-E	2024.23	-0.549352	0.35	-1.56958	0.116514	0.842831
GNL1	6573.11	0.103863	0.0748615	1.3874	0.165319	0.842831
PPP1R10	2275.57	-0.121352	0.0904272	-1.34198	0.179602	0.842831
C6orf136	1099.59	0.200513	0.0881245	2.27534	0.0228854	0.842831
DHX16	892.061	-0.143571	0.0931022	-1.54208	0.123054	0.842831
DDR1	4175.63	-0.913336	0.423919	-2.15451	0.0312004	0.842831
HCG22	22.5891	-0.660566	0.516247	-1.27955	0.200702	0.842831
TCF19	61.5417	-0.398915	0.267921	-1.48893	0.136507	0.842831
HLA-B	1881.62	-0.685446	0.275757	-2.48569	0.01293	0.842831
MICA	112.805	-0.310677	0.146199	-2.12503	0.0335837	0.842831
MICB	25.0852	-0.414849	0.318451	-1.30271	0.192675	0.842831
MCCD1	2.45808	-2.13417	0.673403	-3.16924	0.0015284	0.842831
SNORD117	1.68025	-1.20511	0.784065	-1.537	0.124294	0.842831
LTB	20.2765	-0.345529	0.24012	-1.43899	0.150154	0.842831
LST1	33.7684	-0.558541	0.404616	-1.38042	0.167457	0.842831
AIF1	96.0595	-0.624428	0.390352	-1.59965	0.109675	0.842831
SNORA38	3.98163	-1.01898	0.659163	-1.54588	0.122134	0.842831
MIR6832	1.85471	-1.78438	0.893392	-1.99731	0.0457918	0.842831
BAG6	7090.61	0.0787268	0.0462803	1.70108	0.0889271	0.842831
C6orf47	491.903	-0.259563	0.135405	-1.91693	0.0552463	0.842831
GPANK1	334.384	-0.177345	0.116549	-1.52163	0.128101	0.842831
LY6G6E	1.18871	1.58312	0.769565	2.05716	0.0396711	0.842831
LY6G6C	1.0623	1.56199	1.21633	1.28418	0.199079	0.842831
DDAH2	414.022	-0.353479	0.230999	-1.53022	0.125962	0.842831
CLIC1	149.834	-0.417636	0.317564	-1.31512	0.188468	0.842831
HSPA1A	1429.54	0.714476	0.337694	2.11575	0.0343658	0.842831
HSPA1B	2252.11	0.435773	0.254983	1.70902	0.0874464	0.842831
SNORD48	6.55347	-0.8547	0.440094	-1.94208	0.0521269	0.842831
ZBTB12	209.945	-0.47782	0.226194	-2.11243	0.0346494	0.842831
CFB	20.3501	0.390196	0.275907	1.41423	0.157294	0.842831
STK19	204.748	0.147083	0.0769019	1.91261	0.0557982	0.842831
C4A	114.698	-1.01254	0.60658	-1.66927	0.0950644	0.842831
C4B	114.567	-2.15906	0.690659	-3.12608	0.00177153	0.842831
CYP21A2	5.31191	-1.34842	0.493932	-2.72998	0.0063339	0.842831
PBX2	1659.95	0.0956874	0.0556697	1.71884	0.0856433	0.842831
NOTCH4	442.26	-0.295084	0.186359	-1.58342	0.113326	0.842831
TSBP1	35.8478	0.576363	0.234946	2.45317	0.0141602	0.842831
BTNL2	27.4181	0.513923	0.288366	1.78219	0.0747187	0.842831
HLA-DQA2	7.32999	-1.73371	0.97503	-1.77811	0.0753862	0.842831
HLA-DOB	7.47607	1.07849	0.519713	2.07517	0.0379709	0.842831
PSMB8	110.224	-0.615881	0.244313	-2.52087	0.0117065	0.842831
PSMB9	56.938	-0.673953	0.399808	-1.68569	0.0918554	0.842831
TAP1	375.272	-0.329197	0.219978	-1.4965	0.134523	0.842831
HLA-DMB	54.1784	-0.540121	0.398003	-1.35708	0.174757	0.842831
HLA-DMA	94.2197	-0.764383	0.327178	-2.33629	0.0194761	0.842831
COL11A2	194.317	-0.4754	0.344701	-1.37917	0.167843	0.842831
HSD17B8	99.3331	-0.414411	0.172816	-2.39799	0.0164854	0.842831
RPS18	4322.96	-0.150598	0.0766725	-1.96417	0.0495101	0.842831
RGL2	604.509	-0.216631	0.126505	-1.71244	0.0868163	0.842831
ITPR3	246.368	-0.227921	0.16052	-1.41989	0.15564	0.842831
IP6K3	61.2247	-1.55043	0.783872	-1.97791	0.0479388	0.842831
MLN	2.33908	1.13062	0.832876	1.35749	0.174625	0.842831
MIR1275	0.693554	2.58806	1.41781	1.82539	0.0679426	0.842831
HMGA1	2833.38	0.144614	0.0712419	2.0299	0.0423667	0.842831
PACSIN1	32747.9	0.146682	0.0914182	1.60451	0.108601	0.842831
SPDEF	67.5228	0.432678	0.188167	2.29944	0.0214802	0.842831
ILRUN	8414.05	0.1465	0.0899581	1.62853	0.103412	0.842831
BLTP3A	1501.24	0.157127	0.0765912	2.0515	0.0402182	0.842831
PPARD	2534.42	0.109665	0.0642656	1.70643	0.0879272	0.842831
FANCE	86.2108	-0.31788	0.211768	-1.50108	0.133336	0.842831
MAPK13	1405.18	0.208851	0.135431	1.54213	0.123043	0.842831
PNPLA1	19.0491	0.430325	0.227508	1.89147	0.0585612	0.842831
RN7SL502P	3.09319	0.866039	0.487972	1.77477	0.0759354	0.842831
STK38	318.459	-0.218497	0.1629	-1.34129	0.179825	0.842831
CPNE5	4535.04	0.135894	0.103558	1.31225	0.189435	0.842831
PI16	82.1542	-0.550188	0.327974	-1.67754	0.0934375	0.842831
FGD2	163.609	-0.416386	0.261456	-1.59256	0.111258	0.842831
PIM1	412.556	0.269198	0.144295	1.86561	0.0620961	0.842831
RN7SL273P	0.857982	-1.87416	1.40004	-1.33865	0.180685	0.842831
ZFAND3	2508.51	-0.171956	0.126328	-1.36119	0.173453	0.842831
ENSG00000200706	1.19455	1.87982	1.14889	1.6362	0.101797	0.842831
GLP1R	36.3772	-0.709348	0.370357	-1.91531	0.055453	0.842831
KCNK5	3.68731	-0.999477	0.713106	-1.40158	0.16104	0.842831
KIF6	295.907	-0.310154	0.219911	-1.41036	0.158433	0.842831
DAAM2	5918.05	-0.717893	0.337459	-2.12735	0.0333912	0.842831
ENSG00000281969	58.0991	-0.680204	0.421208	-1.61489	0.106335	0.842831
TREM2	86.6035	-0.666456	0.417334	-1.59693	0.11028	0.842831
TREML4	0.864076	2.36591	1.69518	1.39567	0.162815	0.842831
TFEB	417.845	-0.578491	0.37356	-1.54859	0.12148	0.842831
FRS3	1378.98	0.128586	0.0792189	1.62318	0.104551	0.842831
GUCA1A	3.43171	1.3421	0.548581	2.4465	0.0144252	0.842831
MRPS10	862.444	0.223319	0.105585	2.11507	0.0344239	0.842831
BICRAL	2477.09	0.101762	0.0692008	1.47053	0.141419	0.842831
PEX6	1308.15	-0.255639	0.18125	-1.41042	0.158416	0.842831
PPP2R5D	2117.65	0.144524	0.102342	1.41216	0.157902	0.842831
MEA1	1001.55	0.114047	0.0806069	1.41485	0.157112	0.842831
KLHDC3	8578.32	0.130558	0.102462	1.2742	0.202593	0.842831
RRP36	597.945	0.121945	0.07469	1.63268	0.102537	0.842831
TTBK1	9929.98	0.108407	0.0596226	1.81822	0.0690309	0.842831
ZNF318	2222.86	0.156672	0.0635508	2.4653	0.0136899	0.842831
MIR6780B	1.65519	-1.14519	0.728349	-1.5723	0.11588	0.842831
TJAP1	521.327	-0.492096	0.304594	-1.61558	0.106185	0.842831
LRRC73	754.125	0.156774	0.102938	1.52299	0.12776	0.842831
POLH	421.847	-0.229179	0.146391	-1.56553	0.117459	0.842831
RSPH9	56.7579	-0.270022	0.194691	-1.38693	0.165463	0.842831
VEGFA	1261.45	-0.40027	0.204931	-1.95319	0.0507966	0.842831
HSP90AB1	41903.6	0.145487	0.0967764	1.50333	0.132753	0.842831
SLC35B2	569.107	-0.324844	0.227913	-1.4253	0.15407	0.842831
TMEM151B	12920.2	0.182367	0.0925482	1.97051	0.0487797	0.842831
TCTE1	89.5073	0.262809	0.161209	1.63024	0.103051	0.842831
MIR586	1.09026	-2.91122	1.29233	-2.25269	0.0242787	0.842831
CYP39A1	23.4613	0.607261	0.276672	2.19488	0.0281724	0.842831
TNFRSF21	3650.97	0.124016	0.0919689	1.34845	0.177513	0.842831
CENPQ	84.6024	-0.394649	0.213938	-1.84469	0.0650823	0.842831
PAQR8	4487.42	-0.633023	0.283961	-2.22926	0.0257969	0.842831
GCLC	1368.92	-0.229408	0.164726	-1.39266	0.163723	0.842831
LRRC1	156.708	-0.57551	0.338602	-1.69966	0.0891942	0.842831
BAG2	296.584	0.150683	0.0971547	1.55096	0.120912	0.842831
ENSG00000285976	6.14543	0.594014	0.418086	1.42079	0.155377	0.842831
PHF3	4570.07	-0.0830382	0.0595948	-1.39338	0.163504	0.842831
SMAP1	961.19	0.150234	0.0814214	1.84514	0.0650175	0.842831
B3GAT2	580.178	-0.699784	0.295191	-2.37061	0.0177586	0.842831
OGFRL1	6620.93	-0.241954	0.144665	-1.67252	0.0944227	0.842831
ENSG00000279289	54.1497	-0.514329	0.333302	-1.54313	0.122799	0.842831
KCNQ5	8816.13	0.197681	0.154793	1.27707	0.201578	0.842831
KHDC3L	2.46931	1.47923	0.646569	2.28782	0.0221482	0.842831
CGAS	31.8191	-0.412464	0.300999	-1.37032	0.170588	0.842831
EEF1A1	34300.3	-0.175209	0.119467	-1.46659	0.142489	0.842831
COL12A1	803.461	0.268901	0.170858	1.57383	0.115527	0.842831
MYO6	2439.72	-0.267949	0.208919	-1.28255	0.19965	0.842831
RNA5SP209	1.55033	-1.26582	0.840422	-1.50617	0.132022	0.842831
HMGN3	523.833	-0.140963	0.104285	-1.35171	0.176468	0.842831
ELOVL4	1637.45	0.212859	0.145673	1.46122	0.143956	0.842831
BCKDHB	818.657	-0.174887	0.0988742	-1.76879	0.0769291	0.842831
SNAP91	17366.6	0.200159	0.14488	1.38155	0.16711	0.842831
RIPPLY2	161.03	0.170256	0.104327	1.63194	0.102693	0.842831
NT5E	612.779	-0.342286	0.246418	-1.38905	0.164818	0.842831
RN7SL336P	16.2849	0.404028	0.275961	1.46407	0.143174	0.842831
SRSF12	550.718	0.160025	0.119414	1.34008	0.180218	0.842831
GABRR1	0.873737	-1.57776	1.03404	-1.52583	0.127052	0.842831
GABRR2	8.04559	-0.517574	0.383445	-1.3498	0.177079	0.842831
RN7SL11P	1.15799	1.48166	1.04187	1.42212	0.154992	0.842831
KLHL32	1283.91	-0.322046	0.234926	-1.37084	0.170425	0.842831
POU3F2	1347.53	-0.359419	0.138896	-2.58769	0.00966229	0.842831
ATG5	1201.18	0.149404	0.109193	1.36826	0.171229	0.842831
RTN4IP1	228.762	0.193642	0.125518	1.54274	0.122893	0.842831
QRSL1	407.198	0.138021	0.0913814	1.51038	0.130946	0.842831
CD24	281.359	0.544	0.255956	2.12537	0.0335561	0.842831
NR2E1	819.964	-0.414401	0.300592	-1.37862	0.168013	0.842831
ENSG00000279498	4.20241	-1.75175	0.717451	-2.44163	0.0146211	0.842831
FOXO3	5813.28	0.0766617	0.0502405	1.5259	0.127036	0.842831
CCDC162P	78.7905	0.219422	0.15818	1.38716	0.165392	0.842831
AK9	572.659	0.145393	0.105545	1.37755	0.168342	0.842831
GTF3C6	423.416	-0.140057	0.0947716	-1.47783	0.139453	0.842831
LAMA4	553.082	-0.199844	0.10455	-1.91147	0.0559444	0.842831
CALHM4	0.609568	2.80032	1.89188	1.48018	0.138825	0.842831
VGLL2	1.98132	0.962197	0.748085	1.28621	0.198368	0.842831
DCBLD1	520.024	0.186637	0.104294	1.78952	0.0735316	0.842831
PLN	36.9531	-0.309413	0.192699	-1.60568	0.108344	0.842831
ASF1A	549.942	-0.170436	0.12238	-1.39268	0.163717	0.842831
HEY2	190.396	-0.538134	0.247204	-2.17688	0.0294892	0.842831
NCOA7	7528.11	0.206085	0.150772	1.36687	0.171666	0.842831
RN7SKP56	5.74673	0.618373	0.47032	1.31479	0.18858	0.842831
RSPO3	117.15	0.421831	0.22937	1.83909	0.0659027	0.842831
C6orf58	5.73839	0.856468	0.458131	1.86948	0.0615554	0.842831
L3MBTL3	334.65	0.201707	0.125489	1.60736	0.107975	0.842831
SAMD3	32.7129	0.435689	0.274203	1.58893	0.112077	0.842831
CCN2	250.508	-0.790098	0.457006	-1.72886	0.0838345	0.842831
VNN1	2.44857	-1.59676	0.917358	-1.74061	0.0817526	0.842831
SLC18B1	657.546	-0.389659	0.246893	-1.57825	0.114507	0.842831
RPS12	2281.74	-0.138833	0.105124	-1.32065	0.186617	0.842831
SNORD101	2.63003	1.07564	0.777304	1.3838	0.166418	0.842831
SLC2A12	307.485	-0.241476	0.172753	-1.39781	0.162169	0.842831
SGK1	974.303	-0.539778	0.366004	-1.47478	0.14027	0.842831
ALDH8A1	92.635	0.325608	0.252	1.29209	0.196325	0.842831
MAP7	3063.06	-0.265906	0.194108	-1.36989	0.170722	0.842831
ENSG00000220660	7.30424	0.542839	0.415219	1.30735	0.191092	0.842831
MAP3K5	3194.55	-0.177711	0.115307	-1.5412	0.123269	0.842831
IL20RA	65.7376	-0.536545	0.310041	-1.73056	0.0835301	0.842831
TNFAIP3	84.861	-0.513537	0.243448	-2.10943	0.0349073	0.842831
HEBP2	227.953	-0.317271	0.188833	-1.68017	0.0929246	0.842831
NHSL1	1262.55	-0.411744	0.297861	-1.38234	0.166868	0.842831
ABRACL	237.804	0.213738	0.122818	1.74028	0.0818098	0.842831
TXLNB	120.743	0.237521	0.1623	1.46347	0.14334	0.842831
GJE1	1.22344	-1.67057	1.01134	-1.65184	0.0985668	0.842831
ADGRG6	62.5721	-0.382591	0.173409	-2.20629	0.0273636	0.842831
HIVEP2	17574.9	0.191757	0.0975603	1.96552	0.0493537	0.842831
PEX3	440.002	-0.104407	0.0612806	-1.70375	0.0884272	0.842831
VDAC1P8	42.4233	0.229456	0.163567	1.40283	0.160669	0.842831
UTRN	3547.57	-0.180486	0.11976	-1.50707	0.131793	0.842831
ENSG00000280184	22.1241	-0.451098	0.264539	-1.70522	0.0881526	0.842831
FBXO30	1388.04	-0.187135	0.114369	-1.63624	0.101789	0.842831
ENSG00000230205	2.45899	0.913306	0.633085	1.44263	0.149125	0.842831
GINM1	608.824	-0.238245	0.1195	-1.99368	0.0461873	0.842831
RPS18P9	66.4942	-0.264994	0.15331	-1.72848	0.0839017	0.842831
KATNA1	131.476	-0.385296	0.149011	-2.58569	0.00971843	0.842831
NUP43	558.045	-0.166528	0.0782633	-2.1278	0.033354	0.842831
RAET1G	56.0407	0.51756	0.302391	1.71156	0.0869775	0.842831
ENSG00000216621	1.67272	1.87625	1.09638	1.7113	0.0870249	0.842831
ULBP2	47.517	0.367962	0.177663	2.07112	0.0383473	0.842831
ULBP1	8.00512	1.18063	0.629739	1.8748	0.0608204	0.842831
ULBP3	70.6485	0.338316	0.206779	1.63612	0.101814	0.842831
PPP1R14C	676.435	0.319304	0.171656	1.86013	0.0628665	0.842831
ZBTB2	301.923	-0.161923	0.0975567	-1.65979	0.096957	0.842831
RGS17	777.483	0.249872	0.150714	1.65792	0.0973341	0.842831
OPRM1	1931.64	0.275083	0.200378	1.37282	0.169807	0.842831
NOX3	1.05164	-2.06772	1.01917	-2.02883	0.042476	0.842831
ARID1B	6528.2	0.0589899	0.0431854	1.36597	0.171949	0.842831
TMEM242	920.666	0.301897	0.116213	2.59778	0.00938276	0.842831
SERAC1	730.064	0.156799	0.116489	1.34604	0.17829	0.842831
SYTL3	51.5384	-0.20693	0.15888	-1.30243	0.192769	0.842831
EZR	3365.98	-0.470887	0.331237	-1.4216	0.155143	0.842831
LPAL2	13.3859	-0.438618	0.306637	-1.43041	0.152599	0.842831
PRKN	1206.49	0.159401	0.105696	1.50811	0.131527	0.842831
QKI	13191.3	-0.606797	0.320128	-1.89549	0.0580281	0.842831
GAPDHP72	11.8201	0.391755	0.293571	1.33445	0.182057	0.842831
PRR18	804.649	-1.30728	0.634314	-2.06093	0.0393098	0.842831
SFT2D1	350.579	-0.213659	0.145049	-1.47301	0.140749	0.842831
RNASET2	956.638	-0.215328	0.131766	-1.63417	0.102224	0.842831
AFDN	3697.2	0.0703929	0.0485456	1.45004	0.147048	0.842831
THBS2	1335.91	-1.19599	0.570857	-2.09507	0.0361646	0.842831
DYNLT2	32.1095	-0.306901	0.210117	-1.46062	0.144121	0.842831
DLL1	294.442	-0.825812	0.387319	-2.13213	0.0329965	0.842831
PRKAR1B	24564.4	0.149735	0.111149	1.34715	0.177931	0.842831
DNAAF5	534.218	-0.187317	0.12935	-1.44814	0.147579	0.842831
COX19	436.37	0.189559	0.129087	1.46847	0.141978	0.842831
MICALL2	759.558	-0.204048	0.16003	-1.27506	0.202289	0.842831
TMEM184A	11.631	0.994518	0.36858	2.69824	0.00697064	0.842831
PSMG3	763.532	0.180902	0.0996614	1.81517	0.069498	0.842831
LFNG	294.053	-0.862145	0.315563	-2.73209	0.00629348	0.842831
BRAT1	871.599	-0.15076	0.115159	-1.30915	0.190483	0.842831
AMZ1	1063.82	-0.314759	0.152056	-2.07001	0.0384511	0.842831
GNA12	3262.73	-0.411843	0.201506	-2.04382	0.0409712	0.842831
MMD2	1027.37	-0.534842	0.276178	-1.93658	0.0527966	0.842831
RBAK-RBAKDN	107.044	0.251158	0.119332	2.10471	0.0353166	0.842831
FBXL18	5932.74	0.134693	0.102476	1.31439	0.188716	0.842831
RN7SL851P	3.25032	-0.949911	0.665832	-1.42665	0.15368	0.842831
USP42	915.627	0.087115	0.0682492	1.27643	0.201805	0.842831
PHF14	3379.04	0.130154	0.0899091	1.44762	0.147724	0.842831
SCIN	74.1509	-1.61857	0.56986	-2.84029	0.00450729	0.842831
AGMO	7.27047	-0.753881	0.574822	-1.3115	0.189688	0.842831
ANKMY2	1463.48	0.164756	0.0872337	1.88867	0.0589354	0.842831
BZW2	675.363	0.189889	0.110414	1.71979	0.0854712	0.842831
AGR2	3.22046	0.785033	0.458046	1.71387	0.0865517	0.842831
ITGB8	4203.29	-0.394214	0.238721	-1.65136	0.0986647	0.842831
CDCA7L	124.981	-0.512803	0.268509	-1.90982	0.0561567	0.842831
MALSU1	229.693	0.142908	0.0802465	1.78086	0.0749351	0.842831
TRA2A	998.688	-0.137257	0.0654257	-2.0979	0.0359139	0.842831
FAM221A	268.319	-0.258229	0.177546	-1.45444	0.145825	0.842831
HIBADH	494.893	-0.158167	0.0841984	-1.87851	0.0603116	0.842831
JAZF1	1529.92	0.185335	0.140661	1.3176	0.187636	0.842831
TRIL	2804.5	-0.625983	0.415267	-1.50742	0.131702	0.842831
GARS1	4000.24	0.204929	0.114418	1.79105	0.0732856	0.842831
AQP1	412.437	-2.39743	0.731603	-3.27695	0.00104934	0.842831
NEUROD6	1679.57	0.317188	0.222043	1.4285	0.153149	0.842831
PPP1R17	72.3283	0.634584	0.382681	1.65826	0.0972653	0.842831
AVL9	3883.02	0.128775	0.0922296	1.39624	0.162641	0.842831
BMPER	1167.34	0.304078	0.135896	2.23758	0.0252486	0.842831
NPSR1	11.56	0.915858	0.560878	1.6329	0.10249	0.842831
DPY19L1	2720.38	0.237718	0.153062	1.55308	0.120403	0.842831
MATCAP2	687.416	0.156917	0.106652	1.47129	0.141213	0.842831
ANLN	1169.28	-1.14282	0.570344	-2.00374	0.0450976	0.842831
AMPH	7251.45	0.183018	0.115586	1.58338	0.113334	0.842831
SNORA20B	1.1864	1.97913	1.03355	1.91488	0.0555077	0.842831
SUGCT	48.463	-0.302149	0.17178	-1.75893	0.0785895	0.842831
GLI3	852.429	-0.490879	0.325579	-1.50771	0.131629	0.842831
HECW1	8988.2	0.190673	0.139493	1.3669	0.171657	0.842831
MIR3943	7.28949	-0.522403	0.387772	-1.34719	0.177918	0.842831
URGCP	2530.84	0.1099	0.0680516	1.61495	0.106322	0.842831
POLM	292.341	-0.179249	0.122136	-1.46762	0.142208	0.842831
AEBP1	818.848	-0.934343	0.492914	-1.89555	0.0580195	0.842831
POLD2	1092.34	-0.145201	0.101464	-1.43107	0.152411	0.842831
ADCY1	36666.8	0.184615	0.0834669	2.21183	0.0269782	0.842831
IGFBP1	8.97516	0.579128	0.369513	1.56727	0.11705	0.842831
PKD1L1	129.654	0.325295	0.22396	1.45247	0.146372	0.842831
CDC14C	1.77542	1.41343	0.684576	2.06468	0.0389533	0.842831
VWC2	1476.53	0.187084	0.144107	1.29823	0.194209	0.842831
ZPBP	13.1071	0.452384	0.300729	1.50429	0.132507	0.842831
GRB10	4140.39	0.0940119	0.0637516	1.47466	0.140304	0.842831
EGFR	2441.76	-0.455948	0.308603	-1.47746	0.139553	0.842831
PHKG1	193.078	-0.354759	0.267544	-1.32599	0.184845	0.842831
ENSG00000227910	7.62665	-1.19839	0.476482	-2.51507	0.0119008	0.842831
ZNF727	692.662	-0.26762	0.192657	-1.3891	0.164802	0.842831
ZNF107	287.704	-0.250296	0.146538	-1.70806	0.0876257	0.842831
TYW1	450.228	-0.143892	0.0852969	-1.68695	0.0916126	0.842831
GALNT17	10159.3	0.185886	0.0996958	1.86453	0.0622478	0.842831
POM121	3447.61	0.0743918	0.0537656	1.38363	0.166471	0.842831
FKBP6	15.1212	0.610337	0.282578	2.15989	0.0307812	0.842831
MLXIPL	765.684	0.234246	0.149669	1.56509	0.117561	0.842831
STX1A	7072.95	0.231614	0.135844	1.705	0.0881945	0.842831
MIR4284	4.39724	1.44791	0.664045	2.18044	0.0292248	0.842831
CLDN4	66.2276	0.45896	0.263056	1.74472	0.0810329	0.842831
ELN	270.256	-0.552629	0.301245	-1.83449	0.0665819	0.842831
LIMK1	9099.46	0.210947	0.111851	1.88596	0.0593	0.842831
MIR590	4.43865	0.850436	0.470005	1.80942	0.0703858	0.842831
RNA5SP233	2.36706	1.28396	0.804075	1.59682	0.110307	0.842831
NCF1	18.7899	-0.582441	0.390995	-1.48964	0.136319	0.842831
GTF2IRD2	21.2596	0.615563	0.299928	2.05237	0.0401334	0.842831
CASTOR2	12467.4	0.101905	0.0606746	1.67953	0.0930485	0.842831
GTF2IRD2B	172.755	-0.442853	0.230666	-1.91989	0.0548722	0.842831
SPDYE14	1.01086	1.65381	1.29684	1.27527	0.202215	0.842831
POM121C	2739.7	0.0907185	0.0460105	1.97169	0.0486451	0.842831
HIP1	1737.52	-0.776256	0.358246	-2.16682	0.0302484	0.842831
ENSG00000279996	10.9144	-0.611047	0.331182	-1.84505	0.0650304	0.842831
RHBDD2	8641.28	0.103673	0.0740506	1.40003	0.161506	0.842831
POR	1709.9	-0.133841	0.0776832	-1.72291	0.0849047	0.842831
TMEM120A	461.34	-0.1038	0.0667309	-1.5555	0.119828	0.842831
YWHAG	48751	0.149745	0.116588	1.28439	0.199006	0.842831
ZP3	44.0772	0.622441	0.392867	1.58436	0.113113	0.842831
FGL2	181.624	-0.410407	0.322069	-1.27428	0.202564	0.842831
RSBN1L	1264.72	0.0934446	0.0654364	1.42802	0.153285	0.842831
PHTF2	741.205	0.10084	0.0612428	1.64655	0.0996497	0.842831
RPL13AP17	37.1775	0.320052	0.24692	1.29618	0.194913	0.842831
ENSG00000233491	1.17505	1.61391	1.05906	1.52391	0.127531	0.842831
HGF	327.361	-0.643136	0.331302	-1.94124	0.0522295	0.842831
PCLO	26791.1	0.269915	0.146225	1.84589	0.0649086	0.842831
RNA5SP235	2.50534	1.19748	0.814189	1.47076	0.141356	0.842831
ENSG00000276185	26.1426	-0.44835	0.344605	-1.30105	0.19324	0.842831
FZD1	625.985	-0.196941	0.146058	-1.34838	0.177537	0.842831
CYP51A1	451.294	-0.293771	0.212771	-1.38069	0.167375	0.842831
LRRD1	5.7056	-0.521493	0.363617	-1.43418	0.15152	0.842831
TMBIM7P	2.53776	2.00066	0.800739	2.49851	0.0124715	0.842831
VPS50	2021.22	0.160199	0.095012	1.68609	0.0917785	0.842831
COL1A2	223.014	-0.558905	0.283041	-1.97464	0.0483092	0.842831
PON2	1489.77	-0.463869	0.349677	-1.32657	0.184652	0.842831
PDK4	685.934	-0.690012	0.423074	-1.63095	0.102902	0.842831
SLC25A13	282.295	-0.334971	0.210703	-1.58978	0.111885	0.842831
TAC1	445.992	0.410759	0.196823	2.08695	0.0368928	0.842831
ASNS	2485.02	0.236181	0.155062	1.52314	0.127724	0.842831
LMTK2	16027	0.162178	0.0989882	1.63836	0.101347	0.842831
NPTX2	2831.16	0.289507	0.179821	1.60997	0.107404	0.842831
TMEM130	14140.6	0.183457	0.101972	1.79909	0.0720048	0.842831
MIR3609	180.27	-0.29687	0.219008	-1.35552	0.175251	0.842831
BUD31	472.436	0.135017	0.0968726	1.39376	0.16339	0.842831
CYP3A7-CYP3A51P	6.35872	0.663134	0.42536	1.55899	0.118998	0.842831
TRIM4	448.28	-0.197099	0.122708	-1.60624	0.108221	0.842831
GJC3	17.1976	0.49469	0.290385	1.70357	0.0884618	0.842831
COPS6	1916.48	0.0856755	0.059961	1.42885	0.153047	0.842831
MCM7	524.509	-0.369251	0.280043	-1.31855	0.187319	0.842831
MIR93	0.775302	-1.42931	1.09698	-1.30295	0.192592	0.842831
TAF6	1574.14	0.0940813	0.0595194	1.58068	0.11395	0.842831
CNPY4	178.552	-0.241345	0.169927	-1.42029	0.155524	0.842831
GPC2	48.6145	-0.510925	0.270478	-1.88897	0.0588954	0.842831
MEPCE	343.881	-0.190076	0.134483	-1.41339	0.157542	0.842831
SPACDR	16.1392	-1.17387	0.445355	-2.6358	0.00839399	0.842831
TSC22D4	4455.71	-0.667043	0.3103	-2.14967	0.0315815	0.842831
NYAP1	4833.1	0.0918648	0.0642061	1.43078	0.152493	0.842831
SAP25	26.917	-0.432811	0.293446	-1.47492	0.140233	0.842831
PCOLCE	57.2445	-0.284588	0.161338	-1.76393	0.0777443	0.842831
ACTL6B	1441.59	0.17746	0.130229	1.36267	0.172985	0.842831
EPHB4	127.876	-0.557079	0.297791	-1.8707	0.0613865	0.842831
SLC12A9	635.002	-0.373262	0.250254	-1.49153	0.135821	0.842831
TRIP6	342.627	-0.563462	0.280167	-2.01117	0.0443079	0.842831
UFSP1	34.4619	-0.345291	0.251032	-1.37548	0.168981	0.842831
TRIM56	643.742	-0.729958	0.313763	-2.32646	0.0199941	0.842831
VGF	10022.3	0.290674	0.221931	1.30975	0.19028	0.842831
PLOD3	557.584	-0.655822	0.365097	-1.79629	0.0724476	0.842831
ZNHIT1	831.27	-0.17927	0.124681	-1.43783	0.150482	0.842831
ENSG00000252824	1.54896	1.94036	0.744225	2.60722	0.00912817	0.842831
ORAI2	2491.19	0.134734	0.0876219	1.53768	0.124128	0.842831
ENSG00000205236	1.91185	1.51569	1.04646	1.4484	0.147505	0.842831
FAM185A	311.017	0.199883	0.106345	1.87958	0.0601653	0.842831
SYPL1	427.121	-0.429036	0.293199	-1.46329	0.143387	0.842831
HBP1	597.99	-0.289552	0.154956	-1.86861	0.0616774	0.842831
COG5	1287.5	-0.127221	0.0687446	-1.85064	0.0642214	0.842831
GPR22	1424.53	0.259061	0.190241	1.36175	0.173276	0.842831
BCAP29	77.1933	0.204631	0.118588	1.72556	0.0844269	0.842831
TMEM168	470.507	-0.156056	0.112409	-1.38829	0.165048	0.842831
ENSG00000279288	19.6575	0.562679	0.245006	2.2966	0.0216418	0.842831
SMIM30	250.93	-0.178889	0.123328	-1.45052	0.146914	0.842831
FOXP2	431.213	0.414628	0.284521	1.45728	0.145039	0.842831
TFEC	47.4739	-0.436904	0.332676	-1.3133	0.189082	0.842831
TES	23.4693	-0.535046	0.38701	-1.38251	0.166814	0.842831
CAV1	104.543	-0.799817	0.290781	-2.75058	0.00594894	0.842831
ENSG00000275359	3.82421	0.912892	0.55042	1.65854	0.0972094	0.842831
ENSG00000273571	2.66396	-1.83034	0.730002	-2.50731	0.0121653	0.842831
ENSG00000274606	0.897186	-2.18876	1.08127	-2.02425	0.042944	0.842831
WNT16	69.4886	0.463828	0.306748	1.51208	0.130513	0.842831
FAM3C	2453.8	0.258401	0.17262	1.49694	0.13441	0.842831
PTPRZ1	9766.84	-0.341721	0.253663	-1.34715	0.177933	0.842831
AASS	491.948	-0.416522	0.221173	-1.88324	0.0596679	0.842831
NDUFA5	3836.5	0.18133	0.140239	1.29301	0.196009	0.842831
TMEM229A	250.384	-0.491469	0.269457	-1.82392	0.0681643	0.842831
GPR37	1932.94	-1.4125	0.694156	-2.03485	0.0418662	0.842831
GRM8	565.792	0.267419	0.140543	1.90276	0.0570719	0.842831
FSCN3	3.43568	0.791473	0.539989	1.46572	0.142724	0.842831
IMPDH1	1086.47	0.123822	0.0765645	1.61722	0.10583	0.842831
OPN1SW	15.8501	-2.08535	0.92785	-2.24751	0.0246073	0.842831
CCDC136	3083.22	0.15575	0.0874025	1.78198	0.0747523	0.842831
FLNC	790.175	-0.745111	0.46364	-1.60709	0.108034	0.842831
IRF5	138.782	-0.346325	0.192143	-1.80244	0.0714762	0.842831
TPI1P2	25.7137	-0.466969	0.240955	-1.93799	0.0526243	0.842831
SMO	229.39	-0.4894	0.286148	-1.7103	0.0872101	0.842831
SMKR1	114.472	0.2498	0.117048	2.13418	0.0328284	0.842831
TMEM209	428.735	-0.174	0.13392	-1.29928	0.193848	0.842831
MEST	3544.09	0.199347	0.127597	1.56231	0.118214	0.842831
COPG2	2827.26	0.142859	0.105836	1.34981	0.177078	0.842831
PLXNA4	11471.7	0.231849	0.142008	1.63265	0.102542	0.842831
MIR3654	13.6875	-0.896319	0.302954	-2.9586	0.00309044	0.842831
CALD1	1258.56	-0.229075	0.116973	-1.95836	0.0501878	0.842831
TMEM140	274.93	-0.473555	0.201432	-2.35095	0.0187258	0.842831
STMP1	556.108	-0.180903	0.128368	-1.40926	0.158759	0.842831
CHRM2	326.458	0.384778	0.192705	1.99671	0.0458562	0.842831
PTN	2537.91	-0.411915	0.267856	-1.53782	0.124092	0.842831
CREB3L2	640.195	-0.348731	0.264645	-1.31773	0.187594	0.842831
ZC3HAV1L	92.1692	-0.193852	0.135642	-1.42915	0.152962	0.842831
CLEC2L	1231.01	0.224144	0.132167	1.69592	0.0899017	0.842831
HIPK2	28295	-0.413258	0.243395	-1.69789	0.0895281	0.842831
TBXAS1	126.849	-0.495655	0.319847	-1.54966	0.121223	0.842831
KDM7A	1354.88	0.163412	0.10273	1.59069	0.111679	0.842831
DENND11	3887.81	-0.220762	0.15246	-1.44799	0.147619	0.842831
EPHB6	12525.5	0.208154	0.111843	1.86113	0.062726	0.842831
TRPV6	686.34	0.383735	0.146092	2.62666	0.00862268	0.842831
TRPV5	13.8334	-1.1681	0.583178	-2.00298	0.0451791	0.842831
OR6V1	2.63975	-1.20628	0.922928	-1.30701	0.191209	0.842831
TAS2R40	6.9916	-0.835084	0.54723	-1.52602	0.127005	0.842831
TMEM139	31.7393	-0.713165	0.484154	-1.47301	0.140748	0.842831
CLCN1	13.8001	0.400638	0.306216	1.30835	0.190755	0.842831
FAM131B	8554.4	0.14515	0.100563	1.44337	0.148917	0.842831
ZYX	2282.35	0.184335	0.107808	1.70984	0.0872948	0.842831
OR10AC1	14.1267	0.554708	0.361824	1.53309	0.125253	0.842831
TCAF2C	1.85927	2.17983	0.82591	2.6393	0.00830771	0.842831
TCAF1	3620.47	0.16281	0.104303	1.56093	0.118541	0.842831
OR2A1	0.849971	-1.32223	1.02063	-1.29551	0.195144	0.842831
NOBOX	1.41038	3.10338	1.15784	2.68032	0.00735525	0.842831
CNTNAP2	17425.8	0.28439	0.164335	1.73055	0.0835322	0.842831
RN7SL456P	2.84166	1.11451	0.561945	1.98331	0.0473331	0.842831
RNY4	21.7342	-0.671722	0.454797	-1.47697	0.139684	0.842831
RNY3	19.5736	-1.09328	0.455548	-2.39993	0.016398	0.842831
RNY1	194.347	-0.620255	0.243444	-2.54784	0.0108393	0.842831
ZNF425	372.333	0.167202	0.108336	1.54336	0.122742	0.842831
ZNF777	1157.16	0.0999667	0.0568171	1.75945	0.0785017	0.842831
SSPOP	119.02	-0.380771	0.205987	-1.84852	0.0645268	0.842831
RARRES2	221.783	-0.538665	0.266529	-2.02103	0.0432762	0.842831
ZNF775	389.511	-0.254171	0.1877	-1.35413	0.175694	0.842831
ENSG00000284691	898.782	0.13306	0.0854028	1.55803	0.119227	0.842831
GIMAP6	182.55	-0.689772	0.403229	-1.71062	0.0871511	0.842831
GIMAP2	34.8762	-0.517904	0.282721	-1.83185	0.0669735	0.842831
GIMAP1	46.4924	-0.90486	0.41174	-2.19765	0.0279741	0.842831
TMEM176B	219.171	-0.684266	0.345121	-1.98268	0.0474026	0.842831
TMEM176A	174.506	-0.642758	0.332633	-1.93233	0.0533184	0.842831
KCNH2	1751.01	0.148838	0.0809551	1.83853	0.0659845	0.842831
ASIC3	159.71	-0.265441	0.15172	-1.74954	0.0801979	0.842831
CDK5	1576.47	0.181951	0.0946276	1.92281	0.0545033	0.842831
SLC4A2	613.417	-0.726172	0.322804	-2.24958	0.0244757	0.842831
AGAP3	12604.7	0.0734395	0.0395252	1.85804	0.0631629	0.842831
RN7SL76P	1.71997	2.33252	0.866275	2.69258	0.00709013	0.842831
PRKAG2	2061.46	0.134471	0.0926874	1.4508	0.146835	0.842831
PAXIP1	368.088	-0.186358	0.129781	-1.43595	0.151017	0.842831
EN2	32.6489	-1.65756	1.26865	-1.30655	0.191365	0.842831
SHH	154.742	0.332424	0.164834	2.01672	0.0437251	0.842831
UBE3C	3244.27	0.104246	0.0743674	1.40177	0.160985	0.842831
DNAJB6	2783.22	0.0846731	0.0432725	1.95674	0.0503778	0.842831
MIR595	5.37756	-0.690145	0.526511	-1.31079	0.189929	0.842831
VIPR2	538.495	0.347255	0.196327	1.76876	0.0769333	0.842831
CLN8	1433.25	-0.316575	0.228828	-1.38346	0.166524	0.842831
ARHGEF10	72.7683	-0.288124	0.180988	-1.59195	0.111396	0.842831
MIR7160	1.93734	1.31743	0.805726	1.63509	0.10203	0.842831
ANGPT2	97.5777	-0.340452	0.227795	-1.49455	0.135031	0.842831
AGPAT5	1487.98	-0.155255	0.0822877	-1.88673	0.0591967	0.842831
ERI1	214.679	-0.220118	0.122124	-1.80242	0.0714801	0.842831
MIR1322	1.19743	-1.87379	0.952639	-1.96695	0.0491894	0.842831
ENSG00000280294	303.473	0.171195	0.116672	1.46732	0.142289	0.842831
SLC35G5	9.37208	0.549206	0.387221	1.41833	0.156096	0.842831
FAM167A	1446.8	-0.44672	0.295712	-1.51066	0.130875	0.842831
TRMT9B	1660.32	0.214572	0.162915	1.31708	0.187812	0.842831
DLC1	2877.86	-0.233014	0.123706	-1.88361	0.059618	0.842831
TUSC3	1971.77	0.140764	0.110038	1.27923	0.200817	0.842831
CNOT7	3532.29	0.187826	0.131241	1.43115	0.152388	0.842831
SLC7A2	624.837	-0.583813	0.416793	-1.40072	0.161297	0.842831
MTUS1	2257.1	-0.488805	0.241007	-2.02818	0.0425424	0.842831
MIR548V	3.55182	-0.882545	0.567063	-1.55634	0.119626	0.842831
FGL1	24.0746	-0.861466	0.342383	-2.51609	0.0118666	0.842831
ENSG00000278886	2.80658	-0.991122	0.724007	-1.36894	0.171018	0.842831
ENSG00000279858	4.33561	-0.849991	0.555201	-1.53096	0.125779	0.842831
CSGALNACT1	1926.18	-0.171062	0.109269	-1.56551	0.117463	0.842831
GFRA2	2229.97	0.248929	0.134897	1.84532	0.0649904	0.842831
XPO7	4239.55	0.10357	0.0579481	1.7873	0.0738898	0.842831
NPM2	1659.24	0.181698	0.110211	1.64864	0.0992217	0.842831
DMTN	21156	0.120329	0.0610016	1.97255	0.0485471	0.842831
HR	4402.41	0.164609	0.122425	1.34457	0.178765	0.842831
REEP4	84.822	-0.488959	0.26149	-1.86989	0.0614984	0.842831
PPP3CC	599.866	0.110913	0.0800017	1.38638	0.16563	0.842831
SORBS3	1337.03	-0.2713	0.152179	-1.78277	0.0746232	0.842831
C8orf58	75.8235	-0.220332	0.163577	-1.34696	0.177993	0.842831
RN7SL303P	0.596633	1.6619	1.28974	1.28855	0.197553	0.842831
TNFRSF10D	24.3939	-0.519273	0.316313	-1.64164	0.100664	0.842831
LOXL2	97.1608	-0.420049	0.212134	-1.98011	0.0476913	0.842831
ENTPD4	4086.7	0.182459	0.119929	1.52139	0.128161	0.842831
ADAM28	168.291	-0.503557	0.261034	-1.92909	0.0537196	0.842831
NEFL	49829.8	0.226135	0.159305	1.41951	0.15575	0.842831
DOCK5	1284.77	-0.845972	0.46694	-1.81173	0.0700273	0.842831
ADRA1A	1037.65	-0.293568	0.157076	-1.86896	0.0616291	0.842831
PTK2B	14442.3	0.171863	0.132286	1.29918	0.193884	0.842831
CLU	72345.3	-0.212916	0.163897	-1.29909	0.193914	0.842831
ENSG00000279302	61.2439	-0.574926	0.326423	-1.76129	0.0781888	0.842831
PBK	1.76747	-1.19997	0.918101	-1.30702	0.191207	0.842831
SCARA5	81.3467	0.378519	0.224712	1.68446	0.0920933	0.842831
ZNF395	629.629	-0.232784	0.150114	-1.55071	0.120972	0.842831
EXTL3	6093.76	0.101977	0.0762552	1.33731	0.181121	0.842831
INTS9	306.768	-0.156617	0.0835684	-1.87411	0.0609149	0.842831
KIF13B	1889.6	-0.692691	0.419262	-1.65217	0.0985003	0.842831
SMIM18	70.0948	0.258764	0.190657	1.35723	0.17471	0.842831
UBXN8	188.505	0.142653	0.100042	1.42593	0.153889	0.842831
WRN	494.359	-0.107297	0.0736715	-1.45642	0.145276	0.842831
NRG1	959.038	0.27743	0.201096	1.37959	0.167713	0.842831
RNA5SP262	3.47086	1.17875	0.844083	1.39649	0.162567	0.842831
RNA5SP263	1.92758	1.23288	0.9236	1.33486	0.181921	0.842831
FUT10	515.205	-0.35297	0.255634	-1.38076	0.167352	0.842831
DUSP26	1827.61	0.117626	0.087614	1.34255	0.179417	0.842831
ERLIN2	985.07	-0.291651	0.173936	-1.67677	0.0935874	0.842831
BRF2	317.733	0.141184	0.109377	1.29081	0.196771	0.842831
EIF4EBP1	57.2595	-0.516988	0.191632	-2.69782	0.00697949	0.842831
STAR	301.048	0.22635	0.146351	1.54662	0.121954	0.842831
BAG4	3595.09	0.174165	0.130712	1.33244	0.182717	0.842831
ZMAT4	1610.13	0.225499	0.166289	1.35607	0.175077	0.842831
SFRP1	635.672	-0.560311	0.350619	-1.59806	0.110029	0.842831
GOLGA7	1431.79	-0.228231	0.167088	-1.36593	0.171961	0.842831
ANK1	2994.7	0.268743	0.178966	1.50164	0.13319	0.842831
KAT6A	3539.61	-0.112222	0.0821422	-1.36619	0.17188	0.842831
AP3M2	3473.02	0.139726	0.10963	1.27453	0.202476	0.842831
SLC20A2	2833.83	-0.16266	0.10556	-1.54093	0.123335	0.842831
CHRNB3	34.86	-0.499965	0.267338	-1.87016	0.061462	0.842831
SPIDR	1978.66	0.101126	0.0617056	1.63884	0.101246	0.842831
ENSG00000279881	0.815477	-2.54348	1.39071	-1.8289	0.0674145	0.842831
SNAI2	29.5861	-0.438549	0.242969	-1.80496	0.0710808	0.842831
PXDNL	69.811	0.235719	0.161953	1.45548	0.145536	0.842831
ST18	797.552	-0.893941	0.545996	-1.63727	0.101575	0.842831
TCEA1	1342.07	-0.143582	0.107201	-1.33938	0.180448	0.842831
SOX17	54.8675	-0.734985	0.368998	-1.99184	0.0463883	0.842831
XKR4	3660.3	0.177955	0.110723	1.60721	0.108009	0.842831
CYP7A1	1.82052	1.51358	0.969443	1.56129	0.118456	0.842831
TOX	1270.12	0.285917	0.197933	1.44452	0.148594	0.842831
CLVS1	964.341	0.171351	0.133614	1.28243	0.199691	0.842831
NKAIN3	5635.99	-0.443851	0.345724	-1.28383	0.199201	0.842831
GGH	340.297	0.136626	0.0953808	1.43243	0.152022	0.842831
TTPA	79.9703	-0.632821	0.298914	-2.11707	0.0342538	0.842831
MTFR1	208.925	-0.297768	0.221765	-1.34272	0.179363	0.842831
CRH	328.9	0.361775	0.278476	1.29913	0.1939	0.842831
RRS1	353.298	-0.203919	0.0818775	-2.49053	0.0127551	0.842831
ENSG00000285655	1.18799	-2.18003	1.15146	-1.89327	0.0583225	0.842831
ADHFE1	112.893	-0.348553	0.22509	-1.54851	0.1215	0.842831
VXN	672.775	0.194521	0.118969	1.63506	0.102037	0.842831
MYBL1	170.663	-0.177103	0.12002	-1.47561	0.140048	0.842831
SGK3	129.158	-0.543917	0.275485	-1.9744	0.0483365	0.842831
C8orf34	351.849	0.132989	0.0924801	1.43803	0.150426	0.842831
NCOA2	4496.79	0.130023	0.0626902	2.07406	0.0380735	0.842831
KCNB2	1016.82	0.242129	0.156112	1.55099	0.120903	0.842831
ZFHX4	1534.07	-0.54794	0.2665	-2.05606	0.0397769	0.842831
MIR3149	4.12639	-1.01027	0.581796	-1.73646	0.0824826	0.842831
PEX2	565.088	-0.199792	0.115193	-1.73441	0.082845	0.842831
STMN2	16697.9	0.27154	0.189926	1.42972	0.152799	0.842831
PAG1	1502.41	-0.148442	0.099466	-1.49239	0.135598	0.842831
FABP5	202.169	-0.151053	0.101618	-1.48648	0.137153	0.842831
PMP2	5310.39	-0.43282	0.241889	-1.78933	0.0735614	0.842831
ENSG00000280193	110.322	0.178058	0.133254	1.33623	0.181474	0.842831
RALYL	1716.3	0.193539	0.127332	1.51995	0.128522	0.842831
E2F5	111.672	-0.311777	0.129436	-2.40874	0.0160078	0.842831
RBIS	107.65	0.19648	0.134795	1.45762	0.144947	0.842831
CA2	1175.37	-0.905629	0.437771	-2.06873	0.0385716	0.842831
DCAF4L2	1.50872	1.62984	0.896855	1.81728	0.0691741	0.842831
MMP16	2816.67	0.162014	0.108678	1.49078	0.13602	0.842831
SLC26A7	5.39906	-0.792241	0.410121	-1.93173	0.0533933	0.842831
GEM	124.824	-0.570484	0.338297	-1.68634	0.0917305	0.842831
DPY19L4	769.056	-0.219631	0.148723	-1.47678	0.139735	0.842831
NDUFAF6	589.013	-0.115361	0.078816	-1.46367	0.143284	0.842831
TP53INP1	201.479	-0.570349	0.259311	-2.19948	0.0278438	0.842831
CFAP418	205.6	-0.224884	0.154918	-1.45163	0.146605	0.842831
CPQ	337.32	-0.387211	0.271561	-1.42587	0.153906	0.842831
TSPYL5	2746.09	0.151262	0.10274	1.47228	0.140945	0.842831
RPL30	1944.19	-0.198084	0.0887861	-2.23102	0.0256797	0.842831
RIDA	448.365	-0.240576	0.187315	-1.28434	0.199024	0.842831
KCNS2	1883.35	0.21492	0.158106	1.35934	0.174037	0.842831
FBXO43	3.47552	-1.03715	0.625617	-1.65781	0.0973565	0.842831
GRHL2	32.1629	0.351423	0.25414	1.38279	0.166728	0.842831
NCALD	14786.9	0.272951	0.191004	1.42903	0.152995	0.842831
ENSG00000285982	46.4418	0.27872	0.194487	1.4331	0.151828	0.842831
ANGPT1	66.78	-0.475338	0.337251	-1.40945	0.158703	0.842831
EMC2	983.93	-0.161576	0.0895793	-1.80373	0.0712744	0.842831
NUDCD1	574.156	0.137655	0.0923329	1.49086	0.135999	0.842831
SYBU	5213.72	0.160717	0.110635	1.45267	0.146314	0.842831
MIR2053	1.34822	-1.29946	0.917863	-1.41574	0.156851	0.842831
MED30	106.061	-0.25027	0.181947	-1.37551	0.168973	0.842831
SAMD12	5295	0.186005	0.133262	1.39578	0.16278	0.842831
TNFRSF11B	52.9048	-0.62957	0.401963	-1.56624	0.117293	0.842831
ENPP2	2290.42	-1.26351	0.67916	-1.86041	0.062828	0.842831
TAF2	1130.81	0.0903554	0.0561341	1.60963	0.107478	0.842831
SNTB1	315.808	-0.405514	0.276612	-1.46601	0.142647	0.842831
ZHX2	932.522	-0.408861	0.299514	-1.36508	0.172228	0.842831
FAM83A	1.84579	-1.95121	1.16476	-1.6752	0.0938945	0.842831
TRMT12	472.808	-0.151316	0.0743117	-2.03624	0.0417266	0.842831
ZNF572	54.2374	-0.361133	0.244133	-1.47925	0.139075	0.842831
NSMCE2	293.928	0.116574	0.0711455	1.63853	0.101311	0.842831
LRATD2	374.122	-0.563802	0.358268	-1.57369	0.11556	0.842831
POU5F1B	3.95784	1.04847	0.542078	1.93416	0.0530932	0.842831
ASAP1	5336.61	0.16694	0.115002	1.45163	0.146606	0.842831
KCNQ3	13331.6	0.281186	0.148337	1.89559	0.0580147	0.842831
PHF20L1	1885.92	0.085346	0.0660237	1.29266	0.19613	0.842831
TG	32.3918	-0.531871	0.349478	-1.5219	0.128034	0.842831
NDRG1	5334.65	-0.601512	0.309429	-1.94394	0.0519024	0.842831
FAM135B	2883.22	0.23471	0.131966	1.77856	0.0753119	0.842831
COL22A1	52.1094	0.640136	0.320324	1.9984	0.0456735	0.842831
CHRAC1	165.382	-0.343646	0.2014	-1.70629	0.0879542	0.842831
DENND3	1821.83	0.1932	0.138266	1.39731	0.162321	0.842831
SLC45A4	4969.01	0.143576	0.11045	1.29991	0.193631	0.842831
LY6K	182.639	0.227726	0.162011	1.40562	0.159837	0.842831
LYNX1-SLURP2	16.5575	0.42591	0.2281	1.86721	0.0618722	0.842831
LY6E	4084.04	0.106293	0.0736071	1.44406	0.148723	0.842831
GPIHBP1	125.67	-1.15672	0.636529	-1.81723	0.0691823	0.842831
ZC3H3	1029.87	0.110274	0.0774999	1.4229	0.154766	0.842831
IQANK1	97.1743	0.307241	0.203168	1.51225	0.130471	0.842831
SCRIB	3029.06	-0.306084	0.159794	-1.91549	0.0554303	0.842831
NRBP2	2221.8	-0.269871	0.183909	-1.46742	0.142263	0.842831
PARP10	390.245	-0.53329	0.211653	-2.51965	0.0117473	0.842831
OPLAH	324.224	-0.475634	0.227558	-2.09016	0.0366032	0.842831
MROH1	4334.71	0.0999055	0.0711621	1.40391	0.160344	0.842831
KIFC2	6358.57	0.130409	0.0902953	1.44425	0.148669	0.842831
C8orf82	577.967	-0.221219	0.108278	-2.04307	0.0410459	0.842831
COMMD5	455.942	-0.176614	0.094925	-1.86056	0.0628058	0.842831
ZNG1A	227.109	-0.335525	0.16558	-2.02637	0.0427273	0.842831
DOCK8	420.335	-0.803467	0.284344	-2.82569	0.00471791	0.842831
KANK1	1885.55	-0.475002	0.244637	-1.94166	0.0521784	0.842831
RPL12P25	1.88234	-1.98424	0.807735	-2.45654	0.014028	0.842831
DMRT2	29.6004	-1.37645	0.712736	-1.93122	0.0534556	0.842831
SPATA6L	279.399	-0.173767	0.13455	-1.29146	0.196543	0.842831
RLN2	1.61863	-1.37758	0.933348	-1.47596	0.139955	0.842831
IL33	263.641	-0.666412	0.398586	-1.67194	0.0945358	0.842831
RN7SL123P	0.682079	-1.74247	1.36171	-1.27962	0.200679	0.842831
RN7SL5P	220.33	-0.252663	0.193048	-1.30881	0.190598	0.842831
MPDZ	4950.03	-0.0875459	0.0476426	-1.83755	0.0661283	0.842831
TTC39B	1913.38	0.202935	0.153835	1.31917	0.187112	0.842831
BNC2	29.9372	-0.610794	0.341161	-1.79034	0.0733996	0.842831
CNTLN	188.019	-0.21348	0.13176	-1.62022	0.105186	0.842831
SH3GL2	8099.11	0.266852	0.1606	1.66159	0.0965952	0.842831
ADAMTSL1	223.77	0.353051	0.208735	1.69138	0.0907639	0.842831
IFNA1	6.04417	0.7242	0.508712	1.4236	0.154563	0.842831
ENSG00000274055	6.87733	-0.721492	0.464395	-1.55362	0.120276	0.842831
ELAVL2	3603.9	0.240185	0.183973	1.30554	0.191707	0.842831
IFT74	331.839	0.129479	0.0759029	1.70584	0.088037	0.842831
IFNK	19.5634	-0.50526	0.291586	-1.7328	0.0831314	0.842831
C9orf72	994.94	0.169697	0.120946	1.40309	0.16059	0.842831
ACO1	924.907	-0.334635	0.162257	-2.06237	0.0391725	0.842831
TOPORS	603.817	-0.155252	0.0789115	-1.96742	0.0491345	0.842831
SMIM27	99.8164	-0.344509	0.172005	-2.0029	0.0451878	0.842831
B4GALT1	157.967	-0.341889	0.262504	-1.30242	0.192774	0.842831
PTENP1	132.707	0.198344	0.129564	1.53086	0.125805	0.842831
PRSS3	520.237	0.253883	0.154815	1.63991	0.101024	0.842831
DCAF12	645.071	-0.179222	0.0753085	-2.37984	0.01732	0.842831
MYORG	3273.52	-0.424536	0.327075	-1.29798	0.194295	0.842831
CCL19	1.8146	-2.40282	0.94234	-2.54984	0.0107772	0.842831
PHF24	13820.4	0.246267	0.118948	2.07038	0.0384167	0.842831
STOML2	1270.6	0.109702	0.0775305	1.41496	0.157082	0.842831
RUSC2	13566.6	0.136668	0.066131	2.06663	0.0387689	0.842831
TESK1	2214.46	0.108987	0.0644243	1.69171	0.0907021	0.842831
ARHGEF39	22.8572	-0.380481	0.250036	-1.52171	0.128082	0.842831
TLN1	4725.74	-0.511567	0.28205	-1.81375	0.0697164	0.842831
GBA2	4930.73	0.0906757	0.0647837	1.39967	0.161612	0.842831
TMEM8B	7661.61	0.103347	0.0673218	1.53511	0.124756	0.842831
FAM221B	22.7144	-0.366117	0.212296	-1.72455	0.084608	0.842831
SPAAR	35.7964	0.382917	0.237943	1.60928	0.107555	0.842831
GLIPR2	181.469	-0.698235	0.407739	-1.71245	0.086813	0.842831
SHB	226.293	-0.658324	0.457957	-1.43752	0.150569	0.842831
MIR1299	19.9169	-0.422813	0.313541	-1.34851	0.177495	0.842831
RNA5SP530	0.858585	-2.76201	1.19543	-2.31047	0.020862	0.842831
ENSG00000276128	232.522	-0.470959	0.237756	-1.98085	0.0476081	0.842831
CNTNAP3C	20.5053	-0.553895	0.317267	-1.74583	0.0808402	0.842831
RNA5SP283	16.4357	0.389738	0.304082	1.28169	0.199953	0.842831
ZNG1E	183.47	0.214166	0.152313	1.40609	0.159696	0.842831
FOXD4L4	10.3948	-0.497864	0.317708	-1.56705	0.117103	0.842831
PGM5	144.244	-0.554011	0.290055	-1.91002	0.0561303	0.842831
ENTREP1	309.837	-0.700548	0.345044	-2.03032	0.0423244	0.842831
APBA1	12122.2	0.113514	0.0765773	1.48235	0.138248	0.842831
KLF9	4622.68	0.132334	0.0778953	1.69887	0.0893438	0.842831
TMC1	38.4831	-0.394243	0.280968	-1.40316	0.160568	0.842831
ALDH1A1	1164.54	-0.399011	0.222879	-1.79026	0.0734122	0.842831
ANXA1	94.9505	-0.451608	0.195267	-2.31277	0.0207351	0.842831
RN7SKP47	0.885528	-1.61779	1.1512	-1.40531	0.15993	0.842831
CARNMT1	689.286	0.11196	0.081796	1.36877	0.171071	0.842831
ENSG00000278040	21.6624	0.484812	0.241664	2.00614	0.0448412	0.842831
PCSK5	433.655	-0.336761	0.191154	-1.76173	0.0781155	0.842831
GNA14	266.909	-0.2876	0.168147	-1.71041	0.0871893	0.842831
CEP78	808.69	-0.154825	0.116385	-1.33029	0.183423	0.842831
PSAT1	1686.59	-0.488228	0.288315	-1.69338	0.0903823	0.842831
FRMD3	335.954	0.17997	0.115116	1.56337	0.117965	0.842831
C9orf64	249.086	-0.18974	0.135577	-1.3995	0.161663	0.842831
GAS1	224.837	-0.358036	0.25759	-1.38995	0.164545	0.842831
CDK20	1028.35	0.202706	0.122114	1.65997	0.0969203	0.842831
SPATA31C2	5.92918	0.606428	0.450116	1.34727	0.177893	0.842831
SECISBP2	1488.01	0.125071	0.0531541	2.35298	0.0186235	0.842831
SYK	177.401	-0.60991	0.376335	-1.62066	0.105091	0.842831
NFIL3	385.225	0.233208	0.181404	1.28557	0.198592	0.842831
OGN	33.9393	-0.448455	0.247046	-1.81527	0.0694827	0.842831
OMD	53.0744	-0.449922	0.324069	-1.38835	0.16503	0.842831
ECM2	69.2291	-0.400199	0.217887	-1.83672	0.0662506	0.842831
FGD3	106.425	-0.3986	0.195841	-2.03533	0.0418181	0.842831
SUSD3	41.5651	-0.76717	0.47264	-1.62316	0.104556	0.842831
NINJ1	557.562	-0.240024	0.159778	-1.50224	0.133036	0.842831
WNK2	15161	0.157132	0.0681162	2.30682	0.0210648	0.842831
MIRLET7F1	3.04095	-0.835539	0.558634	-1.49568	0.134737	0.842831
MFSD14B	810.555	-0.215325	0.11524	-1.86849	0.0616938	0.842831
MIR27B	3.90181	-1.5237	0.530852	-2.8703	0.00410079	0.842831
PTCH1	1784.38	-0.357647	0.204459	-1.74924	0.0802498	0.842831
SLC35D2	44.6453	-0.743999	0.358247	-2.07678	0.0378223	0.842831
CDC14B	1188.53	-0.215774	0.14879	-1.45019	0.147005	0.842831
PRXL2C	140.871	-0.189258	0.148251	-1.27661	0.20174	0.842831
NCBP1	1578.1	-0.0876022	0.0655262	-1.3369	0.181254	0.842831
NANS	406.731	0.136752	0.0914896	1.49473	0.134985	0.842831
CORO2A	643.59	0.29218	0.161975	1.80386	0.0712527	0.842831
GABBR2	18729.9	0.222394	0.138173	1.60954	0.107499	0.842831
COL15A1	42.1282	-0.362557	0.263451	-1.37618	0.168766	0.842831
NR4A3	680.945	0.460687	0.263122	1.75085	0.079972	0.842831
RN7SL75P	3.39324	-1.08548	0.554269	-1.9584	0.050183	0.842831
MSANTD3	714.654	0.216175	0.100239	2.15659	0.0310373	0.842831
MSANTD3-TMEFF1	2.59747	1.2211	0.764737	1.59675	0.110321	0.842831
PLPPR1	388.148	-0.347855	0.235226	-1.47881	0.13919	0.842831
BAAT	113.708	0.244941	0.157888	1.55136	0.120816	0.842831
RNF20	1962.65	-0.101685	0.0730252	-1.39246	0.163782	0.842831
GRIN3A	1673.37	0.287687	0.123681	2.32604	0.0200163	0.842831
TOPORSLP	2.77611	-1.0836	0.675653	-1.60379	0.108761	0.842831
ABCA1	981.829	-0.353195	0.222745	-1.58565	0.112819	0.842831
SLC44A1	3939.72	-0.575579	0.361809	-1.59084	0.111647	0.842831
TMEM38B	161.718	-0.358715	0.222387	-1.61302	0.10674	0.842831
ZNF462	2991.8	-0.220651	0.122175	-1.80602	0.0709147	0.842831
KLF4	117.946	-0.508963	0.314328	-1.61921	0.105402	0.842831
EPB41L4B	3590.79	0.190437	0.138863	1.3714	0.17025	0.842831
PTPN3	1430.32	0.351913	0.186106	1.89094	0.058633	0.842831
SVEP1	556.057	-0.547397	0.355105	-1.54151	0.123193	0.842831
LPAR1	2186.05	-0.656818	0.417458	-1.57338	0.115632	0.842831
ECPAS	7732.5	0.0939211	0.070625	1.32986	0.183566	0.842831
PTGR1	904.232	-0.143059	0.102191	-1.39991	0.161539	0.842831
GNG10	27.2124	0.385064	0.258455	1.48987	0.13626	0.842831
KIAA1958	962.068	-0.32413	0.18997	-1.70622	0.0879674	0.842831
ZFP37	261.878	-0.154761	0.119551	-1.29452	0.195486	0.842831
SLC31A2	44.2781	-0.564379	0.438155	-1.28808	0.197718	0.842831
ALAD	2383.65	-0.33788	0.17906	-1.88696	0.0591656	0.842831
RGS3	624.569	-0.300067	0.19745	-1.51971	0.128583	0.842831
ENSG00000282897	1.22156	1.73935	0.976191	1.78178	0.0747857	0.842831
KIF12	106.377	0.207274	0.154617	1.34056	0.180062	0.842831
ORM2	4.06257	-1.14123	0.556987	-2.04894	0.0404682	0.842831
WHRN	474.011	-0.463533	0.315533	-1.46905	0.14182	0.842831
TNFSF15	15.5311	-0.621478	0.47974	-1.29545	0.195166	0.842831
TNC	435.483	-2.24785	0.711487	-3.15937	0.00158112	0.842831
ENSG00000285082	53.6289	-0.722271	0.333509	-2.16567	0.0303363	0.842831
TLR4	1018.54	-0.487671	0.379707	-1.28434	0.199025	0.842831
CDK5RAP2	1788.74	-0.251288	0.143053	-1.75661	0.0789845	0.842831
PHF19	450.671	-0.304701	0.211618	-1.43987	0.149905	0.842831
C5	203.977	-0.201072	0.146408	-1.37337	0.169637	0.842831
GSN	4674.66	-1.01203	0.483821	-2.09175	0.0364613	0.842831
DAB2IP	7949.54	0.144117	0.0797377	1.80739	0.0707011	0.842831
LHX6	1229	0.313985	0.14962	2.09855	0.0358564	0.842831
PTGS1	143.834	-0.392335	0.30387	-1.29113	0.196659	0.842831
OR1N1	0.957098	-3.06133	1.16967	-2.61726	0.00886401	0.842831
RC3H2	5033.61	0.0899791	0.0687772	1.30827	0.190782	0.842831
ZBTB26	262.801	-0.122117	0.0933781	-1.30777	0.190951	0.842831
CRB2	1853.85	-1.00548	0.415089	-2.42232	0.0154217	0.842831
MIR601	3.10679	1.3584	0.657209	2.06692	0.0387419	0.842831
NR5A1	2.78243	-1.01698	0.731903	-1.3895	0.164681	0.842831
RPL35	2361.35	-0.10417	0.0718176	-1.45047	0.146926	0.842831
ARPC5L	1376.69	0.148401	0.0942833	1.57399	0.11549	0.842831
RN7SL30P	4.02349	0.791342	0.444847	1.77891	0.0752545	0.842831
PBX3	233.977	-0.1512	0.118457	-1.27641	0.20181	0.842831
MVB12B	2798.88	-0.392399	0.269744	-1.45471	0.14575	0.842831
ZBTB34	845.788	-0.155302	0.0835911	-1.85788	0.0631866	0.842831
RALGPS1	2599.55	0.121229	0.0653168	1.85601	0.0634522	0.842831
ANGPTL2	383.9	-0.485886	0.342932	-1.41686	0.156524	0.842831
STXBP1	43122.9	0.193889	0.120748	1.60574	0.108331	0.842831
SH2D3C	990.104	0.307491	0.10838	2.83715	0.00455184	0.842831
FPGS	605.821	-0.196219	0.115938	-1.69245	0.0905604	0.842831
PIP5KL1	110.307	0.360078	0.18954	1.89975	0.0574658	0.842831
SLC25A25	2421.2	0.145257	0.0962762	1.50875	0.131363	0.842831
PTGES2	2634.77	0.0897725	0.0610252	1.47107	0.141272	0.842831
CIZ1	3960.21	0.0493736	0.0377359	1.3084	0.190738	0.842831
DNM1	41537	0.203629	0.112061	1.81712	0.0691989	0.842831
SLC27A4	2799.82	0.126662	0.096008	1.31928	0.187074	0.842831
DYNC2I2	455.202	-0.129938	0.0745495	-1.74298	0.0813369	0.842831
PKN3	53.1255	-0.679364	0.340014	-1.99805	0.0457117	0.842831
ZER1	8638.7	0.103426	0.0563118	1.83668	0.0662578	0.842831
SPOUT1	25.8533	-0.486857	0.235017	-2.07158	0.0383045	0.842831
LRRC8A	5699.38	-0.216729	0.139634	-1.55212	0.120635	0.842831
PHYHD1	254.484	-0.605913	0.3231	-1.87531	0.0607497	0.842831
ASB6	1613.41	0.088336	0.0650281	1.35843	0.174328	0.842831
TOR1A	996.786	0.151187	0.0788263	1.91797	0.0551147	0.842831
FNBP1	2941.78	-0.392203	0.21785	-1.80034	0.0718077	0.842831
FUBP3	1349.7	-0.144775	0.0840067	-1.72337	0.0848219	0.842831
ABL1	2531.45	-0.315355	0.212537	-1.48377	0.137871	0.842831
FIBCD1	73.2015	-0.988842	0.625509	-1.58086	0.11391	0.842831
AIF1L	2209.85	-0.743447	0.423077	-1.75724	0.0788775	0.842831
PLPP7	844.361	0.0888917	0.0681012	1.30529	0.191795	0.842831
PRRC2B	32904.9	0.0619417	0.0418796	1.47904	0.139129	0.842831
RAPGEF1	7489.39	0.0933472	0.0562241	1.66027	0.0968603	0.842831
SURF6	1345.44	-0.202347	0.136803	-1.47911	0.139111	0.842831
MED22	786.504	-0.121412	0.0931859	-1.3029	0.192608	0.842831
SURF1	512.173	-0.458067	0.162287	-2.82257	0.00476399	0.842831
SLC2A6	1220.09	0.179206	0.104237	1.71922	0.085574	0.842831
MYMK	1.53956	-2.03995	1.49474	-1.36476	0.17233	0.842831
FAM163B	6850.68	0.223371	0.118357	1.88727	0.0591239	0.842831
FCN2	2.53951	-2.37394	0.91923	-2.58253	0.0098079	0.842831
OLFM1	28438.1	0.175156	0.106867	1.639	0.101213	0.842831
NACC2	9042.06	-0.310758	0.175482	-1.77088	0.0765814	0.842831
TMEM250	2038.32	0.122862	0.0615192	1.99714	0.0458104	0.842831
DNLZ	19.0106	-0.567022	0.307154	-1.84605	0.0648851	0.842831
CARD9	25.5695	-0.62344	0.33942	-1.83678	0.0662421	0.842831
INPP5E	1351.71	0.167204	0.0743913	2.24763	0.0245995	0.842831
NOTCH1	2773.43	-0.725823	0.335744	-2.16183	0.030631	0.842831
PHPT1	864.106	-0.182486	0.0819788	-2.22601	0.0260135	0.842831
MIR4479	5.47395	-0.701244	0.436186	-1.60767	0.107907	0.842831
FBXW5	3879.34	0.103465	0.0409924	2.524	0.0116027	0.842831
PTGDS	1349.79	-0.63739	0.345994	-1.8422	0.0654459	0.842831
LCNL1	158.351	-0.343272	0.268595	-1.27803	0.201239	0.842831
CLIC3	11.1401	-0.475736	0.365976	-1.29991	0.193632	0.842831
ENTPD2	215.267	-0.732114	0.378185	-1.93586	0.0528846	0.842831
SAPCD2	455.769	-0.331667	0.201213	-1.64834	0.0992838	0.842831
UAP1L1	257.498	-0.566278	0.320523	-1.76673	0.0772733	0.842831
GRIN1	35221.2	0.120123	0.0939787	1.2782	0.20118	0.842831
RNF208	3270.37	0.113728	0.0813103	1.39869	0.161907	0.842831
EHMT1	1712.2	-0.14937	0.106429	-1.40347	0.160477	0.842831
CACNA1B	7271.18	0.163995	0.118757	1.38093	0.167301	0.842831
TUBB8	5.06064	-1.28293	0.507335	-2.52875	0.0114469	0.842831
RN7SL754P	5.03931	0.679604	0.459289	1.47969	0.138957	0.842831
LARP4B	3735.72	0.106891	0.0558739	1.91308	0.0557382	0.842831
WDR37	5102.41	0.13409	0.0898632	1.49215	0.135659	0.842831
AKR1E2	287.578	-0.213181	0.164812	-1.29348	0.195844	0.842831
AKR1C2	144.839	0.383081	0.206293	1.85697	0.063315	0.842831
AKR1C3	135.703	-0.369399	0.278608	-1.32587	0.184882	0.842831
AKR1C8	1.00498	1.77818	1.17877	1.50851	0.131425	0.842831
NET1	890.795	-0.261221	0.199357	-1.31032	0.190088	0.842831
CALML3	21.038	0.517326	0.297831	1.73698	0.0823905	0.842831
RBM17	1232.46	-0.127613	0.0904622	-1.41068	0.158339	0.842831
PFKFB3	4618.14	-0.201933	0.111377	-1.81305	0.0698242	0.842831
SFMBT2	1391.38	-0.162516	0.112174	-1.44879	0.147397	0.842831
ATP5F1C	2353.63	0.151553	0.0846083	1.79123	0.0732558	0.842831
GATA3	0.707191	-1.56155	1.18782	-1.31464	0.188631	0.842831
PROSER2	27.9366	-0.465891	0.276964	-1.68214	0.0925421	0.842831
DHTKD1	1018.91	-0.258729	0.125646	-2.05919	0.0394757	0.842831
CAMK1D	15221.6	0.150218	0.0994245	1.51088	0.13082	0.842831
CCDC3	2046.99	0.114736	0.0863034	1.32945	0.183698	0.842831
OPTN	5747.77	0.140814	0.0983834	1.43128	0.15235	0.842831
PHYH	692.375	0.119987	0.0921105	1.30264	0.192698	0.842831
FAM107B	828.749	-0.939497	0.519129	-1.80976	0.0703337	0.842831
HSPA14	212.506	0.175037	0.107385	1.62999	0.103104	0.842831
NMT2	1127.79	0.121436	0.0890684	1.3634	0.172758	0.842831
ENSG00000275001	1.17528	1.43121	0.919612	1.55632	0.119631	0.842831
VIM	4413.37	-0.490277	0.329086	-1.48981	0.136274	0.842831
ST8SIA6	122.344	-0.446069	0.271504	-1.64295	0.100393	0.842831
HACD1	81.8176	-0.249328	0.195416	-1.27588	0.201998	0.842831
STAM	1587.82	0.141186	0.0997169	1.41587	0.156813	0.842831
PLXDC2	1716.21	-0.26818	0.185404	-1.44647	0.148046	0.842831
SKIDA1	328.171	0.21196	0.113677	1.86458	0.0622407	0.842831
SPAG6	84.2393	0.40202	0.25682	1.56538	0.117494	0.842831
ENSG00000279819	18.83	-0.748321	0.465321	-1.60818	0.107795	0.842831
ENSG00000252049	2.11484	-1.64008	0.914056	-1.79428	0.0727681	0.842831
KIAA1217	3175.49	0.0884449	0.063407	1.39488	0.163053	0.842831
PRTFDC1	336.991	-0.219119	0.159044	-1.37772	0.168289	0.842831
ENKUR	191.932	-0.291286	0.171743	-1.69605	0.0898755	0.842831
GPR158	7047.96	0.229827	0.150695	1.52512	0.12723	0.842831
GAD2	5932.87	0.279154	0.185127	1.5079	0.13158	0.842831
APBB1IP	245.956	-0.554828	0.327067	-1.69637	0.0898152	0.842831
YME1L1	2942.14	0.0857435	0.0662852	1.29355	0.195819	0.842831
MASTL	189.241	0.27464	0.115481	2.37823	0.0173958	0.842831
ACBD5	2441.2	-0.134731	0.095356	-1.41293	0.157678	0.842831
BAMBI	174.069	-0.531443	0.392469	-1.3541	0.175705	0.842831
JCAD	5165.99	0.186924	0.11602	1.61114	0.10715	0.842831
RNA5SP309	0.714089	-1.85791	1.15766	-1.60489	0.108519	0.842831
KIF5B	6377.67	-0.193734	0.134701	-1.43826	0.150361	0.842831
CCDC7	1672.16	0.155907	0.104859	1.48682	0.137062	0.842831
ITGB1	1054.44	-0.3071	0.205718	-1.49282	0.135485	0.842831
PARD3	738.988	-0.303244	0.229661	-1.3204	0.186702	0.842831
CCNY	4760.11	0.0768105	0.0600982	1.27808	0.20122	0.842831
FZD8	518.78	-0.403337	0.313057	-1.28838	0.197613	0.842831
ZNF25	3088.5	0.22146	0.151403	1.46271	0.143546	0.842831
RASGEF1A	2114.75	0.154964	0.0700027	2.21368	0.0268506	0.842831
FXYD4	4.89515	-1.07402	0.793008	-1.35437	0.17562	0.842831
HNRNPF	1055.86	-0.259103	0.164851	-1.57174	0.116011	0.842831
RASSF4	1447.07	-0.201347	0.117315	-1.7163	0.0861072	0.842831
MARCHF8	1422.57	-0.280868	0.159059	-1.76581	0.0774269	0.842831
RBP3	40.172	0.378114	0.20568	1.83836	0.0660094	0.842831
WDFY4	239.972	-0.436088	0.253081	-1.72312	0.0848669	0.842831
LRRC18	2.53316	-1.98289	0.892608	-2.22145	0.0263203	0.842831
TMEM273	72.6993	-0.969384	0.573153	-1.69132	0.0907761	0.842831
DRGX	100.489	0.370219	0.265511	1.39436	0.163208	0.842831
OGDHL	5129.61	0.170626	0.10661	1.60046	0.109496	0.842831
ASAH2	64.4872	0.628721	0.276695	2.27225	0.0230713	0.842831
DKK1	57.4289	0.318457	0.209334	1.52128	0.128189	0.842831
MRLN	5.16439	1.09963	0.750457	1.46528	0.142845	0.842831
TMEM26	54.2096	0.323113	0.237748	1.35906	0.174127	0.842831
CABCOCO1	111.498	0.31532	0.136461	2.3107	0.0208492	0.842831
REEP3	630.567	-0.657925	0.354821	-1.85424	0.0637043	0.842831
CTNNA3	789.814	-0.641474	0.422695	-1.51758	0.12912	0.842831
MIR7151	0.928979	-1.90424	1.25116	-1.52198	0.128015	0.842831
SIRT1	716.842	-0.257219	0.107076	-2.40221	0.0162963	0.842831
PBLD	204.868	-0.26585	0.157421	-1.68878	0.0912614	0.842831
TET1	832.312	-0.131433	0.100734	-1.30476	0.191976	0.842831
CCAR1	1289.87	0.0917814	0.0636687	1.44155	0.14943	0.842831
DDX21	1141.9	-0.074355	0.0579017	-1.28416	0.199086	0.842831
HKDC1	34.5533	-0.812883	0.3735	-2.17639	0.0295259	0.842831
HK1	13599.9	0.16029	0.10006	1.60194	0.109168	0.842831
TACR2	163.565	0.264115	0.150354	1.75662	0.0789821	0.842831
TSPAN15	349.849	-0.989034	0.56377	-1.75432	0.0793756	0.842831
NPFFR1	247.543	-0.874043	0.354451	-2.4659	0.0136668	0.842831
LRRC20	1952.04	0.150811	0.0999448	1.50894	0.131314	0.842831
NODAL	16.0541	0.45422	0.302778	1.50018	0.133569	0.842831
PRF1	13.6234	-1.7855	0.7052	-2.5319	0.0113446	0.842831
SGPL1	1382.73	-0.223506	0.135125	-1.65407	0.0981128	0.842831
UNC5B	1799.44	-0.604708	0.368017	-1.64315	0.100352	0.842831
C10orf105	23.4474	-1.22624	0.566055	-2.16629	0.0302894	0.842831
VSIR	907.534	-0.581427	0.359247	-1.61846	0.105564	0.842831
CHST3	582.364	-0.877731	0.347961	-2.5225	0.0116524	0.842831
SPOCK2	25739	0.0944744	0.066131	1.42859	0.153121	0.842831
ASCC1	620.35	-0.194995	0.121022	-1.61124	0.107127	0.842831
DDIT4	993.372	-0.882158	0.275459	-3.20251	0.00136238	0.842831
RN7SL840P	2.21226	1.03408	0.662389	1.56114	0.11849	0.842831
MCU	577.086	0.187866	0.128797	1.45862	0.14467	0.842831
ENSG00000280166	3.6913	-1.12195	0.583849	-1.92164	0.0546505	0.842831
OIT3	4.56667	1.06716	0.534577	1.99627	0.0459049	0.842831
PPP3CB	9788.62	0.181446	0.137308	1.32145	0.18635	0.842831
USP54	2891.81	-0.486162	0.282104	-1.72334	0.0848264	0.842831
RNA5SP320	0.718009	1.46978	1.06111	1.38513	0.166014	0.842831
NDST2	50.1694	-0.323635	0.196562	-1.64648	0.0996656	0.842831
CAMK2G	11117.1	0.129743	0.0889369	1.45882	0.144615	0.842831
PLAU	21.8548	-0.316439	0.234138	-1.35151	0.176533	0.842831
LRMDA	63.2318	-0.306711	0.197227	-1.55512	0.119917	0.842831
ENSG00000279814	4.92737	-0.861107	0.569155	-1.51296	0.13029	0.842831
KCNMA1	15018.9	0.162487	0.116772	1.39149	0.164078	0.842831
POLR3A	3407.83	0.149002	0.104994	1.41916	0.155853	0.842831
ZCCHC24	5221.37	-0.662385	0.295219	-2.24371	0.0248512	0.842831
EIF5AL1	21.0526	0.634836	0.463915	1.36843	0.171177	0.842831
ENSG00000280355	370.215	-0.133722	0.087187	-1.53374	0.125093	0.842831
NUTM2B	59.5626	0.433489	0.227784	1.90307	0.0570312	0.842831
NUTM2E	126.381	0.311524	0.156238	1.99391	0.046162	0.842831
MAT1A	2.89376	1.54287	0.628115	2.45634	0.014036	0.842831
DYDC1	0.782571	-1.60963	1.22123	-1.31804	0.187489	0.842831
DYDC2	30.2864	0.558325	0.244982	2.27904	0.0226645	0.842831
SNCG	3190.9	0.323668	0.157082	2.06051	0.0393503	0.842831
KLLN	72.6997	0.222804	0.13276	1.67824	0.0933009	0.842831
FAS	229.395	-0.324832	0.190857	-1.70197	0.0887611	0.842831
HTR7	92.1818	0.258564	0.192169	1.34551	0.178462	0.842831
CPEB3	6050.95	0.225683	0.125091	1.80416	0.0712069	0.842831
ENSG00000221042	3.03244	-1.1064	0.745699	-1.48371	0.137886	0.842831
CYP26C1	41.4819	-0.433259	0.328058	-1.32068	0.186609	0.842831
MYOF	211.615	-0.374416	0.238203	-1.57183	0.11599	0.842831
NOC3L	281.335	-0.255432	0.109224	-2.33861	0.0193557	0.842831
TBC1D12	1407.98	-0.449358	0.279007	-1.61056	0.107275	0.842831
CYP2C18	5.12817	-0.760044	0.576462	-1.31846	0.187349	0.842831
CCNJ	138.063	-0.244336	0.113195	-2.15855	0.0308851	0.842831
MIR3157	1.49177	-1.2388	0.875425	-1.41508	0.157045	0.842831
BLNK	112.68	-0.722216	0.30477	-2.36971	0.0178023	0.842831
OPALIN	1326.72	-0.891664	0.554672	-1.60755	0.107933	0.842831
PIK3AP1	159.069	-0.559626	0.317745	-1.76124	0.0781974	0.842831
ARHGAP19	182.441	-0.429742	0.229184	-1.87509	0.06078	0.842831
HOGA1	67.7556	-0.512042	0.291659	-1.75561	0.0791542	0.842831
PI4K2A	1767.09	0.17443	0.0707297	2.46615	0.0136574	0.842831
PYROXD2	76.295	-0.376073	0.257361	-1.46127	0.143943	0.842831
HPS1	568.299	-0.101741	0.0677721	-1.50123	0.133296	0.842831
CNNM1	3071.9	0.139524	0.101562	1.37378	0.169509	0.842831
CHUK	577.538	-0.1125	0.0855123	-1.3156	0.188308	0.842831
PKD2L1	125.93	0.611058	0.360044	1.69718	0.0896632	0.842831
SCD	21484.3	-0.634487	0.319179	-1.98787	0.0468261	0.842831
SLF2	1678.48	-0.174757	0.117143	-1.49183	0.135745	0.842831
LZTS2	1678.19	-0.350254	0.256673	-1.36459	0.172381	0.842831
KAZALD1	132.536	0.437951	0.18838	2.32483	0.0200811	0.842831
ARMH3	1086.15	0.121122	0.0696884	1.73806	0.0822005	0.842831
GBF1	6302.77	0.0937428	0.0673844	1.39116	0.164176	0.842831
NFKB2	133.194	-0.463483	0.214161	-2.16419	0.0304501	0.842831
C10orf95	130.401	-0.234676	0.120738	-1.94368	0.0519343	0.842831
SUFU	805.382	-0.219325	0.117881	-1.86057	0.0628053	0.842831
ARL3	2234.82	0.112876	0.0854508	1.32094	0.186521	0.842831
ATP5MK	1406.58	0.178606	0.115229	1.55001	0.121139	0.842831
CALHM2	288.053	-0.159283	0.115015	-1.38489	0.166087	0.842831
NEURL1	8314.82	0.132235	0.0883078	1.49743	0.134281	0.842831
GSTO2	478.303	-0.22228	0.156336	-1.42181	0.155082	0.842831
ITPRIP	149.941	-0.422023	0.288621	-1.4622	0.143685	0.842831
SORCS3	1533.82	0.168549	0.108607	1.55192	0.120682	0.842831
ADD3	6030.33	-0.381709	0.219052	-1.74255	0.0814126	0.842831
RBM20	142.878	0.422532	0.242409	1.74306	0.0813236	0.842831
TECTB	3.61396	-1.32399	0.831691	-1.59192	0.111402	0.842831
ZDHHC6	602.161	0.195627	0.0774232	2.52672	0.0115132	0.842831
VTI1A	1795.82	0.124598	0.0798825	1.55977	0.118814	0.842831
CASP7	138.597	-0.483385	0.303133	-1.59463	0.110794	0.842831
PLEKHS1	9.13178	-0.80032	0.579747	-1.38046	0.167444	0.842831
TDRD1	62.0979	0.682317	0.358235	1.90466	0.0568239	0.842831
AFAP1L2	1715.46	-0.155903	0.113543	-1.37307	0.16973	0.842831
TRUB1	1466.85	0.18195	0.136765	1.33038	0.183394	0.842831
C10orf82	49.4536	0.304947	0.215998	1.41181	0.158007	0.842831
HSPA12A	14319.4	0.17582	0.131534	1.33669	0.181322	0.842831
MIR3663	1.47732	-1.41792	0.827391	-1.71372	0.0865804	0.842831
SLC18A2	22.5373	0.32655	0.239812	1.36169	0.173295	0.842831
GRK5	993.441	0.158172	0.120745	1.30996	0.190208	0.842831
RN7SL749P	2.67802	-1.70059	0.615248	-2.76408	0.0057084	0.842831
RGS10	90.1471	-0.493432	0.379739	-1.2994	0.193808	0.842831
MCMBP	651.46	-0.301205	0.128468	-2.34459	0.019048	0.842831
SEC23IP	889.777	0.156733	0.0628561	2.49351	0.0126486	0.842831
FGFR2	3113.17	-0.627645	0.334339	-1.87727	0.0604807	0.842831
TACC2	2051.67	0.100047	0.0595973	1.67872	0.0932068	0.842831
HTRA1	5450.65	-0.378363	0.288375	-1.31205	0.189502	0.842831
DMBT1	25.3781	-1.62363	0.75571	-2.14848	0.0316757	0.842831
FAM24A	0.981824	1.48443	0.926894	1.60151	0.109264	0.842831
C10orf88	358.877	0.178904	0.126601	1.41314	0.157615	0.842831
NKX1-2	54.7114	0.28497	0.177393	1.60644	0.108178	0.842831
LHPP	1688.53	-0.753187	0.35439	-2.12531	0.033561	0.842831
ZRANB1	1753.24	0.104004	0.0705338	1.47453	0.140338	0.842831
CTBP2	1129.15	-0.113627	0.0870069	-1.30595	0.19157	0.842831
UROS	2180.84	0.192204	0.0950491	2.02216	0.0431598	0.842831
ADAM12	93.6634	-0.378573	0.200312	-1.88992	0.0587691	0.842831
C10orf90	379.077	-0.614833	0.390036	-1.57635	0.114945	0.842831
DOCK1	2810.16	-0.503387	0.233402	-2.15674	0.0310262	0.842831
MKI67	18.1827	-1.11854	0.57123	-1.95812	0.0502154	0.842831
MIR4297	0.986922	1.42644	1.00151	1.42429	0.154364	0.842831
NKX6-2	586.721	-1.69523	0.768192	-2.20678	0.0273292	0.842831
ADGRA1	3573.9	0.220368	0.108091	2.03873	0.0414773	0.842831
KNDC1	14760.4	0.121693	0.0765632	1.58945	0.111959	0.842831
PAOX	36.7312	-0.362864	0.259378	-1.39898	0.161819	0.842831
ENSG00000254536	15.4227	-0.473578	0.300637	-1.57525	0.115199	0.842831
CYP2E1	407.677	0.224884	0.164777	1.36478	0.172323	0.842831
PGGHG	60.9933	-0.332895	0.241081	-1.38085	0.167326	0.842831
IFITM2	154.548	-0.530555	0.372169	-1.42558	0.153991	0.842831
IFITM1	145.801	-0.788615	0.247589	-3.18518	0.00144663	0.842831
IFITM3	850.02	-0.719194	0.334694	-2.14881	0.0316494	0.842831
SIGIRR	257.88	-0.298235	0.2288	-1.30347	0.192413	0.842831
RNH1	2550.69	-0.396481	0.26156	-1.51583	0.129563	0.842831
GATD1	2691.96	-0.138363	0.103504	-1.33679	0.181291	0.842831
RPLP2	2070.53	-0.187787	0.127357	-1.47449	0.140349	0.842831
PNPLA2	1518.95	-0.16713	0.118682	-1.40822	0.159067	0.842831
POLR2L	665.217	-0.171995	0.0880695	-1.95295	0.0508254	0.842831
AP2A2	7784.43	0.111974	0.0834459	1.34188	0.179635	0.842831
BRSK2	6228.96	0.108914	0.0780974	1.39459	0.163139	0.842831
KRTAP5-2	591.781	0.376326	0.169515	2.22002	0.0264174	0.842831
MRPL23	134.283	-0.525736	0.239245	-2.19748	0.0279863	0.842831
IGF2	328.392	-0.603039	0.224278	-2.6888	0.00717094	0.842831
CD81	6316.77	-0.397033	0.185916	-2.13556	0.0327155	0.842831
ENSG00000276105	11.7432	-1.14779	0.429956	-2.66954	0.00759546	0.842831
CDKN1C	512.942	-0.838118	0.629063	-1.33233	0.182753	0.842831
SNORA54	15.0268	-0.935334	0.355252	-2.63287	0.0084666	0.842831
CARS1	1718.61	0.177606	0.0934985	1.89956	0.0574915	0.842831
ZNF195	737.819	0.0879502	0.062242	1.41304	0.157645	0.842831
RHOG	330.992	-0.94102	0.486276	-1.93516	0.052971	0.842831
OR55B1P	8.08469	-0.721511	0.377839	-1.90958	0.056188	0.842831
TRIM21	77.456	-0.403765	0.218684	-1.84634	0.0648428	0.842831
TRIM68	495.207	-0.227878	0.0927413	-2.45713	0.0140052	0.842831
OR51E1	1.16775	-2.16223	1.35872	-1.59138	0.111525	0.842831
HBB	1468.5	-1.4451	0.498208	-2.9006	0.00372444	0.842831
HBD	3.94126	-1.89784	1.05833	-1.79323	0.0729355	0.842831
OR51B4	2.39827	1.70985	0.6698	2.55278	0.0106866	0.842831
OR51B2	0.966123	1.39947	0.991872	1.41093	0.158264	0.842831
OR51B6	2.07456	-1.44416	1.0013	-1.44228	0.149222	0.842831
OR52B6	2.04091	-1.93226	1.04231	-1.85383	0.063763	0.842831
TRIM22	235.095	-0.356795	0.225822	-1.57998	0.114111	0.842831
OR56B2P	1.00314	2.21501	1.45937	1.51778	0.129069	0.842831
OR52N5	0.899578	2.23939	1.60155	1.39826	0.162034	0.842831
OR52N2	0.98205	1.62306	1.01851	1.59355	0.111036	0.842831
OR52E5	1.96937	1.94862	1.16667	1.67024	0.0948721	0.842831
CCKBR	1241.33	0.200686	0.133905	1.49872	0.133947	0.842831
CAVIN3	56.5013	-0.379321	0.273857	-1.38511	0.16602	0.842831
HPX	13.1175	0.489166	0.363156	1.34699	0.177984	0.842831
RRP8	796.471	-0.185419	0.0808814	-2.29248	0.0218782	0.842831
DCHS1	2010.03	-0.277964	0.185562	-1.49796	0.134143	0.842831
ZNF215	145.707	0.301882	0.17063	1.76922	0.0768571	0.842831
RBMXL2	3.31603	-1.21428	0.590404	-2.0567	0.0397153	0.842831
OLFML1	26.4444	-0.467519	0.262096	-1.78377	0.0744607	0.842831
PPFIBP2	395.098	-0.509078	0.294605	-1.728	0.0839876	0.842831
CYB5R2	142.273	-0.8283	0.525378	-1.57658	0.114892	0.842831
NLRP10	3.26799	0.950757	0.60596	1.56901	0.116646	0.842831
ENSG00000279391	15.4437	0.463643	0.355131	1.30556	0.191703	0.842831
TMEM9B	1055.11	-0.158398	0.101169	-1.56567	0.117426	0.842831
SCUBE2	186.956	-0.258236	0.186573	-1.3841	0.166328	0.842831
SWAP70	960.357	-0.282203	0.171536	-1.64516	0.0999375	0.842831
ADM	57.9135	-0.587882	0.369209	-1.59228	0.111323	0.842831
RNF141	2752.8	-0.188214	0.139207	-1.35204	0.176363	0.842831
IRAG1	2623.42	-0.520923	0.281273	-1.85202	0.0640229	0.842831
MICAL2	9977.82	0.214987	0.116475	1.84577	0.0649252	0.842831
BMAL1	1348.75	0.189377	0.140615	1.34678	0.178051	0.842831
PLEKHA7	317.638	-0.367002	0.229514	-1.59904	0.109812	0.842831
RPS13	1679.5	-0.0785331	0.0553101	-1.41987	0.155646	0.842831
SNORD14A	2.85517	-1.46649	0.786975	-1.86345	0.0623994	0.842831
NCR3LG1	1656.04	0.21328	0.14316	1.4898	0.136277	0.842831
KCNJ11	1204.58	0.158546	0.0881292	1.79901	0.0720165	0.842831
USH1C	120.853	-0.873388	0.429629	-2.03289	0.0420637	0.842831
KCNC1	8329.28	0.162301	0.12569	1.29128	0.196605	0.842831
TPH1	16.0812	0.490384	0.333536	1.47025	0.141493	0.842831
HPS5	603.631	-0.241847	0.13834	-1.7482	0.0804293	0.842831
GTF2H1	1150.23	0.125481	0.091896	1.36547	0.172105	0.842831
MTCH1P2	18.3605	-0.482524	0.309679	-1.55814	0.1192	0.842831
TMEM86A	389.503	0.102108	0.0665285	1.5348	0.124834	0.842831
IGSF22	171.018	0.19868	0.12011	1.65415	0.0980973	0.842831
PTPN5	5274.7	0.171401	0.1095	1.56531	0.11751	0.842831
MIR4694	2.63255	1.12235	0.709449	1.58199	0.113651	0.842831
DBX1	1.06616	-2.17084	1.26404	-1.71739	0.0859079	0.842831
RNA5SP336	0.782156	-6.49005	2.1451	-3.02552	0.00248209	0.842831
FIBIN	277.56	-0.505006	0.289713	-1.74312	0.081312	0.842831
BBOX1	255.058	-0.484666	0.36289	-1.33557	0.18169	0.842831
BDNF	483.009	0.234972	0.174304	1.34806	0.177639	0.842831
KCNA4	1143.73	0.228221	0.144667	1.57756	0.114667	0.842831
ELP4	546.968	-0.170776	0.131336	-1.3003	0.1935	0.842831
PAX6	597.501	-0.469818	0.321385	-1.46185	0.143781	0.842831
ENSG00000285283	2.98884	-1.5134	0.785472	-1.92674	0.0540126	0.842831
DEPDC7	22.0602	-0.835565	0.484437	-1.72481	0.0845609	0.842831
TCP11L1	3101.94	0.132529	0.0757078	1.75053	0.0800272	0.842831
CSTF3	1055.68	0.10806	0.0838821	1.28824	0.197664	0.842831
KIAA1549L	24805.5	0.174663	0.117495	1.48655	0.137134	0.842831
CAT	576.841	-0.570216	0.273317	-2.08628	0.0369535	0.842831
PDHX	2010.32	0.104061	0.07957	1.3078	0.190943	0.842831
CD44	168.848	-1.78664	0.590869	-3.02375	0.0024966	0.842831
PRR5L	185.061	-0.984726	0.530545	-1.85607	0.0634439	0.842831
ALKBH3	323.541	0.253866	0.117799	2.15508	0.0311559	0.842831
CD82	503.186	-1.00495	0.480473	-2.09159	0.0364756	0.842831
TP53I11	1654.88	0.208751	0.148918	1.40179	0.160979	0.842831
PRDM11	2339.93	0.178763	0.0767961	2.32776	0.0199249	0.842831
SYT13	12340.5	0.232393	0.156425	1.48565	0.137373	0.842831
CRY2	5296.43	0.125183	0.0822055	1.52281	0.127806	0.842831
DGKZ	25970.5	0.0993183	0.0638842	1.55466	0.120026	0.842831
HARBI1	121.58	-0.278301	0.170006	-1.63701	0.101628	0.842831
LRP4	6204.84	-0.517774	0.351953	-1.47115	0.141252	0.842831
PACSIN3	381.659	-0.588851	0.318668	-1.84785	0.0646239	0.842831
ACP2	1305.29	0.124521	0.0698896	1.78169	0.0748	0.842831
NUP160	536.38	-0.272082	0.134033	-2.02997	0.0423596	0.842831
FOLH1	221.544	-1.06142	0.601325	-1.76514	0.0775403	0.842831
APLNR	649.169	-1.58896	0.685312	-2.31859	0.0204175	0.842831
SERPING1	677.4	-0.217212	0.123139	-1.76396	0.0777393	0.842831
YPEL4	1175.82	0.172115	0.109134	1.5771	0.114773	0.842831
CLP1	137.565	-0.212773	0.120923	-1.75957	0.0784812	0.842831
OR9Q1	1.81334	-1.17611	0.783801	-1.50052	0.133481	0.842831
OR9I1	1.30138	1.54783	1.12912	1.37082	0.170431	0.842831
OR5B12	0.900605	2.0307	1.0065	2.01759	0.0436341	0.842831
GLYAT	2.65476	1.1622	0.597996	1.94349	0.051957	0.842831
GLYATL2	26.5335	0.275415	0.191818	1.43581	0.151056	0.842831
FAM111A	115.005	-0.353984	0.205642	-1.72136	0.0851855	0.842831
PATL1	838.743	-0.110807	0.0563862	-1.96515	0.0493971	0.842831
MS4A6A	29.9958	-1.18369	0.460485	-2.57052	0.0101545	0.842831
MS4A14	13.8706	-0.810135	0.49045	-1.65182	0.0985712	0.842831
MS4A12	0.631997	2.28153	1.4366	1.58815	0.112253	0.842831
MS4A10	1.1266	-1.85208	0.968869	-1.91159	0.0559291	0.842831
PTGDR2	105.558	-0.426202	0.280091	-1.52166	0.128095	0.842831
CD5	40.4879	0.363512	0.230034	1.58025	0.114049	0.842831
TMEM138	315.864	-0.157813	0.102672	-1.53707	0.124277	0.842831
TMEM216	93.3808	-0.270731	0.167746	-1.61393	0.106543	0.842831
ENSG00000279632	12.1462	-0.850614	0.336041	-2.53128	0.0113646	0.842831
SYT7	13301.4	0.173889	0.100335	1.73308	0.0830808	0.842831
DAGLA	6188.94	0.222921	0.0913393	2.44058	0.0146636	0.842831
MYRF	2748.72	-1.37576	0.700702	-1.9634	0.0495994	0.842831
FADS2	4465.36	-0.455735	0.176392	-2.58365	0.00977623	0.842831
FADS1	2714.47	-0.38423	0.236546	-1.62433	0.104304	0.842831
MIR6746	12.447	-0.572822	0.3211	-1.78394	0.074434	0.842831
BEST1	333.61	-0.495858	0.316377	-1.5673	0.117045	0.842831
ENSG00000279491	54.3668	0.217793	0.16654	1.30775	0.190958	0.842831
SCGB1D2	1.2392	-2.50054	1.58873	-1.57392	0.115507	0.842831
AHNAK	14683.6	-0.6068	0.343149	-1.76833	0.0770059	0.842831
EML3	434.471	-0.630785	0.290864	-2.16866	0.0301084	0.842831
ROM1	301.972	-0.879666	0.342534	-2.56811	0.0102254	0.842831
LRRN4CL	26.8361	0.356545	0.248518	1.43468	0.151377	0.842831
TMEM179B	207.331	-0.218067	0.150911	-1.445	0.148457	0.842831
SNORD25	13.8447	0.991661	0.392394	2.52721	0.0114973	0.842831
SLC22A8	85.6263	0.3906	0.297789	1.31167	0.189632	0.842831
PLAAT4	130.523	-0.877337	0.320713	-2.73558	0.00622698	0.842831
PLAAT3	1886.39	-0.571192	0.334605	-1.70706	0.0878103	0.842831
ATL3	1144.51	-0.243336	0.171933	-1.4153	0.15698	0.842831
SPINDOC	886.859	0.09387	0.0565303	1.66053	0.0968086	0.842831
MARK2	4312.94	0.0707025	0.0510451	1.3851	0.166022	0.842831
STIP1	3747.11	0.106643	0.0833659	1.27921	0.200823	0.842831
PPP1R14B	283.155	-0.1899	0.129	-1.4721	0.140994	0.842831
PLCB3	403.332	-0.361115	0.231189	-1.56199	0.11829	0.842831
NRXN2	18015	0.0873928	0.0621803	1.40547	0.159881	0.842831
ENSG00000278952	7.43927	0.553257	0.308594	1.79283	0.0729994	0.842831
PGAM1P8	28.2366	-0.660691	0.275507	-2.39809	0.0164808	0.842831
CAPN1	4042.01	0.107664	0.0802845	1.34103	0.179911	0.842831
DPF2	1310.68	-0.201546	0.146856	-1.37241	0.169937	0.842831
TIGD3	118.355	0.222252	0.134794	1.64883	0.0991834	0.842831
ENSG00000278144	135.559	-0.628177	0.269357	-2.33213	0.0196937	0.842831
ENSG00000278050	122.073	-0.567321	0.25145	-2.2562	0.0240583	0.842831
ENSG00000277599	220.91	-0.6508	0.236862	-2.74759	0.00600354	0.842831
MIR612	63.7064	-0.712729	0.304858	-2.3379	0.0193923	0.842831
LTBP3	4092.65	-0.243595	0.167434	-1.45488	0.145703	0.842831
ZNRD2	626.87	0.153947	0.0703749	2.18753	0.0287042	0.842831
MAP3K11	1681.18	-0.407161	0.272719	-1.49297	0.135446	0.842831
SIPA1	437.279	-0.656856	0.295466	-2.22312	0.0262076	0.842831
RELA	738.608	-0.228909	0.132541	-1.72709	0.0841515	0.842831
OVOL1	4.85377	0.800231	0.625498	1.27935	0.200773	0.842831
EFEMP2	467.206	-0.343698	0.185834	-1.8495	0.0643862	0.842831
EIF1AD	682.406	0.166254	0.0698463	2.38029	0.0172992	0.842831
CATSPER1	2.75621	0.991536	0.71762	1.3817	0.167064	0.842831
GAL3ST3	588.033	0.154748	0.0876915	1.76468	0.077617	0.842831
KLC2	9254.74	0.185581	0.103213	1.79804	0.0721713	0.842831
PELI3	3123.15	0.163149	0.109911	1.48438	0.137709	0.842831
DPP3	486.714	-0.292112	0.159725	-1.82884	0.0674235	0.842831
SPTBN2	28524.3	0.187645	0.077304	2.42737	0.0152089	0.842831
RN7SL12P	4.21601	0.877431	0.57698	1.52073	0.128327	0.842831
PC	4400.39	-0.114892	0.0856848	-1.34086	0.179965	0.842831
SYT12	2966.47	0.159066	0.120577	1.31921	0.187101	0.842831
GRK2	7822.9	0.0944147	0.044596	2.11711	0.0342505	0.842831
ANKRD13D	1810.1	0.106924	0.0530824	2.01431	0.043977	0.842831
POLD4	137.912	-0.281121	0.155772	-1.8047	0.0711224	0.842831
CARNS1	2586.06	-1.53453	0.730052	-2.10194	0.0355583	0.842831
CABP4	13.8038	-0.406386	0.273203	-1.48749	0.136885	0.842831
PITPNM1	7088.22	0.125018	0.0784332	1.59395	0.110948	0.842831
CDK2AP2	629.867	-0.202115	0.151426	-1.33475	0.181959	0.842831
GSTP1	1810.5	-0.287911	0.148525	-1.93847	0.0525661	0.842831
ACY3	66.7705	-0.865022	0.505603	-1.71087	0.087105	0.842831
UNC93B1	205.541	-0.374298	0.238612	-1.56864	0.116731	0.842831
ALDH3B1	103.449	-0.436325	0.223462	-1.95257	0.0508709	0.842831
TCIRG1	103.359	-0.478184	0.24267	-1.97051	0.0487798	0.842831
CHKA	892.375	-0.145558	0.107839	-1.34977	0.177088	0.842831
KMT5B	1710.93	-0.114807	0.0551355	-2.08226	0.0373186	0.842831
LRP5	476.15	-0.423277	0.25629	-1.65155	0.0986255	0.842831
CPT1A	1664.19	-0.324266	0.175002	-1.85293	0.0638919	0.842831
MYEOV	0.581794	-2.91097	1.68416	-1.72844	0.0839087	0.842831
FADD	311.882	-0.150434	0.110519	-1.36117	0.173461	0.842831
PPFIA1	2142.52	-0.164703	0.0965782	-1.70538	0.0881229	0.842831
SHANK2	8923.38	0.193153	0.113856	1.69647	0.0897976	0.842831
DHCR7	1471.25	-0.209633	0.161033	-1.3018	0.192986	0.842831
UNC93B6	5.48845	0.687718	0.518939	1.32524	0.185092	0.842831
NUMA1	7737.72	-0.22148	0.157151	-1.40934	0.158733	0.842831
LRRC51	217.206	-0.252735	0.156247	-1.61754	0.105763	0.842831
LAMTOR1	1359.65	-0.111284	0.0741431	-1.50094	0.133372	0.842831
INPPL1	1782.74	-0.250443	0.122601	-2.04274	0.0410781	0.842831
ARAP1	1801.19	-0.319911	0.190403	-1.68018	0.0929232	0.842831
P2RY2	76.3528	-0.702289	0.42556	-1.65027	0.0988879	0.842831
P2RY6	50.2709	-0.448947	0.330566	-1.35811	0.174428	0.842831
PLEKHB1	10628.8	-0.557802	0.260804	-2.13878	0.0324536	0.842831
COA4	370.255	-0.371214	0.191827	-1.93516	0.0529712	0.842831
PAAF1	1029.14	0.187768	0.117908	1.5925	0.111273	0.842831
UCP2	139.699	-0.475986	0.313853	-1.51659	0.12937	0.842831
RNA5SP343	0.826026	2.57171	1.4685	1.75125	0.079903	0.842831
ENSG00000280269	11.2745	0.59076	0.286271	2.06364	0.0390521	0.842831
LIPT2	122.788	-0.158397	0.107364	-1.47534	0.140122	0.842831
POLD3	396.083	-0.0974765	0.070718	-1.37838	0.168085	0.842831
SPCS2	972.006	-0.0739347	0.0569	-1.29938	0.193814	0.842831
TPBGL	319.082	0.31014	0.163304	1.89916	0.0575437	0.842831
RPS3	3686.58	-0.15932	0.123175	-1.29344	0.195857	0.842831
SERPINH1	343.309	0.856898	0.457018	1.87498	0.060796	0.842831
MAP6	5313.13	0.145161	0.0684067	2.12203	0.0338356	0.842831
MOGAT2	2.4557	1.40591	0.729868	1.92625	0.0540726	0.842831
MYO7A	409.774	0.293534	0.145088	2.02315	0.0430581	0.842831
PAK1	13484.5	0.215167	0.138473	1.55385	0.120219	0.842831
CLNS1A	1437.3	-0.0937414	0.0542691	-1.72734	0.0841061	0.842831
AAMDC	83.0445	-0.30277	0.214756	-1.40983	0.158589	0.842831
INTS4	520.123	-0.0990723	0.064781	-1.52934	0.12618	0.842831
KCTD14	32.3628	-0.402255	0.267394	-1.50435	0.132492	0.842831
NDUFC2-KCTD14	0.841509	1.62813	1.13921	1.42918	0.152952	0.842831
USP35	1222.18	0.220199	0.0860766	2.55818	0.0105222	0.842831
TENM4	5658.99	0.203705	0.110563	1.84244	0.0654107	0.842831
FAM181B	870.175	-0.615777	0.319367	-1.92812	0.0538406	0.842831
PRCP	1419.43	-0.174672	0.0974322	-1.79275	0.0730121	0.842831
ENSG00000274004	0.618379	4.02351	2.14986	1.87152	0.0612724	0.842831
DLG2	17048.8	0.0955754	0.0699411	1.36651	0.171778	0.842831
CCDC89	38.4066	-0.481011	0.216716	-2.21955	0.0264494	0.842831
RN7SL225P	3.18829	-1.12215	0.566587	-1.98054	0.0476429	0.842831
FZD4	604.99	-0.223019	0.119336	-1.86882	0.0616476	0.842831
ENSG00000279248	0.843733	-1.82116	1.39991	-1.30091	0.193289	0.842831
ENSG00000279045	1.14071	1.88688	1.17889	1.60056	0.109475	0.842831
NAALAD2	413.606	0.15652	0.117506	1.33201	0.182856	0.842831
ENSG00000280385	612.077	0.217217	0.170251	1.27586	0.202004	0.842831
SLC36A4	1161.98	0.206324	0.134224	1.53716	0.124254	0.842831
ENSG00000279684	2.64933	1.18935	0.863881	1.37675	0.168589	0.842831
SNORD6	1.64219	1.4759	0.801829	1.84067	0.0656701	0.842831
MRE11	598.283	-0.102972	0.0788718	-1.30556	0.191701	0.842831
FUT4	214.363	-0.190191	0.118093	-1.61052	0.107285	0.842831
ENSG00000280167	3.9154	-1.16598	0.562487	-2.07291	0.0381811	0.842831
AMOTL1	2723.67	0.182728	0.108166	1.68933	0.0911562	0.842831
YAP1	920.819	-0.46051	0.329412	-1.39798	0.16212	0.842831
TMEM123	868.698	-0.629879	0.353259	-1.78305	0.0745775	0.842831
CARD16	16.0354	0.500734	0.351972	1.42265	0.154837	0.842831
RAB39A	194.036	0.355507	0.168675	2.10765	0.0350617	0.842831
ATM	2759.64	-0.106432	0.0647497	-1.64375	0.100228	0.842831
POGLUT3	171.256	-0.300933	0.217936	-1.38083	0.167331	0.842831
RDX	1952.48	-0.361033	0.212014	-1.70287	0.088592	0.842831
ARHGAP20	2385.68	0.227403	0.150638	1.5096	0.131145	0.842831
POU2AF1	9.76634	-0.88896	0.561772	-1.58242	0.113553	0.842831
HOATZ	1.39849	-1.31844	1.03286	-1.2765	0.201779	0.842831
LAYN	120.774	-0.696441	0.532058	-1.30896	0.190549	0.842831
PPP2R1B	540.945	-0.282987	0.198148	-1.42816	0.153246	0.842831
C11orf1	178.99	-0.178403	0.0926851	-1.92483	0.0542509	0.842831
CRYAB	3871.04	-0.898205	0.511091	-1.75743	0.078845	0.842831
ENSG00000255292	1.01858	1.40935	1.02756	1.37155	0.170203	0.842831
TEX12	5.86524	0.666023	0.456883	1.45775	0.144908	0.842831
TTC12	184.895	-0.312777	0.220906	-1.41588	0.15681	0.842831
TMPRSS5	146.533	-0.491089	0.238542	-2.05872	0.0395214	0.842831
HTR3B	621.318	0.434151	0.23648	1.83589	0.066374	0.842831
NNMT	58.6204	0.352398	0.198125	1.77866	0.0752948	0.842831
ENSG00000279771	7.86186	0.667923	0.412691	1.61846	0.105564	0.842831
BUD13	286.682	-0.127704	0.0958749	-1.33198	0.182865	0.842831
ZPR1	2536.72	0.167564	0.0975371	1.71795	0.0858054	0.842831
APOA5	1.54604	-1.46501	0.947206	-1.54666	0.121944	0.842831
RNF214	927.048	0.0748402	0.0468759	1.59656	0.110363	0.842831
IL10RA	155.952	-0.194249	0.120152	-1.61669	0.105944	0.842831
SCN4B	4725.79	0.179286	0.126149	1.42123	0.155249	0.842831
SCN2B	9205.66	0.169492	0.109572	1.54686	0.121897	0.842831
MPZL3	41.3963	0.39796	0.24304	1.63742	0.101542	0.842831
CD3E	2.04947	-2.35844	1.12566	-2.09517	0.0361561	0.842831
UBE4A	4536.17	0.115302	0.0848396	1.35906	0.174129	0.842831
TMEM25	2605.52	0.156239	0.0829359	1.88385	0.0595853	0.842831
PHLDB1	2888.29	-0.604777	0.367244	-1.6468	0.0995993	0.842831
UPK2	10.0474	-0.593837	0.363902	-1.63186	0.102709	0.842831
RPS25	2306.62	-0.122004	0.0512164	-2.38213	0.0172128	0.842831
C2CD2L	2936.95	0.15221	0.0812767	1.87274	0.0611039	0.842831
MCAM	1035.35	-0.74596	0.469374	-1.58927	0.112	0.842831
THY1	25776.9	0.168485	0.0968175	1.74023	0.0818185	0.842831
OAF	977.304	-0.522854	0.321321	-1.6272	0.103694	0.842831
TLCD5	595.92	-0.419662	0.23015	-1.82343	0.0682382	0.842831
GRIK4	989.071	-0.200726	0.151329	-1.32642	0.184701	0.842831
MIRLET7A2	1.17544	-1.64553	1.12812	-1.45865	0.144661	0.842831
MIR100	1.14372	-2.37224	1.18415	-2.00332	0.0451426	0.842831
SNORD14E	2.99737	-1.72663	0.655905	-2.63243	0.00847754	0.842831
TMEM225	0.870217	2.13433	1.34404	1.588	0.112286	0.842831
OR10S1	1.04697	1.41588	1.02713	1.37848	0.168054	0.842831
OR10G6	1.06187	1.25535	0.922921	1.36019	0.17377	0.842831
OR10G4	0.902101	1.51059	1.18099	1.27909	0.200865	0.842831
TBRG1	2433.62	0.164563	0.100618	1.63552	0.101939	0.842831
NRGN	59081.8	0.146541	0.0941106	1.55712	0.119443	0.842831
VSIG2	125.357	0.318291	0.182898	1.74026	0.0818127	0.842831
ROBO3	316.68	-0.35686	0.17907	-1.99285	0.0462779	0.842831
HEPACAM	3504.3	-0.675765	0.35262	-1.91641	0.0553124	0.842831
TMEM218	145.47	-0.317833	0.168621	-1.8849	0.0594439	0.842831
PUS3	142.153	0.253359	0.113181	2.23853	0.0251864	0.842831
DDX25	1041.7	0.157049	0.111632	1.40685	0.159472	0.842831
FAM118B	512.664	-0.187161	0.106626	-1.7553	0.0792075	0.842831
FOXRED1	1219.62	0.136922	0.105153	1.30212	0.192874	0.842831
FLI1	157.291	-0.486104	0.356473	-1.36365	0.172678	0.842831
TP53AIP1	28.3144	0.615889	0.277961	2.21574	0.0267093	0.842831
BARX2	24.4717	0.395685	0.295359	1.33967	0.180351	0.842831
ENSG00000279090	145.631	0.378948	0.196599	1.92752	0.0539147	0.842831
OPCML	10450.7	0.216903	0.14558	1.48992	0.136246	0.842831
IGSF9B	5338.97	0.215962	0.128679	1.6783	0.0932889	0.842831
JAM3	960.753	-0.580866	0.435376	-1.33417	0.182148	0.842831
VPS26B	4306.66	0.0996226	0.0551033	1.80792	0.0706182	0.842831
THYN1	851.204	0.11819	0.0712238	1.65941	0.0970331	0.842831
ACAD8	1574.92	0.17486	0.0649697	2.69141	0.00711503	0.842831
GLB1L3	746.292	0.140962	0.0954894	1.47621	0.139887	0.842831
IQSEC3	12252.8	0.206616	0.0984564	2.09855	0.0358567	0.842831
NINJ2	118.743	-0.853284	0.514432	-1.65869	0.097178	0.842831
WNT5B	147.564	0.303262	0.182353	1.66305	0.0963032	0.842831
FBXL14	1465.73	0.151892	0.0690757	2.19891	0.027884	0.842831
ADIPOR2	1728.31	-0.51383	0.294852	-1.74267	0.0813911	0.842831
CBX3P4	17.4862	-0.370664	0.264452	-1.40163	0.161026	0.842831
FKBP4	4496.89	0.213755	0.104323	2.04896	0.0404659	0.842831
FOXM1	40.9093	0.293723	0.168714	1.74096	0.0816911	0.842831
TULP3	318.458	-0.454718	0.240256	-1.89264	0.0584053	0.842831
TEAD4	42.9985	0.348582	0.259893	1.34125	0.179838	0.842831
PRMT8	1298.62	0.202285	0.145029	1.39479	0.16308	0.842831
ENSG00000280202	10.1525	0.659232	0.358255	1.84012	0.065751	0.842831
FGF23	14.5167	0.474189	0.314924	1.50573	0.132138	0.842831
AKAP3	61.3202	-0.445241	0.264826	-1.68126	0.0927131	0.842831
ENSG00000255639	2.76206	-0.906962	0.606427	-1.49558	0.134762	0.842831
GALNT8	716.722	0.219522	0.108622	2.02096	0.0432838	0.842831
KCNA6	1940.89	0.189826	0.109407	1.73505	0.0827319	0.842831
KCNA5	200.569	0.325917	0.130701	2.4936	0.0126454	0.842831
VWF	2022.72	-0.628243	0.352886	-1.7803	0.0750264	0.842831
CD9	664.199	-1.01332	0.487663	-2.0779	0.0377184	0.842831
TAPBPL	180.473	-0.414853	0.240919	-1.72196	0.0850766	0.842831
MRPL51	922.23	-0.166324	0.108055	-1.53925	0.123743	0.842831
IFFO1	1338.26	0.141828	0.0746117	1.90088	0.0573183	0.842831
LPAR5	177.535	-0.72388	0.4732	-1.52975	0.126078	0.842831
MLF2	7682.16	0.10547	0.0737692	1.42973	0.152795	0.842831
CD4	315.652	-0.461975	0.30681	-1.50574	0.132135	0.842831
GPR162	4597.69	0.158391	0.0891316	1.77705	0.0755602	0.842831
SPSB2	104.514	-0.261815	0.185699	-1.40989	0.158572	0.842831
ATN1	16902.9	0.0565951	0.0399323	1.41728	0.156402	0.842831
CLSTN3	21249.3	0.215537	0.124017	1.73796	0.0822174	0.842831
ACSM4	13.894	0.566787	0.301214	1.88167	0.0598802	0.842831
CD163	42.2391	-1.15432	0.512764	-2.25116	0.0243752	0.842831
NANOG	3.33239	-0.853034	0.594773	-1.43422	0.15151	0.842831
C3AR1	97.1842	-0.608084	0.434202	-1.40046	0.161375	0.842831
NECAP1	5027.59	0.159428	0.124248	1.28314	0.199442	0.842831
MFAP5	5.36941	-0.91488	0.49257	-1.85736	0.0632601	0.842831
RIMKLB	1211.24	-0.177965	0.114716	-1.55136	0.120816	0.842831
A2ML1	208.059	-0.402453	0.286097	-1.4067	0.159517	0.842831
A2M	4782.57	-0.54346	0.356758	-1.52333	0.127676	0.842831
CD69	2.79557	-0.765287	0.592944	-1.29066	0.196823	0.842831
OLR1	161.653	-0.527684	0.306813	-1.71989	0.0854526	0.842831
KLRK1	2.34529	1.06115	0.642823	1.65076	0.0987878	0.842831
TAS2R10	9.5329	0.48167	0.368915	1.30564	0.191675	0.842831
ENSG00000275778	4.68491	0.712667	0.445142	1.60099	0.10938	0.842831
PRB3	7.32806	0.632389	0.441477	1.43244	0.152018	0.842831
PRB2	152.778	0.20891	0.136524	1.53021	0.125965	0.842831
BCL2L14	38.4366	0.331266	0.204052	1.62344	0.104496	0.842831
LRP6	2273.68	-0.244118	0.114095	-2.1396	0.0323872	0.842831
CDKN1B	2756.56	-0.196818	0.147563	-1.33379	0.182272	0.842831
APOLD1	589.25	-0.609949	0.237388	-2.56942	0.010187	0.842831
EMP1	145.524	-0.687314	0.478353	-1.43683	0.150765	0.842831
C12orf60	46.1797	-0.488664	0.214118	-2.28222	0.0224763	0.842831
ARHGDIB	340.716	-0.33334	0.20651	-1.61416	0.106493	0.842831
EPS8	611.125	-0.379259	0.205112	-1.84904	0.0644521	0.842831
STRAP	3556.35	0.169597	0.0918735	1.84599	0.064894	0.842831
DERA	172.411	-0.205449	0.14422	-1.42456	0.154286	0.842831
SLC15A5	3.02245	-0.896071	0.575384	-1.55735	0.119389	0.842831
MGST1	363.721	-0.502736	0.303702	-1.65536	0.0978516	0.842831
PDE3A	326.296	-0.378219	0.257002	-1.47166	0.141114	0.842831
SLCO1A2	1443.09	-0.711286	0.461671	-1.54068	0.123395	0.842831
SPX	350.039	-0.400037	0.235173	-1.70103	0.0889375	0.842831
ABCC9	736.529	-0.431823	0.261945	-1.64852	0.0992452	0.842831
ST8SIA1	2455.44	0.23421	0.13026	1.79802	0.0721742	0.842831
BCAT1	2731.9	0.2968	0.18823	1.5768	0.114842	0.842831
IRAG2	319.763	0.405747	0.219107	1.85182	0.0640517	0.842831
BHLHE41	2225.95	-0.252298	0.194923	-1.29435	0.195545	0.842831
SSPN	503.947	-0.508587	0.365952	-1.38977	0.1646	0.842831
ITPR2	3601.67	-0.33752	0.178078	-1.89535	0.0580464	0.842831
BMAL2	1179.46	0.159554	0.116879	1.36512	0.172216	0.842831
SMCO2	12.7509	0.390734	0.296706	1.31691	0.18787	0.842831
MRPS35	1305.45	0.0851388	0.0623544	1.3654	0.172127	0.842831
PTHLH	202.773	0.294934	0.140511	2.09901	0.0358161	0.842831
OVCH1	53.7722	0.375976	0.27881	1.3485	0.177497	0.842831
TMTC1	3765.89	0.282572	0.159498	1.77163	0.076456	0.842831
TSPAN11	432.84	-0.799145	0.297802	-2.68348	0.00728611	0.842831
DDX11	190.182	-0.495373	0.342961	-1.4444	0.148627	0.842831
SINHCAF	30.2313	-0.5306	0.399906	-1.32681	0.184571	0.842831
H3-5	6.58512	-1.10898	0.513048	-2.16155	0.0306529	0.842831
FGD4	1681.4	-0.237758	0.156885	-1.51549	0.129648	0.842831
GXYLT1	519.046	-0.177112	0.119727	-1.4793	0.13906	0.842831
PRICKLE1	2538.19	0.149358	0.10543	1.41666	0.156583	0.842831
IRAK4	143.265	-0.303312	0.146244	-2.07402	0.0380779	0.842831
TWF1	824.548	-0.152741	0.114781	-1.33072	0.183282	0.842831
DBX2	146.668	-0.388536	0.286393	-1.35665	0.174892	0.842831
ANO6	550.37	-0.255114	0.196708	-1.29692	0.194659	0.842831
ARID2	1183.86	-0.093337	0.0664852	-1.40388	0.160356	0.842831
RN7SL246P	2.78443	-1.03814	0.573468	-1.81029	0.070251	0.842831
SCAF11	1980.65	-0.156172	0.094212	-1.65767	0.0973844	0.842831
RAPGEF3	1515.41	-0.64497	0.242268	-2.66222	0.0077627	0.842831
SLC48A1	3196.77	-0.317979	0.206552	-1.53946	0.123692	0.842831
HDAC7	828.084	-0.195619	0.152723	-1.28087	0.200238	0.842831
ASB8	1511.39	0.0890483	0.0695347	1.28063	0.200324	0.842831
CCDC184	2597.3	0.258938	0.150094	1.72517	0.0844967	0.842831
CACNB3	4166.49	0.180617	0.092958	1.943	0.0520161	0.842831
RND1	2001.84	0.155036	0.117292	1.3218	0.186235	0.842831
ENSG00000272822	39.7705	0.374234	0.204688	1.82831	0.0675032	0.842831
FKBP11	2353.13	0.217651	0.136721	1.59194	0.111399	0.842831
PRKAG1	87.3102	-0.177366	0.118424	-1.49772	0.134207	0.842831
C1QL4	7.81791	-0.750218	0.500951	-1.49759	0.13424	0.842831
SPATS2	1748.92	0.185736	0.13072	1.42087	0.155355	0.842831
KCNH3	7260.4	0.135343	0.0612888	2.20829	0.0272241	0.842831
TMBIM6	9992.76	-0.232879	0.147652	-1.57721	0.114746	0.842831
FAIM2	48649.4	0.115077	0.088503	1.30026	0.193511	0.842831
ASIC1	1918.23	-0.119767	0.0861294	-1.39055	0.164362	0.842831
FAM186A	27.9286	-0.462291	0.279027	-1.6568	0.0975605	0.842831
TMPRSS12	2.32081	1.10162	0.679156	1.62204	0.104795	0.842831
CSRNP2	2738.42	0.128532	0.0597793	2.15011	0.0315465	0.842831
POU6F1	3859.12	0.159232	0.0735559	2.16477	0.030405	0.842831
DAZAP2	3285.65	-0.134196	0.0845298	-1.58755	0.112387	0.842831
BIN2	83.2788	-0.388066	0.299243	-1.29682	0.194692	0.842831
GALNT6	167.624	-1.54854	0.710547	-2.17936	0.0293048	0.842831
SLC4A8	8479.58	0.229204	0.141867	1.61563	0.106173	0.842831
SCN8A	18998.8	0.234671	0.160894	1.45854	0.144692	0.842831
ACVR1B	3877.19	0.124635	0.0976872	1.27586	0.202006	0.842831
KRT7	8.33146	-0.63784	0.324895	-1.96322	0.0496207	0.842831
KRT83	22.0106	-1.11966	0.516604	-2.16734	0.0302086	0.842831
KRT1	1.06724	-2.06127	1.21877	-1.69127	0.0907857	0.842831
TNS2	2099.02	-0.323427	0.218299	-1.48158	0.138453	0.842831
MIR6757	0.961102	-1.96439	1.1645	-1.68689	0.0916241	0.842831
IGFBP6	444.531	0.251022	0.0913132	2.74902	0.00597736	0.842831
ITGB7	17.5777	-0.647983	0.452234	-1.43285	0.1519	0.842831
RARG	181.138	-0.393115	0.136401	-2.88206	0.00395084	0.842831
MFSD5	413.082	-0.173929	0.118989	-1.46172	0.143817	0.842831
MYG1	1313.5	0.120522	0.0906589	1.3294	0.183714	0.842831
SP1	1111.88	-0.319228	0.201297	-1.58586	0.112772	0.842831
MAP3K12	2346.6	0.0924363	0.0724164	1.27646	0.201795	0.842831
ATF7	908.517	-0.280045	0.187306	-1.49512	0.134882	0.842831
HNRNPA1	6534.13	-0.131051	0.0995285	-1.31672	0.187932	0.842831
GPR84	9.76147	-1.23309	0.418299	-2.94786	0.00319983	0.842831
GTSF1	3.38125	1.62482	0.712612	2.2801	0.022602	0.842831
NCKAP1L	252.297	-0.49737	0.289306	-1.71918	0.0855815	0.842831
PDE1B	3593.77	0.167578	0.127082	1.31866	0.187282	0.842831
ITGA7	1447.48	-0.282949	0.15584	-1.81564	0.0694255	0.842831
CD63	2533.98	-0.214332	0.12052	-1.77839	0.0753393	0.842831
GDF11	2050.56	-0.171878	0.118302	-1.45287	0.146261	0.842831
ORMDL2	70.825	-0.298711	0.191423	-1.56048	0.118646	0.842831
TMEM198B	219.974	-0.334511	0.212313	-1.57556	0.115128	0.842831
ERBB3	880.833	-1.22878	0.585531	-2.09858	0.0358542	0.842831
RPL41	3141.36	-0.151238	0.0892462	-1.69461	0.0901494	0.842831
MYL6B	1994.59	0.118905	0.055766	2.13221	0.0329897	0.842831
RNF41	3688.66	0.128188	0.0973142	1.31726	0.18775	0.842831
NABP2	1237.17	0.0962461	0.0620377	1.55141	0.120803	0.842831
SLC39A5	8.62903	-0.845291	0.453316	-1.86468	0.062226	0.842831
COQ10A	235.58	-0.140735	0.0942177	-1.49372	0.135249	0.842831
TIMELESS	134.799	-0.282144	0.166834	-1.69116	0.0908059	0.842831
RBMS2	561.471	-0.290501	0.209554	-1.38628	0.165662	0.842831
SDR9C7	8.90527	0.587808	0.426019	1.37977	0.167657	0.842831
R3HDM2	3637.47	0.168556	0.0827889	2.03597	0.0417534	0.842831
MARS1	3043.52	0.09868	0.0672735	1.46685	0.142417	0.842831
MIR616	2.31165	-1.0105	0.720263	-1.40296	0.160628	0.842831
MBD6	477.908	-0.289211	0.167988	-1.72162	0.085138	0.842831
ARHGEF25	2711.41	0.111014	0.0835205	1.32919	0.183786	0.842831
ENSG00000287908	3.18129	1.17162	0.525615	2.22905	0.0258108	0.842831
B4GALNT1	3447.79	0.10884	0.081655	1.33293	0.182555	0.842831
AGAP2	29676.3	0.135598	0.0694162	1.95341	0.0507715	0.842831
TSPAN31	434.061	-0.157754	0.0947736	-1.66454	0.0960047	0.842831
CDK4	280.169	-0.34472	0.154703	-2.22828	0.0258622	0.842831
CTDSP2	3339.6	-0.303606	0.179671	-1.68979	0.0910677	0.842831
MIR26A2	1.39947	-1.26318	0.873714	-1.44575	0.148246	0.842831
LRIG3	84.8386	-0.842743	0.358433	-2.35119	0.0187136	0.842831
SLC16A7	2401.99	0.24061	0.172624	1.39384	0.163367	0.842831
USP15	1966.13	0.141079	0.108177	1.30415	0.192182	0.842831
ENSG00000279444	1.15574	-1.44414	1.03023	-1.40177	0.160984	0.842831
DPY19L2	346.07	0.291289	0.164925	1.76619	0.0773636	0.842831
SRGAP1	874.229	-0.272506	0.197197	-1.3819	0.167002	0.842831
ENSG00000243024	44.8369	-0.747056	0.34216	-2.18335	0.02901	0.842831
C12orf56	19.7498	-0.739799	0.321351	-2.30215	0.0213264	0.842831
ENSG00000280181	1.39042	1.86997	0.947933	1.97268	0.0485316	0.842831
HMGA2	3.07732	-0.839235	0.579375	-1.44852	0.147472	0.842831
IRAK3	114.461	-0.379595	0.283062	-1.34103	0.179911	0.842831
HELB	67.2986	-0.365171	0.162639	-2.24528	0.0247501	0.842831
GRIP1	840.63	0.17557	0.124968	1.40493	0.160043	0.842831
CPM	337.436	-0.640766	0.476419	-1.34496	0.178637	0.842831
TSPAN8	6.19504	-1.57721	0.896217	-1.75985	0.078433	0.842831
THAP2	288.084	-0.232795	0.130898	-1.77844	0.0753314	0.842831
KCNC2	9669.32	0.271388	0.165878	1.63607	0.101825	0.842831
KRR1	1040.98	0.118739	0.0879704	1.34976	0.177092	0.842831
NAV3	5851.7	0.116226	0.0691836	1.67996	0.0929641	0.842831
SYT1	57235.8	0.258397	0.169079	1.52826	0.126449	0.842831
RN7SKP261	2.12211	1.27956	0.711341	1.7988	0.0720508	0.842831
PTPRQ	106.725	0.32786	0.227654	1.44017	0.14982	0.842831
ACSS3	686.928	-0.488161	0.245708	-1.98675	0.0469496	0.842831
TMTC2	1269.45	-0.559187	0.330787	-1.69047	0.0909373	0.842831
NTS	1.14106	1.89421	0.957204	1.9789	0.0478275	0.842831
GALNT4	13.4425	-0.861892	0.452382	-1.90523	0.0567503	0.842831
KERA	0.750496	1.66162	1.16568	1.42545	0.154028	0.842831
DCN	687.623	-0.310463	0.158417	-1.95978	0.0500215	0.842831
ENSG00000257512	1.85243	1.1892	0.874329	1.36013	0.173788	0.842831
PLXNC1	2312.31	0.228338	0.115998	1.96846	0.0490151	0.842831
TMCC3	568.641	-0.692767	0.472689	-1.46559	0.142761	0.842831
USP44	86.4928	0.287473	0.185238	1.55191	0.120684	0.842831
NEDD1	112.847	-0.401747	0.21204	-1.89468	0.0581352	0.842831
ENSG00000279190	2.12502	1.29043	0.715159	1.8044	0.0711686	0.842831
PAFAH1B2P2	101.156	0.421399	0.24291	1.7348	0.0827768	0.842831
ANKS1B	8089.8	0.0976151	0.0642862	1.51844	0.128902	0.842831
ENSG00000280088	312.804	0.249896	0.148131	1.68699	0.091605	0.842831
MYBPC1	778.632	-0.39708	0.216748	-1.83198	0.0669537	0.842831
CHPT1	1158.32	-0.259837	0.135252	-1.92114	0.0547141	0.842831
WASHC3	408.636	0.0937553	0.0726509	1.29049	0.19688	0.842831
ASCL1	314.478	-0.337453	0.213751	-1.57872	0.114401	0.842831
HCFC2	937.046	-0.100688	0.0778717	-1.293	0.19601	0.842831
APPL2	1056.29	-0.256855	0.195387	-1.31459	0.188648	0.842831
CKAP4	1116.81	0.138519	0.0825434	1.67814	0.0933198	0.842831
POLR3B	767.301	0.111867	0.0693127	1.61395	0.106538	0.842831
RFX4	803.837	-0.610013	0.322696	-1.89036	0.0587094	0.842831
CRY1	463.037	-0.394902	0.171692	-2.30006	0.0214451	0.842831
ABTB3	1713.18	0.291399	0.175672	1.65877	0.0971627	0.842831
WSCD2	2735.15	0.175875	0.136818	1.28547	0.198628	0.842831
CMKLR1	93.1171	-0.392429	0.28737	-1.36559	0.172069	0.842831
SSH1	3535.59	0.123054	0.0768412	1.60141	0.109287	0.842831
SVOP	7430.15	0.208797	0.115753	1.80381	0.0712615	0.842831
UNG	602.319	-0.235791	0.123538	-1.90865	0.0563077	0.842831
ACACB	1278.72	-0.639071	0.259197	-2.46558	0.0136791	0.842831
FAM222A	863.004	-0.59937	0.430105	-1.39354	0.163456	0.842831
GLTP	739.32	-0.889284	0.458717	-1.93863	0.0525463	0.842831
TCHP	487.256	-0.162233	0.0748991	-2.16602	0.0303096	0.842831
FAM216A	575.287	0.174197	0.121937	1.42858	0.153124	0.842831
HVCN1	96.5854	-0.39754	0.281535	-1.41205	0.157936	0.842831
PPP1CC	1989.31	-0.114544	0.0756488	-1.51416	0.129986	0.842831
PHETA1	325.342	-0.226228	0.12942	-1.74801	0.0804619	0.842831
MIR6761	0.776642	-1.47129	1.11644	-1.31784	0.187558	0.842831
MAPKAPK5	2010.44	0.0817321	0.0493317	1.65679	0.0975629	0.842831
TMEM116	356.999	-0.178946	0.0814199	-2.19782	0.0279621	0.842831
MIR3657	2.85018	0.90577	0.592862	1.52779	0.126564	0.842831
TRAFD1	549.236	-0.249676	0.185822	-1.34363	0.179069	0.842831
HECTD4	24897.5	0.125886	0.0640226	1.96627	0.0492672	0.842831
RPH3A	21261.8	0.172687	0.121915	1.41645	0.156644	0.842831
RITA1	1119.22	0.0986736	0.0765123	1.28964	0.197174	0.842831
IQCD	51.9419	-0.225502	0.143114	-1.57568	0.115099	0.842831
TPCN1	2018.24	-0.278266	0.14225	-1.95617	0.0504453	0.842831
PLBD2	5005.8	0.197354	0.128725	1.53314	0.125241	0.842831
TBX5	5.60472	-1.08841	0.640014	-1.7006	0.0890184	0.842831
TBX3	84.415	-0.495058	0.344632	-1.43648	0.150865	0.842831
MIR620	1.6052	1.44763	0.822099	1.76089	0.0782568	0.842831
HRK	732.652	0.399114	0.205079	1.94615	0.0516372	0.842831
WSB2	10840.1	0.139036	0.0842196	1.65088	0.0987635	0.842831
SRRM4	6349.79	0.165427	0.107177	1.54349	0.122712	0.842831
BICDL1	1398.54	0.239388	0.109353	2.18914	0.0285868	0.842831
PXN	566.957	-0.312946	0.242548	-1.29024	0.196966	0.842831
MSI1	604.912	-0.284718	0.175695	-1.62052	0.10512	0.842831
CABP1	10421.4	0.191269	0.102546	1.8652	0.0621529	0.842831
ACADS	316.675	-0.467951	0.253086	-1.84898	0.0644607	0.842831
HNF1A	4.39011	-0.636829	0.460834	-1.38191	0.167	0.842831
C12orf43	1190.39	0.113769	0.082403	1.38064	0.167389	0.842831
P2RX7	1063.57	-0.306699	0.233129	-1.31557	0.188317	0.842831
ORAI1	83.8365	-0.523125	0.279843	-1.86935	0.0615738	0.842831
HIP1R	3249.69	-0.419748	0.215883	-1.94433	0.0518558	0.842831
MIR4304	2.17478	-1.01878	0.752962	-1.35303	0.176045	0.842831
CDK2AP1	2112.07	-0.265793	0.144799	-1.8356	0.0664165	0.842831
RILPL1	891.792	-0.180345	0.137289	-1.31362	0.188974	0.842831
ATP6V0A2	599.464	-0.14508	0.103666	-1.39949	0.161665	0.842831
CCDC92	4992.71	0.137928	0.0852658	1.61763	0.105743	0.842831
SCARB1	1519.98	-0.107441	0.0837044	-1.28358	0.19929	0.842831
UBC	24868.4	0.209472	0.0847555	2.47148	0.0134554	0.842831
BRI3BP	3292.5	0.108423	0.0773516	1.40169	0.161009	0.842831
AACS	3184.2	0.147745	0.11567	1.27731	0.201495	0.842831
ENSG00000279171	1.13228	-1.19494	0.892071	-1.33951	0.180404	0.842831
TMEM132C	1181.34	0.126392	0.0836374	1.5112	0.130739	0.842831
GLT1D1	1963.4	0.26622	0.131645	2.02225	0.0431504	0.842831
ENSG00000280196	8.94627	0.571197	0.41349	1.3814	0.167155	0.842831
ENSG00000280405	1.29728	-1.7215	1.11901	-1.53842	0.123945	0.842831
PIWIL1	2.59924	2.55218	1.11035	2.29854	0.0215313	0.842831
RIMBP2	5486	0.185982	0.115169	1.61486	0.10634	0.842831
ENSG00000280200	0.977127	-2.25656	1.38909	-1.62449	0.104272	0.842831
ENSG00000280319	2.22687	-0.981854	0.643956	-1.52472	0.127328	0.842831
ENSG00000279388	4.07371	1.46959	0.669821	2.194	0.0282355	0.842831
ULK1	6117.02	0.12102	0.0722843	1.67422	0.0940881	0.842831
ENSG00000279113	60.1972	0.434453	0.172018	2.52563	0.0115492	0.842831
ENSG00000279023	7.014	0.685294	0.483415	1.41761	0.156304	0.842831
LRCOL1	2.74861	-1.81637	0.771651	-2.35388	0.0185787	0.842831
POLE	414.492	-0.417443	0.181695	-2.29749	0.0215909	0.842831
ZNF140	91.8879	-0.250938	0.117952	-2.12745	0.0333828	0.842831
RN7SL166P	5.52509	-0.601276	0.417795	-1.43917	0.150104	0.842831
CRYL1	1134.21	-0.27845	0.182115	-1.52898	0.12627	0.842831
IFT88	421.742	-0.268003	0.126744	-2.11452	0.0344707	0.842831
IL17D	2980.67	-0.18664	0.102895	-1.8139	0.0696936	0.842831
LATS2	159.578	-0.488193	0.323237	-1.51032	0.130961	0.842831
ESRRAP2	11.775	-0.654065	0.330993	-1.97607	0.048147	0.842831
FGF9	627.972	0.214785	0.158081	1.3587	0.174241	0.842831
SPATA13	610.062	-0.64906	0.334229	-1.94196	0.0521419	0.842831
PARP4	480.552	-0.363666	0.242177	-1.50165	0.133188	0.842831
ATP12A	38.3864	0.775483	0.364479	2.12765	0.0333662	0.842831
AMER2	7834.2	-0.43896	0.272184	-1.61273	0.106803	0.842831
MTMR6	2228.61	0.146235	0.109636	1.33382	0.182263	0.842831
GPR12	1120.87	0.178766	0.137772	1.29755	0.194443	0.842831
LNX2	350.777	0.15957	0.110471	1.44445	0.148613	0.842831
POLR1D	1090.97	0.100932	0.0744818	1.35513	0.175377	0.842831
URAD	1.36806	1.32424	0.990435	1.33703	0.181212	0.842831
FLT1	1222.26	-0.690443	0.345183	-2.00022	0.0454762	0.842831
SLC7A1	4573.1	0.172989	0.097797	1.76885	0.0769183	0.842831
USPL1	820.596	0.20902	0.0903909	2.31241	0.0207553	0.842831
HSPH1	10369.6	0.364858	0.15139	2.41005	0.0159504	0.842831
BRCA2	43.4982	0.302765	0.190366	1.59043	0.111737	0.842831
N4BP2L1	748.414	0.109608	0.0852289	1.28604	0.198429	0.842831
RNY1P4	2.74106	-1.36322	0.745514	-1.82857	0.0674648	0.842831
KL	80.1982	0.317266	0.243468	1.30311	0.192538	0.842831
NBEA	14767	0.200101	0.136617	1.46468	0.143008	0.842831
DCLK1	24290.4	0.248213	0.166192	1.49353	0.135297	0.842831
SMAD9	589.856	-0.473212	0.246703	-1.91815	0.0550923	0.842831
EXOSC8	206.429	-0.18281	0.0961915	-1.90048	0.0573698	0.842831
FOXO1	671.125	-0.451307	0.322615	-1.3989	0.161842	0.842831
MIR320D1	8.79104	0.909401	0.445515	2.04123	0.0412275	0.842831
ELF1	240.801	-0.472919	0.276087	-1.71294	0.0867243	0.842831
RGCC	1030.85	-0.685402	0.310338	-2.20856	0.027205	0.842831
EPSTI1	51.1778	-0.36707	0.264259	-1.38905	0.164817	0.842831
ENSG00000225727	21.7459	0.407774	0.256518	1.58965	0.111914	0.842831
GPALPP1	1428.77	0.118727	0.0682433	1.73976	0.0819016	0.842831
GTF2F2	342.128	-0.21364	0.106084	-2.01388	0.044022	0.842831
SLC25A30	339.458	-0.159166	0.112782	-1.41127	0.158165	0.842831
CBY2	0.854677	1.37736	1.01531	1.35659	0.174912	0.842831
CPB2	48.8466	-0.441959	0.240884	-1.83474	0.0665439	0.842831
LCP1	196.674	-0.609935	0.367832	-1.65819	0.0972791	0.842831
LRRC63	26.2346	-0.979059	0.475329	-2.05975	0.0394227	0.842831
NUDT15	257.576	0.156944	0.123019	1.27577	0.202037	0.842831
LPAR6	158.567	-0.311485	0.183872	-1.69403	0.090259	0.842831
RCBTB2	358.637	-0.163299	0.0968465	-1.68616	0.0917653	0.842831
RCBTB1	1273.54	-0.170191	0.107879	-1.57761	0.114654	0.842831
ARL11	9.42651	-0.83611	0.484501	-1.72571	0.0843991	0.842831
SPRYD7	1181.71	0.179087	0.111579	1.60502	0.108489	0.842831
ENSG00000277913	8.95152	-1.12752	0.388516	-2.90212	0.00370645	0.842831
ENSG00000273612	5.63565	-0.714096	0.498173	-1.43343	0.151736	0.842831
ENSG00000277752	7.71939	-0.79144	0.415056	-1.90683	0.0565431	0.842831
FAM124A	875.343	-0.349779	0.264745	-1.32119	0.186438	0.842831
WDFY2	723.16	-0.343978	0.217105	-1.58439	0.113106	0.842831
NEK3	106.577	-0.547943	0.350667	-1.56257	0.118153	0.842831
CKAP2	650.451	0.207958	0.127808	1.62711	0.103713	0.842831
PCDH8P1	10.2168	0.899397	0.436336	2.06125	0.0392791	0.842831
ENSG00000197991	2.19928	1.14351	0.679812	1.68209	0.092551	0.842831
COMMD6	306.368	-0.158757	0.0835243	-1.90073	0.0573375	0.842831
MYCBP2	27930.1	0.195135	0.129595	1.50573	0.132136	0.842831
SLAIN1	2729.46	-0.540101	0.337743	-1.59915	0.109787	0.842831
PTMAP5	10.2925	-0.592086	0.406465	-1.45667	0.145207	0.842831
SLITRK6	4.74353	-1.4618	0.952212	-1.53517	0.124743	0.842831
ENSG00000282865	15.9753	-0.965563	0.551206	-1.75173	0.0798207	0.842831
TGDS	62.1297	-0.269612	0.160614	-1.67863	0.0932236	0.842831
SOX21	599.399	-0.477524	0.297628	-1.60443	0.108619	0.842831
ABCC4	301.671	-0.287648	0.182331	-1.57761	0.114654	0.842831
RNA5SP37	6.70219	0.85238	0.511165	1.66752	0.0954104	0.842831
MIR3170	0.659252	-1.9407	1.49971	-1.29405	0.19565	0.842831
STK24	1859.39	0.175907	0.0804556	2.18639	0.0287871	0.842831
UBAC2	863.428	-0.0790845	0.0574914	-1.37559	0.168949	0.842831
GPR183	48.6017	-0.479286	0.262604	-1.82513	0.0679811	0.842831
CLYBL	412.673	-0.278837	0.154122	-1.8092	0.0704201	0.842831
PCCA	1385.29	-0.0912184	0.0675103	-1.35118	0.176638	0.842831
ARHGEF7	8237.44	0.107009	0.0818775	1.30695	0.191231	0.842831
ATP11A	2272.51	-0.339435	0.24805	-1.36841	0.171183	0.842831
F7	126.911	0.365135	0.178685	2.04346	0.0410068	0.842831
F10	45.9287	0.257005	0.174416	1.47352	0.140612	0.842831
GRTP1	48.1809	-0.330976	0.226266	-1.46277	0.14353	0.842831
TMCO3	1141.87	-0.195683	0.124494	-1.57182	0.115992	0.842831
TFDP1	977.744	-0.138775	0.0797249	-1.74068	0.0817405	0.842831
LINC00552	29.5551	0.629939	0.248672	2.53321	0.0113023	0.842831
RASA3	1688.42	-0.21352	0.0927982	-2.30091	0.0213969	0.842831
TEP1	505.294	-0.418495	0.227131	-1.84253	0.0653981	0.842831
PNP	150.96	-0.335759	0.219412	-1.53027	0.12595	0.842831
RNASE6	28.102	-0.737595	0.396978	-1.85803	0.0631651	0.842831
RNASE1	910.094	-1.14205	0.618117	-1.84763	0.0646563	0.842831
RNASE2	3.88092	-2.01887	0.81827	-2.46724	0.013616	0.842831
NDRG2	27603.1	-0.373689	0.225183	-1.65949	0.0970174	0.842831
ARHGEF40	1240.97	-0.537554	0.242626	-2.21557	0.0267213	0.842831
TOX4	3095.44	0.0868843	0.0627157	1.38537	0.16594	0.842831
SALL2	2946.56	-0.180523	0.12956	-1.39336	0.163512	0.842831
DAD1	590.836	-0.250369	0.128376	-1.95028	0.051143	0.842831
ABHD4	375.601	-0.552741	0.267199	-2.06865	0.0385793	0.842831
SLC7A7	62.7412	-0.329539	0.241565	-1.36419	0.172509	0.842831
MMP14	174.586	-0.848493	0.376506	-2.2536	0.0242214	0.842831
LRP10	1404.73	-0.662362	0.358159	-1.84935	0.0644066	0.842831
HAUS4	85.6795	-0.276358	0.215755	-1.28089	0.200234	0.842831
CDH24	319.448	-0.457438	0.262222	-1.74447	0.0810776	0.842831
ACIN1	2987.1	-0.0864506	0.0675798	-1.27924	0.200813	0.842831
C14orf119	408.566	-0.118233	0.0851345	-1.38877	0.164901	0.842831
SLC7A8	2366.42	0.339573	0.138876	2.44516	0.0144788	0.842831
EFS	646.742	-1.20203	0.510612	-2.3541	0.0185676	0.842831
CMTM5	274.283	-1.35694	0.551249	-2.46158	0.0138326	0.842831
MYH7	180.541	0.363945	0.144569	2.51745	0.0118207	0.842831
DHRS2	14.7895	0.452266	0.280973	1.60964	0.107477	0.842831
CARMIL3	509.674	0.140594	0.0974815	1.44227	0.149227	0.842831
DCAF11	3310.87	0.113725	0.0691992	1.64345	0.10029	0.842831
FITM1	5.07708	-0.815969	0.46238	-1.76471	0.0776119	0.842831
PSME1	498.518	-0.234118	0.121498	-1.92693	0.0539889	0.842831
EMC9	300.535	0.116122	0.0829065	1.40064	0.161322	0.842831
RNF31	25.241	-0.476823	0.21735	-2.1938	0.0282495	0.842831
ENSG00000259529	9.0845	0.77541	0.436427	1.77672	0.0756137	0.842831
REC8	399.888	-0.181449	0.131005	-1.38505	0.166036	0.842831
IPO4	8.06087	-0.661933	0.382325	-1.73134	0.0833917	0.842831
TM9SF1	97.1692	-0.303531	0.175071	-1.73376	0.0829599	0.842831
CHMP4A	185.446	-0.20929	0.15682	-1.33459	0.182012	0.842831
DHRS1	170.924	-0.280595	0.185973	-1.50879	0.131352	0.842831
LTB4R2	19.3742	-0.282585	0.199427	-1.41698	0.156489	0.842831
NFATC4	334.311	-0.395977	0.239394	-1.65408	0.0981107	0.842831
KHNYN	531.085	-0.586154	0.290057	-2.02082	0.0432981	0.842831
GZMB	3.24219	-1.01255	0.647806	-1.56304	0.118043	0.842831
MIR3171HG	1.81074	-2.28109	1.33104	-1.71377	0.0865715	0.842831
PRKD1	501.5	-0.184106	0.138459	-1.32968	0.183624	0.842831
G2E3	658.086	0.108577	0.0705583	1.53883	0.123845	0.842831
HEATR5A	493.695	-0.353486	0.211563	-1.67083	0.0947558	0.842831
ENSG00000203546	19.3554	-0.698327	0.23613	-2.95738	0.00310265	0.842831
EGLN3	907.231	-0.536388	0.311292	-1.7231	0.0848701	0.842831
BAZ1A	209.049	-0.430656	0.26018	-1.65523	0.0978783	0.842831
SRP54-AS1	94.4089	-0.212532	0.148157	-1.43451	0.151427	0.842831
NFKBIA	649.529	-0.357499	0.20193	-1.77041	0.076659	0.842831
INSM2	168.673	0.460002	0.230407	1.99648	0.0458819	0.842831
CLEC14A	202.45	-0.328048	0.219504	-1.4945	0.135046	0.842831
MDGA2	1754.17	0.159879	0.0947499	1.68738	0.0915302	0.842831
RPS29	1477.99	-0.0866839	0.0667165	-1.29929	0.193845	0.842831
RN7SL1	1.77253e+06	-0.207087	0.150981	-1.37161	0.170186	0.842831
MGAT2	461.142	-0.193712	0.114562	-1.69089	0.0908576	0.842831
DNAAF2	346.227	-0.114542	0.0726121	-1.57746	0.114691	0.842831
POLE2	56.5605	0.272549	0.204541	1.33249	0.182699	0.842831
RN7SL2	1.436e+06	-0.310856	0.189036	-1.64442	0.100088	0.842831
SOS2	1542.16	-0.199693	0.115715	-1.72572	0.0843971	0.842831
MAP4K5	1205.56	-0.164957	0.115028	-1.43407	0.151554	0.842831
ABHD12B	234.066	0.17101	0.131397	1.30148	0.193095	0.842831
TMX1	408.278	-0.336776	0.144508	-2.3305	0.0197795	0.842831
STYX	340.357	-0.305669	0.123035	-2.4844	0.0129769	0.842831
FERMT2	1272.8	-0.423292	0.26688	-1.58607	0.112723	0.842831
CNIH1	1406.93	0.154631	0.117676	1.31404	0.188833	0.842831
LGALS3	347.435	-0.471097	0.284259	-1.65728	0.097463	0.842831
KTN1	3531.23	-0.142024	0.106768	-1.33022	0.183447	0.842831
PELI2	546.713	-0.327221	0.219068	-1.49369	0.135256	0.842831
RN7SKP99	1.18524	1.18638	0.925056	1.28249	0.19967	0.842831
LRRC9	117.844	0.25832	0.164564	1.56972	0.11648	0.842831
SIX4	204.279	0.257207	0.194832	1.32015	0.186787	0.842831
SNAPC1	131.817	-0.21302	0.128537	-1.65726	0.0974666	0.842831
HSPA2	2007.82	-1.41773	0.613922	-2.30931	0.0209266	0.842831
PPP1R36	21.421	-0.338195	0.25617	-1.3202	0.18677	0.842831
PLEKHG3	1330.19	-1.05575	0.511039	-2.06588	0.0388395	0.842831
SPTB	5271.65	0.238535	0.137174	1.73892	0.0820484	0.842831
RAB15	5458.23	0.27598	0.113343	2.43491	0.0148955	0.842831
MIR625	1.03433	-1.76263	1.07562	-1.63872	0.101272	0.842831
GPHN	2052.93	0.111164	0.0714994	1.55475	0.120006	0.842831
PLEK2	5.13056	0.676559	0.505817	1.33756	0.181041	0.842831
PLEKHH1	2503.63	-0.870563	0.504614	-1.72521	0.0844903	0.842831
ARG2	325.641	0.246195	0.119937	2.0527	0.0401013	0.842831
ENSG00000258466	1.71114	1.2437	0.693257	1.794	0.0728137	0.842831
RDH12	85.4867	0.525594	0.195062	2.69449	0.00704957	0.842831
RAD51B	69.288	-0.353963	0.210589	-1.68083	0.092796	0.842831
ZFP36L1	1876.46	-0.584006	0.308734	-1.89162	0.0585421	0.842831
DCAF5	2320.96	0.0416645	0.0324067	1.28567	0.198557	0.842831
SMOC1	885.49	-0.537973	0.274365	-1.96079	0.049903	0.842831
SYNJ2BP-COX16	1.62025	1.22342	0.905354	1.35131	0.176595	0.842831
ADAM21	108.499	0.22457	0.171323	1.3108	0.189927	0.842831
TTC9	2219.08	0.206425	0.112197	1.83985	0.0657906	0.842831
MAP3K9	9422.39	0.229673	0.131447	1.74726	0.0805915	0.842831
RN7SL683P	7.49298	0.528082	0.391396	1.34923	0.177264	0.842831
PSEN1	2145.06	-0.307678	0.20684	-1.48752	0.136878	0.842831
PAPLN	767.492	-0.580363	0.352515	-1.64635	0.0996921	0.842831
RIOX1	473.649	-0.0882265	0.0690824	-1.27712	0.20156	0.842831
PTGR2	170.304	-0.249698	0.13434	-1.8587	0.0630694	0.842831
ENTPD5	402.512	-0.251503	0.136671	-1.84021	0.0657373	0.842831
ALDH6A1	5258.34	-0.340293	0.231174	-1.47202	0.141015	0.842831
LIN52	565.075	0.121944	0.0731397	1.66728	0.0954597	0.842831
SYNDIG1L	125.928	-0.324321	0.210106	-1.54361	0.122683	0.842831
NPC2	281.663	-0.393036	0.241034	-1.63062	0.10297	0.842831
LTBP2	166.331	-0.188227	0.147379	-1.27716	0.201545	0.842831
AREL1	2566.29	0.136613	0.0975509	1.40042	0.161386	0.842831
RPS6KL1	1468.95	0.180428	0.104256	1.73062	0.0835189	0.842831
PGF	41.825	-0.442986	0.274229	-1.61539	0.106227	0.842831
ENSG00000279594	11.9948	0.500994	0.290905	1.72219	0.0850343	0.842831
TMED10	3300.29	-0.17233	0.114912	-1.49967	0.1337	0.842831
FOS	757.777	-0.533027	0.351673	-1.51569	0.129598	0.842831
ERG28	644.092	-0.120835	0.0672161	-1.79771	0.0722222	0.842831
TGFB3	571.654	-0.630794	0.294491	-2.14198	0.0321952	0.842831
CIPC	4066.48	-0.10432	0.0778766	-1.33956	0.180388	0.842831
TMEM63C	2575.79	0.182959	0.110588	1.65443	0.098041	0.842831
NRXN3	14541.3	0.186351	0.110538	1.68586	0.0918235	0.842831
RNA5SP388	1.70355	-1.84225	0.881101	-2.09085	0.0365413	0.842831
SNORA79	1.56959	-1.64058	1.08924	-1.50617	0.132023	0.842831
STON2	4577.6	-0.454264	0.334542	-1.35787	0.174505	0.842831
GPR65	17.295	-0.679921	0.361717	-1.8797	0.0601485	0.842831
PTPN21	815.11	-0.204546	0.122	-1.67661	0.0936192	0.842831
PSMC1	699.983	0.108637	0.0710696	1.5286	0.126364	0.842831
TTC7B	5332.37	0.0878639	0.0591212	1.48617	0.137235	0.842831
RPS6KA5	2544.33	-0.192739	0.1442	-1.33661	0.181351	0.842831
DGLUCY	2091.35	-0.146841	0.0994103	-1.47712	0.139642	0.842831
SNORA11B	3.05576	-0.894817	0.578914	-1.54568	0.122182	0.842831
RIN3	403.284	-0.266448	0.179548	-1.48399	0.13781	0.842831
CHGA	10054.6	0.212313	0.134972	1.57302	0.115715	0.842831
MOAP1	8978.12	0.167888	0.127204	1.31983	0.186891	0.842831
BTBD7	1613.9	-0.133236	0.0793809	-1.67844	0.0932608	0.842831
UNC79	5035.68	0.159245	0.118344	1.34561	0.178428	0.842831
PRIMA1	129.346	-1.47554	0.740405	-1.99288	0.0462745	0.842831
FAM181A	153.011	-0.441319	0.289499	-1.52443	0.127402	0.842831
CCDC197	1.00259	1.18873	0.889543	1.33634	0.181439	0.842831
DDX24	12311.4	0.123164	0.0852819	1.4442	0.148683	0.842831
IFI27L1	120.385	-0.182223	0.140416	-1.29774	0.194378	0.842831
IFI27	252.39	-0.542915	0.311822	-1.7411	0.0816656	0.842831
IFI27L2	312.766	-0.32672	0.141232	-2.31335	0.0207031	0.842831
SERPINA1	68.898	-0.930784	0.435992	-2.13486	0.0327722	0.842831
SERPINA5	2.83807	-4.07206	1.51094	-2.69506	0.00703762	0.842831
DICER1	3685.37	-0.181301	0.105819	-1.71331	0.0866547	0.842831
CLMN	1504.58	-0.546413	0.371099	-1.47242	0.140908	0.842831
SYNE3	572.227	-0.512449	0.31467	-1.62853	0.103413	0.842831
BDKRB2	88.8955	0.516411	0.317118	1.62845	0.10343	0.842831
GSKIP	1044.64	0.156233	0.113789	1.373	0.169752	0.842831
EML1	1316.73	-0.152681	0.0671699	-2.27305	0.0230231	0.842831
EVL	5977.53	0.129427	0.0767923	1.68542	0.0919076	0.842831
ENSG00000274884	11.7671	0.520281	0.398912	1.30425	0.192149	0.842831
SNORD113-3	20.7414	0.464938	0.310461	1.49757	0.134244	0.842831
SNORD113-6	4.47292	0.891346	0.601198	1.48262	0.138176	0.842831
SNORD114-5	2.68069	0.9269	0.650696	1.42448	0.154309	0.842831
SNORD114-10	16.826	0.668352	0.352362	1.89678	0.0578572	0.842831
SNORD114-12	3.86	1.22708	0.5877	2.08794	0.0368032	0.842831
ENSG00000201710	4.878	-0.80097	0.514928	-1.5555	0.119827	0.842831
SNORD114-22	1.52938	1.64684	0.898321	1.83324	0.0667666	0.842831
MIR411	3.41504	0.873525	0.630619	1.38519	0.165996	0.842831
MIR380	1.77034	1.37932	0.826122	1.66964	0.0949913	0.842831
MIR1185-1	1.16449	-1.87373	1.0498	-1.78484	0.0742865	0.842831
MIR369	1.03761	1.60155	1.05393	1.51959	0.128613	0.842831
DYNC1H1	85492.3	0.127136	0.0948144	1.3409	0.179954	0.842831
HSP90AA1	42604.4	0.197917	0.106653	1.85571	0.0634946	0.842831
WDR20	925.577	-0.137219	0.0893449	-1.53583	0.124579	0.842831
ANKRD9	2739.81	-0.161852	0.115148	-1.4056	0.159843	0.842831
LBHD2	37.6045	0.493089	0.269201	1.83168	0.0669993	0.842831
NDUFB4P11	1.4024	1.30265	0.878814	1.48228	0.138267	0.842831
ZFYVE21	1414.12	-0.195627	0.130107	-1.50358	0.13269	0.842831
TDRD9	153.937	0.469805	0.240267	1.95534	0.0505424	0.842831
ADSS1	133.508	-0.389899	0.305148	-1.27774	0.201342	0.842831
SIVA1	505.588	-0.300924	0.147581	-2.03904	0.0414461	0.842831
CEP170B	20259.9	0.140286	0.0662419	2.11778	0.0341935	0.842831
PLD4	315.623	-0.487301	0.345305	-1.41122	0.15818	0.842831
AHNAK2	11228.6	0.224415	0.157877	1.42146	0.155182	0.842831
CDCA4	60.1641	-0.235765	0.174573	-1.35052	0.176848	0.842831
GPR132	45.0884	0.255312	0.159912	1.59657	0.110361	0.842831
ENSG00000280244	0.486428	2.07887	1.54833	1.34265	0.179386	0.842831
BTBD6	2261.82	0.153879	0.0498275	3.08824	0.00201346	0.842831
TEX22	35.3511	-0.453707	0.198515	-2.28551	0.0222829	0.842831
TUBGCP5	1170.69	0.162519	0.0939248	1.73031	0.0835745	0.842831
MKRN3	117.489	-0.598453	0.318224	-1.8806	0.0600257	0.842831
SNORD116-9	8.96879	0.453866	0.355037	1.27836	0.201121	0.842831
SNORD116-27	29.3155	0.382925	0.239158	1.60114	0.109347	0.842831
SNORD115-3	2.81026	-1.28338	0.764467	-1.67879	0.0931928	0.842831
SNORD115-11	11.6527	0.519987	0.344748	1.50831	0.131475	0.842831
SNORD115-15	5.30514	0.990168	0.414353	2.38968	0.0168633	0.842831
SNORD115-17	7.46606	-0.551571	0.399486	-1.3807	0.16737	0.842831
SNORD115-29	38.9484	-0.309533	0.215456	-1.43665	0.150818	0.842831
GABRA5	2921.63	0.280156	0.157386	1.78005	0.0750674	0.842831
GABRG3	1515.61	0.220357	0.138547	1.59048	0.111726	0.842831
OCA2	324.112	0.313044	0.129278	2.42148	0.0154573	0.842831
APBA2	9929.94	0.16458	0.0990804	1.66107	0.096699	0.842831
ENTREP2	2106.02	0.283038	0.112626	2.51308	0.0119681	0.842831
TJP1	6706.13	-0.301311	0.180663	-1.66781	0.0953542	0.842831
MTMR10	1550.15	-0.473419	0.319705	-1.4808	0.13866	0.842831
GOLGA8N	80.3615	-0.315804	0.237931	-1.32729	0.184413	0.842831
TMCO5B	1.52581	-1.64629	1.13109	-1.45548	0.145535	0.842831
RYR3	2756.41	-0.391103	0.21838	-1.79093	0.0733049	0.842831
CHRM5	61.1035	-0.568774	0.436023	-1.30446	0.192077	0.842831
KATNBL1	515.681	-0.116051	0.0773483	-1.50036	0.13352	0.842831
LPCAT4	3031.23	0.174936	0.120178	1.45563	0.145494	0.842831
ENSG00000280396	1.47279	1.21493	0.8082	1.50325	0.132775	0.842831
CSNK1A1P1	7.11664	-0.976958	0.383877	-2.54498	0.0109284	0.842831
MEIS2	1222.91	-0.224604	0.161763	-1.38848	0.16499	0.842831
FAM98B	1465.24	0.114492	0.0895438	1.27862	0.201031	0.842831
RASGRP1	3116.26	0.253539	0.166543	1.52236	0.127918	0.842831
GPR176	2040.42	0.185392	0.105001	1.76563	0.0774584	0.842831
CCDC9B	304.44	-0.25987	0.165797	-1.5674	0.117021	0.842831
IVD	2361.12	-0.203439	0.105934	-1.92043	0.0548031	0.842831
CHST14	88.6034	-0.619503	0.309177	-2.00372	0.0451004	0.842831
RHOV	112.279	0.294099	0.194173	1.51462	0.129869	0.842831
DLL4	120.641	-0.70269	0.24556	-2.86158	0.00421537	0.842831
CHAC1	360.598	0.279463	0.132505	2.10907	0.0349388	0.842831
GANC	309.18	-0.209895	0.108135	-1.94105	0.0522517	0.842831
CAPN3	196.962	-0.539002	0.380027	-1.41832	0.156096	0.842831
LCMT2	390.097	-0.133254	0.0840182	-1.58602	0.112735	0.842831
ADAL	315.179	0.142117	0.104816	1.35587	0.17514	0.842831
MAP1A	167443	0.196625	0.0858543	2.29022	0.0220088	0.842831
ELL3	2.46943	-1.46461	0.739603	-1.98026	0.0476738	0.842831
SERF2	1643.93	-0.224405	0.143927	-1.55916	0.118958	0.842831
PATL2	7.79813	-1.19716	0.457617	-2.61608	0.00889454	0.842831
B2M	2136.9	-0.589338	0.236116	-2.49596	0.0125615	0.842831
GATM	3837.23	-0.425635	0.221041	-1.9256	0.0541548	0.842831
C15orf48	0.984986	1.52109	0.984911	1.54439	0.122493	0.842831
BLOC1S6	2505.76	0.120356	0.0944383	1.27444	0.202507	0.842831
RN7SKP139	3.01232	0.810207	0.588287	1.37723	0.168441	0.842831
CTXN2	123.917	0.21585	0.161041	1.34034	0.180135	0.842831
SLC12A1	75.6725	0.23683	0.184217	1.28561	0.19858	0.842831
FAM227B	96.9071	-0.234418	0.158534	-1.47866	0.139231	0.842831
ATP8B4	298.627	-0.324741	0.131333	-2.47265	0.0134114	0.842831
HDC	13.3811	0.625744	0.445637	1.40416	0.160272	0.842831
RNA5SP395	1.81238	-1.69136	0.877148	-1.92825	0.0538242	0.842831
SPPL2A	1001.9	-0.175331	0.130959	-1.33883	0.180628	0.842831
GLDN	845.146	-1.17942	0.619328	-1.90435	0.0568641	0.842831
DMXL2	11263.3	0.240388	0.14757	1.62897	0.103319	0.842831
MYO5A	44084.1	0.238415	0.160701	1.4836	0.137916	0.842831
TEX9	128.31	-0.192737	0.109005	-1.76814	0.0770373	0.842831
ENSG00000279683	2.83825	1.76302	0.748081	2.35673	0.0184368	0.842831
TCF12	1514.92	-0.35699	0.199502	-1.78941	0.0735496	0.842831
CGNL1	1848.39	-0.346007	0.251453	-1.37603	0.168811	0.842831
ADAM10	2474.88	-0.168627	0.127001	-1.32776	0.184258	0.842831
RN7SKP95	6.10469	-0.554943	0.39169	-1.41679	0.156544	0.842831
CCNB2	24.5756	0.431787	0.170092	2.53854	0.0111315	0.842831
MYO1E	569.425	-0.612774	0.369875	-1.6567	0.0975792	0.842831
BNIP2	751.804	-0.381295	0.179584	-2.12321	0.0337361	0.842831
C2CD4A	22.9998	0.589085	0.243461	2.41962	0.0155365	0.842831
TLN2	19642.3	0.191488	0.10179	1.8812	0.0599448	0.842831
CIAO2A	217.757	-0.262399	0.181413	-1.44642	0.148061	0.842831
SNX1	3206.42	-0.190556	0.143354	-1.32927	0.183759	0.842831
SNX22	429.383	-0.519113	0.266275	-1.94954	0.0512311	0.842831
PPIB	588.058	-0.177365	0.116722	-1.51955	0.128623	0.842831
RBPMS2	73.8254	-0.579381	0.196719	-2.94522	0.00322726	0.842831
ENSG00000249240	8.64166	-0.560398	0.401311	-1.39642	0.162589	0.842831
SPG21	815.332	-0.139916	0.0750815	-1.86351	0.06239	0.842831
SLC51B	19.0965	-0.993844	0.54787	-1.81401	0.0696756	0.842831
RASL12	180.667	-1.58084	0.559222	-2.82686	0.00470073	0.842831
IGDCC4	404.287	-0.553095	0.252821	-2.18769	0.0286923	0.842831
DPP8	5182.79	0.136229	0.102716	1.32627	0.184751	0.842831
SNAPC5	472.269	0.121468	0.0893806	1.359	0.174147	0.842831
MIR4512	2.77841	-1.20102	0.581315	-2.06605	0.038824	0.842831
SMAD6	144.691	-0.421027	0.280416	-1.50144	0.133243	0.842831
MAP2K5	1242.99	0.104247	0.0705387	1.47786	0.139444	0.842831
CALML4	3.20263	-0.687191	0.532922	-1.28948	0.197232	0.842831
ITGA11	161.499	0.307412	0.200008	1.537	0.124293	0.842831
CORO2B	7003.77	0.127171	0.075424	1.68607	0.0917814	0.842831
SPESP1	30.4515	-0.659436	0.26958	-2.44616	0.0144387	0.842831
UACA	209.461	-0.496492	0.219764	-2.25921	0.0238706	0.842831
GOLGA6B	3.94918	-1.01016	0.570993	-1.76913	0.0768723	0.842831
NEO1	3688.26	-0.256027	0.189056	-1.35424	0.175661	0.842831
NPTN	10579.2	0.143517	0.108043	1.32833	0.184069	0.842831
TBC1D21	1.51643	1.29846	0.716232	1.81291	0.0698461	0.842831
CCDC33	4.8936	1.02526	0.578677	1.77173	0.0764391	0.842831
UBL7	1734.02	0.110241	0.0774087	1.42415	0.154404	0.842831
ENSG00000260103	13.8001	-0.768216	0.341761	-2.24782	0.024588	0.842831
CPLX3	290.712	-0.372983	0.184825	-2.01804	0.0435876	0.842831
SCAMP2	525.763	-0.452566	0.251822	-1.79717	0.0723092	0.842831
SCAMP5	18334.2	0.124236	0.0906702	1.3702	0.170625	0.842831
PPCDC	108.449	-0.22249	0.142001	-1.56681	0.117158	0.842831
GOLGA6C	1.67969	0.844862	0.659324	1.28141	0.200051	0.842831
SNX33	838.297	-0.374586	0.192989	-1.94097	0.0522622	0.842831
CSPG4	1326.04	-0.251771	0.152827	-1.64742	0.0994719	0.842831
ODF3L1	15.8708	0.451051	0.330634	1.3642	0.172505	0.842831
TMEM266	390.842	0.230608	0.166497	1.38505	0.166036	0.842831
ETFA	1126.41	-0.0989793	0.0674275	-1.46794	0.142122	0.842831
MIR3713	0.897641	2.2408	1.18252	1.89494	0.0581002	0.842831
TSPAN3	5072.5	-0.108955	0.0623315	-1.74799	0.0804666	0.842831
HMG20A	1828.84	0.137296	0.0631651	2.17361	0.0297344	0.842831
LINGO1	10559.1	0.199351	0.1242	1.60508	0.108475	0.842831
TBC1D2B	975.676	-0.217989	0.0947771	-2.30002	0.0214473	0.842831
ACSBG1	1645.08	-0.436738	0.305187	-1.43105	0.152417	0.842831
DNAJA4	4312.17	0.261348	0.138034	1.89337	0.0583093	0.842831
ENSG00000279694	2.76867	-1.45995	0.720964	-2.02499	0.0428681	0.842831
HYKK	137.905	-0.259408	0.168254	-1.54176	0.123131	0.842831
CTSH	988.935	-0.509345	0.348451	-1.46174	0.143812	0.842831
RASGRF1	12043.6	0.223339	0.140214	1.59285	0.111194	0.842831
MIR184	4.52989	0.713664	0.542284	1.31603	0.188163	0.842831
ANKRD34C	619.126	0.389825	0.211043	1.84713	0.0647279	0.842831
ENSG00000279394	6.04192	-0.820958	0.408935	-2.00755	0.0446908	0.842831
FAH	189.629	-0.300979	0.210011	-1.43316	0.151813	0.842831
MESD	830.461	-0.184309	0.133912	-1.37634	0.168717	0.842831
ENSG00000279834	48.0364	0.332608	0.218238	1.52407	0.127492	0.842831
GOLGA6L10	19.8917	0.586655	0.29942	1.95931	0.0500767	0.842831
AP3B2	5976.8	0.173695	0.0897559	1.93519	0.0529673	0.842831
RAMAC	117.97	0.199826	0.145172	1.37648	0.168674	0.842831
ADAMTSL3	282.416	-0.315347	0.210764	-1.49621	0.134599	0.842831
WDR73	892.528	-0.159316	0.0997884	-1.59654	0.110369	0.842831
SEC11A	333.993	-0.182677	0.125836	-1.45171	0.146583	0.842831
PDE8A	1078.12	-0.403569	0.310017	-1.30176	0.192997	0.842831
RN7SL428P	1.30186	2.10227	1.13393	1.85397	0.063743	0.842831
MIR1276	5.26491	-0.819377	0.459004	-1.78512	0.0742417	0.842831
MRPL46	122.806	-0.192032	0.115133	-1.66792	0.0953321	0.842831
ENSG00000173867	1.95442	-1.11442	0.840573	-1.32578	0.184911	0.842831
MFGE8	1917.23	-0.276499	0.140731	-1.96474	0.0494445	0.842831
RLBP1	194.035	-0.449024	0.326294	-1.37613	0.168781	0.842831
KIF7	224.975	-0.288338	0.16965	-1.6996	0.0892064	0.842831
PLIN1	113.217	-0.796954	0.288845	-2.75911	0.00579599	0.842831
PEX11A	221.693	-0.287106	0.148475	-1.9337	0.0531506	0.842831
ARPIN	1131.94	-0.172739	0.116161	-1.48707	0.136997	0.842831
ZNF710	3292.25	-0.18502	0.120772	-1.53198	0.125527	0.842831
CIB1	492.609	-0.170257	0.127879	-1.3314	0.183058	0.842831
ENSG00000261147	1.83371	1.54784	0.942156	1.64288	0.100409	0.842831
NGRN	4361.22	0.144222	0.100252	1.4386	0.150263	0.842831
IQGAP1	1181.48	-0.34895	0.240796	-1.44915	0.147295	0.842831
CRTC3	1191.85	-0.298056	0.225005	-1.32467	0.185282	0.842831
VPS33B	102.705	0.154277	0.117819	1.30944	0.190385	0.842831
SV2B	30700.4	0.203695	0.153706	1.32523	0.185096	0.842831
ENSG00000258676	12.1445	-0.883923	0.387807	-2.27928	0.0226502	0.842831
CHD2	5672.79	0.067214	0.0490872	1.36928	0.170912	0.842831
MIR3175	4.09831	-0.697788	0.505259	-1.38105	0.167263	0.842831
RGMA	3514.97	-0.39959	0.181154	-2.20581	0.0273976	0.842831
ENSG00000277654	1.16461	-1.33298	0.958141	-1.39122	0.16416	0.842831
ARRDC4	937.919	-0.406228	0.219806	-1.84812	0.0645846	0.842831
FAM169BP	7.27138	-0.761561	0.417654	-1.82342	0.0682393	0.842831
SYNM	7041.42	-0.127734	0.059786	-2.13651	0.0326377	0.842831
MEF2A	4988.32	0.133124	0.101303	1.31411	0.188809	0.842831
ALDH1A3	804.476	0.227897	0.153254	1.48705	0.137001	0.842831
LRRK1	2971.25	0.229825	0.150601	1.52605	0.126997	0.842831
SELENOS	308.458	-0.329146	0.17891	-1.83973	0.0658083	0.842831
PCSK6	1238.8	-0.843944	0.500102	-1.68754	0.0914989	0.842831
HBA2	127.211	-1.29876	0.417852	-3.10817	0.00188248	0.842831
HBA1	60.9081	-0.622848	0.318032	-1.95845	0.0501776	0.842831
FAM234A	840.053	-0.326554	0.201951	-1.61699	0.10588	0.842831
PGAP6	988.425	-0.216305	0.115048	-1.88013	0.0600903	0.842831
NME4	623.915	-0.210764	0.140579	-1.49926	0.133807	0.842831
MCRIP2	610.214	-0.203917	0.112558	-1.81167	0.0700368	0.842831
METRN	3107.42	-0.459677	0.202792	-2.26675	0.0234057	0.842831
SOX8	1836.71	-0.764249	0.439769	-1.73784	0.0822387	0.842831
CACNA1H	1471.23	0.14779	0.110444	1.33814	0.180851	0.842831
TPSD1	8.89641	-1.00001	0.469825	-2.12846	0.0332987	0.842831
PTX4	10.1858	0.570022	0.398937	1.42885	0.153047	0.842831
TMEM204	127.133	-0.496595	0.297424	-1.66965	0.0949886	0.842831
CRAMP1	877.267	-0.109464	0.0815891	-1.34165	0.179709	0.842831
JPT2	255.849	-0.959073	0.488864	-1.96184	0.0497809	0.842831
MAPK8IP3	22968.3	0.106103	0.0772603	1.37332	0.169652	0.842831
MIR3177	3.75433	-0.911803	0.525787	-1.73417	0.082888	0.842831
NME3	584.844	-0.299428	0.167023	-1.79274	0.0730151	0.842831
RPS2	3196.66	-0.170571	0.118431	-1.44025	0.149796	0.842831
SYNGR3	6708.49	0.184321	0.0981906	1.87717	0.0604943	0.842831
TSC2	5113.02	0.0714404	0.0447626	1.59598	0.110492	0.842831
CASKIN1	15003.5	0.103538	0.0705871	1.46681	0.142429	0.842831
ECI1	556.866	-0.257446	0.135007	-1.90691	0.0565329	0.842831
RNPS1	4769.45	0.0886505	0.0468659	1.89158	0.0585475	0.842831
CCNF	550.266	0.14728	0.0761131	1.93501	0.0529887	0.842831
PDPK1	6594.72	0.122477	0.0692474	1.76868	0.076947	0.842831
ENSG00000280402	7.47995	-0.812155	0.530963	-1.52959	0.126118	0.842831
PRSS27	63.3949	0.46575	0.195523	2.38207	0.0172156	0.842831
ZG16B	1.84761	1.68721	0.769721	2.19197	0.0283816	0.842831
BICDL2	60.0663	0.265144	0.189778	1.39713	0.162375	0.842831
IL32	30.3962	-0.458532	0.339096	-1.35222	0.176305	0.842831
CASP16P	29.3618	0.401596	0.310073	1.29517	0.195263	0.842831
MEFV	54.0908	0.548236	0.215409	2.54509	0.010925	0.842831
ENSG00000290183	3.78913	-0.837073	0.497188	-1.68361	0.0922564	0.842831
ENSG00000279330	13.7472	-0.454401	0.326294	-1.39261	0.163737	0.842831
ZSCAN32	316.174	-0.164551	0.124062	-1.32635	0.184722	0.842831
ADCY9	3221.17	0.155469	0.0659145	2.35864	0.018342	0.842831
SRL	51.0863	0.295977	0.217497	1.36083	0.173566	0.842831
PAM16	67.9392	-0.285376	0.217361	-1.31291	0.189213	0.842831
NUDT16L1	914.371	-0.173022	0.12287	-1.40817	0.159081	0.842831
PPL	2389.1	0.221402	0.111176	1.99145	0.0464317	0.842831
RBFOX1	12501.9	0.196113	0.130924	1.49791	0.134156	0.842831
METTL22	423.556	0.122861	0.0841189	1.46057	0.144134	0.842831
ENSG00000279357	0.672615	-2.95814	1.37275	-2.1549	0.0311693	0.842831
TMEM186	199.511	-0.210368	0.133203	-1.57931	0.114265	0.842831
CARHSP1	550.257	-0.296988	0.207138	-1.43377	0.151638	0.842831
LITAFD	4.64284	1.07852	0.50502	2.1356	0.0327124	0.842831
USP7	5329.47	0.110036	0.0818281	1.34472	0.178717	0.842831
GRIN2A	24199.2	0.198369	0.13619	1.45656	0.145238	0.842831
TEKT5	9.89297	0.492598	0.367185	1.34155	0.179742	0.842831
ENSG00000188897	40.0745	-0.473091	0.278282	-1.70004	0.089123	0.842831
LITAF	430.521	-0.69665	0.365741	-1.90476	0.0568109	0.842831
ENSG00000278979	10.5326	-0.610284	0.376773	-1.61977	0.105283	0.842831
NTAN1	337.01	0.184117	0.0866199	2.12557	0.0335387	0.842831
ENSG00000260735	38.8588	-0.364562	0.244036	-1.49389	0.135206	0.842831
MIR6511B2	1.4596	1.25054	0.895706	1.39615	0.162668	0.842831
BMERB1	6423.66	0.142665	0.104986	1.35889	0.174182	0.842831
NDE1	306.831	-0.866446	0.453801	-1.90931	0.0562221	0.842831
MYH11	243.326	-0.643585	0.329985	-1.95034	0.0511353	0.842831
ENSG00000280429	0.959539	-2.54756	1.45482	-1.75111	0.0799263	0.842831
NOMO3	855.235	0.46808	0.321015	1.45812	0.144806	0.842831
RPS15A	786.404	-0.112585	0.0868237	-1.29671	0.194733	0.842831
SMG1	5891.97	0.112287	0.0810443	1.3855	0.165898	0.842831
TMC7	263.739	-0.603982	0.444001	-1.36032	0.173729	0.842831
KNOP1	556.725	-0.197966	0.087453	-2.26369	0.0235934	0.842831
IQCK	230.55	-0.234357	0.169136	-1.38561	0.165865	0.842831
GPRC5B	12432	-0.720698	0.446407	-1.61444	0.106431	0.842831
ACSM5	73.0802	-0.390183	0.293308	-1.33029	0.183424	0.842831
LDAF1	153.65	0.240919	0.163852	1.47034	0.141469	0.842831
OTOA	33.2209	0.321459	0.246078	1.30633	0.191439	0.842831
NPIPB5	211.807	0.350277	0.19795	1.76952	0.0768073	0.842831
HS3ST2	968.047	0.45253	0.329523	1.37329	0.169663	0.842831
SCNN1G	18.9029	-0.70924	0.532584	-1.3317	0.18296	0.842831
PRKCB	33511.8	0.203616	0.100801	2.01998	0.0433853	0.842831
SLC5A11	206.396	-1.45296	0.811305	-1.79089	0.0733107	0.842831
ARHGAP17	576.967	-0.274531	0.206367	-1.3303	0.183418	0.842831
SBK1	3651.04	0.17783	0.102327	1.73785	0.0822369	0.842831
NUPR1	183.933	-0.872202	0.406381	-2.14627	0.0318517	0.842831
SGF29	224.601	-0.251675	0.168632	-1.49245	0.135582	0.842831
ATXN2L	4661.87	0.0820916	0.0504019	1.62874	0.103368	0.842831
RABEP2	421.252	-0.236889	0.151193	-1.5668	0.117162	0.842831
SPN	62.149	-0.614996	0.467063	-1.31673	0.187929	0.842831
QPRT	599.61	-0.302487	0.16749	-1.806	0.0709188	0.842831
C16orf54	9.86892	-0.74253	0.51062	-1.45417	0.145898	0.842831
MVP	505.024	-0.978897	0.422904	-2.3147	0.0206292	0.842831
SEZ6L2	14939.7	0.22339	0.10656	2.09638	0.0360482	0.842831
TMEM219	1087.07	-0.213376	0.140344	-1.52038	0.128416	0.842831
DOC2A	2906	0.150681	0.104087	1.44764	0.147717	0.842831
PPP4C	586.078	-0.152904	0.1036	-1.47591	0.139967	0.842831
TBX6	30.7738	-0.406549	0.262508	-1.54871	0.121451	0.842831
SULT1A3	4.91729	-0.842777	0.611581	-1.37803	0.168194	0.842831
ITGAL	56.7754	-0.665843	0.353377	-1.88423	0.0595338	0.842831
ZNF747	344.209	0.0952023	0.0747199	1.27412	0.20262	0.842831
ZNF785	664.929	-0.155471	0.108323	-1.43526	0.151212	0.842831
ZNF689	519.589	0.114488	0.0752069	1.52231	0.127932	0.842831
CFAP119	55.0039	0.355509	0.149832	2.37271	0.0176581	0.842831
FBXL19	5540.88	0.101973	0.0621882	1.63975	0.101057	0.842831
ORAI3	253.847	-0.279113	0.150977	-1.84872	0.0644988	0.842831
STX1B	25075.5	0.171272	0.0939116	1.82376	0.0681884	0.842831
TGFB1I1	59.6668	-0.633766	0.255989	-2.47575	0.0132956	0.842831
ORC6	77.5299	0.294128	0.144866	2.03034	0.0423215	0.842831
GPT2	2957.95	-0.35104	0.199721	-1.75765	0.0788063	0.842831
ITFG1	4625.95	0.198201	0.144552	1.37114	0.170332	0.842831
ABCC12	246.349	0.504151	0.198798	2.536	0.0112127	0.842831
ABCC11	46.2516	-0.347405	0.198397	-1.75106	0.0799353	0.842831
N4BP1	2235.73	0.100635	0.058482	1.72079	0.0852887	0.842831
ZNF423	1620.16	-0.227091	0.15367	-1.47779	0.139465	0.842831
RNY4P3	1.57133	-2.48239	1.06154	-2.33847	0.019363	0.842831
TENT4B	1057.68	0.204557	0.0957223	2.13698	0.0325995	0.842831
BRD7	1153.44	-0.167178	0.0904459	-1.84837	0.0645485	0.842831
ENSG00000278909	12.487	-0.458513	0.350346	-1.30874	0.190622	0.842831
MIR3181	3.67708	-1.57903	0.668505	-2.36203	0.0181752	0.842831
SALL1	1115.76	-0.567469	0.333839	-1.69983	0.0891637	0.842831
ENSG00000280344	29.0963	-0.580934	0.375983	-1.54511	0.122321	0.842831
ENSG00000277639	4.81076	-0.841953	0.544914	-1.54511	0.122319	0.842831
RBL2	1604.82	-0.146498	0.0878884	-1.66687	0.0955412	0.842831
CES1	9.78482	-1.76357	0.583424	-3.02279	0.00250454	0.842831
CES5A	22.7196	0.406904	0.271105	1.50091	0.133379	0.842831
ENSG00000279523	3.75243	1.13151	0.596764	1.89608	0.0579494	0.842831
BBS2	1554.74	-0.224285	0.134016	-1.67356	0.0942164	0.842831
MT3	8697.53	-0.321114	0.169593	-1.89344	0.0582995	0.842831
NUP93	3098.76	0.133592	0.0840837	1.5888	0.112107	0.842831
NLRC5	138.735	-0.611402	0.257142	-2.37768	0.017422	0.842831
CPNE2	706.442	-0.399752	0.285388	-1.40073	0.161294	0.842831
PLLP	1131.45	-1.07784	0.550918	-1.95644	0.0504131	0.842831
DOK4	727.307	0.137124	0.0653971	2.09679	0.0360124	0.842831
CCDC102A	44.4772	-0.48015	0.253366	-1.89508	0.0580815	0.842831
ADGRG5	13.1507	-0.61895	0.423243	-1.4624	0.143632	0.842831
ADGRG1	5681.47	-0.382915	0.252774	-1.51485	0.12981	0.842831
ADGRG3	4.35354	1.06813	0.592426	1.80298	0.0713921	0.842831
KATNB1	2624.18	0.12908	0.090453	1.42704	0.153569	0.842831
MIR6772	1.4951	-2.21541	0.994378	-2.22793	0.0258849	0.842831
CSNK2A2	2234.28	0.107517	0.0681021	1.57877	0.114389	0.842831
GINS3	67.166	-0.223951	0.168632	-1.32804	0.184164	0.842831
NDRG4	38963.8	0.160184	0.0987446	1.62221	0.104758	0.842831
SLC38A7	959.896	0.122195	0.0746618	1.63664	0.101705	0.842831
ENSG00000278893	13.7974	0.36202	0.262833	1.37738	0.168396	0.842831
CKLF-CMTM1	23.0891	-0.355175	0.22057	-1.61026	0.107341	0.842831
TERB1	8.11817	0.610483	0.297078	2.05496	0.039883	0.842831
CA7	315.914	0.23971	0.132892	1.80379	0.0712637	0.842831
CBFB	399.555	-0.353915	0.225199	-1.57156	0.116052	0.842831
B3GNT9	232.996	-0.39932	0.30645	-1.30305	0.192558	0.842831
TRADD	152.419	-0.309833	0.234867	-1.31918	0.187108	0.842831
MATCAP1	1455.95	0.102686	0.0710198	1.44587	0.148212	0.842831
EXOC3L1	152.519	0.152358	0.102085	1.49246	0.135578	0.842831
SLC9A5	418.581	0.218148	0.120646	1.80817	0.0705806	0.842831
PLEKHG4	61.4098	-0.531713	0.306803	-1.73307	0.0830824	0.842831
TPPP3	1096.13	-0.825822	0.433871	-1.90338	0.0569906	0.842831
ATP6V0D1	5104.59	0.131409	0.0908994	1.44565	0.148275	0.842831
RIPOR1	5728.1	0.0809525	0.0449724	1.80005	0.0718527	0.842831
PARD6A	948.043	0.114309	0.0817573	1.39816	0.162066	0.842831
GFOD2	1986.36	0.0811689	0.0607142	1.3369	0.181255	0.842831
EDC4	3012.69	0.072008	0.0514703	1.39902	0.161807	0.842831
NRN1L	14.6481	-0.3811	0.262552	-1.45152	0.146635	0.842831
PSKH1	523.775	-0.284618	0.179755	-1.58337	0.113338	0.842831
PSMB10	89.6882	-0.243201	0.143549	-1.6942	0.0902277	0.842831
LCAT	175.196	-0.464946	0.240507	-1.93319	0.0532124	0.842831
SLC12A4	714.714	-0.52825	0.247014	-2.13854	0.0324727	0.842831
NFATC3	1820.02	-0.109484	0.0725307	-1.50948	0.131176	0.842831
SLC7A6	358.357	0.148926	0.111776	1.33237	0.182739	0.842831
SMPD3	1297.93	0.134504	0.105076	1.28007	0.200521	0.842831
CDH1	65.0328	-0.94744	0.565689	-1.67484	0.0939652	0.842831
NQO1	485.348	-0.351879	0.239465	-1.46944	0.141715	0.842831
MIR1972-2	1.65736	-1.56036	0.771601	-2.02223	0.0431524	0.842831
ENSG00000260537	1.63886	-1.5018	1.03537	-1.45049	0.146921	0.842831
FCSK	508.173	-0.287437	0.171736	-1.67371	0.0941882	0.842831
MTSS2	6247.64	-0.220602	0.160059	-1.37825	0.168125	0.842831
ENSG00000279569	53.9411	-0.51067	0.303226	-1.68412	0.092158	0.842831
ENSG00000279815	6.89211	-0.546843	0.400857	-1.36418	0.17251	0.842831
ENSG00000279122	21.2864	-0.492882	0.327701	-1.50406	0.132566	0.842831
ENSG00000279123	6.15315	-0.676939	0.529943	-1.27738	0.201468	0.842831
CMTR2	248.983	-0.183264	0.107677	-1.70198	0.0887598	0.842831
ZNF821	308.343	0.134606	0.0971021	1.38623	0.165676	0.842831
PKD1L3	17.4914	0.56107	0.363196	1.54481	0.122392	0.842831
DHODH	270.575	-0.186765	0.133885	-1.39497	0.163026	0.842831
HPR	72.8999	-0.928562	0.351944	-2.63838	0.0083303	0.842831
ZFHX3	1420.1	-0.34252	0.186704	-1.83456	0.0665715	0.842831
ENSG00000280092	2.22482	-0.945918	0.732764	-1.29089	0.196742	0.842831
ENSG00000279591	7.94533	-1.10547	0.476552	-2.31973	0.0203555	0.842831
FA2H	596.095	-1.58232	0.764854	-2.06879	0.0385657	0.842831
ZNRF1	1723.11	0.102593	0.0659114	1.55653	0.119581	0.842831
TMEM170A	650.012	-0.373027	0.15963	-2.33682	0.0194486	0.842831
CHST6	636.854	-1.0411	0.455437	-2.28593	0.0222582	0.842831
ENSG00000260092	1.56372	1.21003	0.81811	1.47906	0.139125	0.842831
RN7SL520P	2.21001	1.10433	0.621443	1.77704	0.0755622	0.842831
ENSG00000279856	3.75025	1.80414	0.614849	2.93428	0.00334327	0.842831
ADAMTS18	91.3626	-2.35747	0.970113	-2.4301	0.0150946	0.842831
NUDT7	90.3772	0.318953	0.164078	1.94391	0.051906	0.842831
VAT1L	2290.29	0.269146	0.203039	1.32559	0.184975	0.842831
CLEC3A	1.40546	1.99775	1.21438	1.64507	0.0999547	0.842831
ENSG00000280190	11.5249	-0.493166	0.333564	-1.47847	0.139281	0.842831
ENSG00000278985	23.8587	0.349328	0.272801	1.28052	0.200361	0.842831
CENPN	303.888	-0.215284	0.164097	-1.31194	0.189542	0.842831
ENSG00000284512	26.0866	-0.701384	0.274759	-2.55272	0.0106885	0.842831
GCSH	52.4512	-0.298183	0.17267	-1.72689	0.0841867	0.842831
PKD1L2	62.7883	-0.402897	0.312893	-1.28765	0.197867	0.842831
ENSG00000280182	18.1215	-0.466392	0.312002	-1.49483	0.134958	0.842831
CMIP	9925.76	0.153072	0.0815116	1.87792	0.0603924	0.842831
PLCG2	165.4	-0.474227	0.2434	-1.94834	0.0513738	0.842831
CDH13	4433.87	0.228795	0.139064	1.64526	0.0999167	0.842831
ADAD2	61.8759	0.483192	0.227494	2.12398	0.0336719	0.842831
MEAK7	548.131	0.209436	0.0899668	2.32792	0.0199163	0.842831
KLHL36	2096.65	-0.0942623	0.0696034	-1.35428	0.175648	0.842831
USP10	2669.9	0.0731275	0.0515824	1.41768	0.156284	0.842831
KIAA0513	31932	0.131744	0.0668226	1.97154	0.0486618	0.842831
GSE1	3830.68	0.0843112	0.0655561	1.28609	0.19841	0.842831
GINS2	56.6732	-0.300461	0.17231	-1.74372	0.081208	0.842831
MTHFSD	364.311	-0.137684	0.0954726	-1.44213	0.149267	0.842831
ENSG00000280419	4.98711	-0.977204	0.622327	-1.57024	0.116359	0.842831
MAP1LC3B	4994.76	0.128622	0.0834729	1.54088	0.123345	0.842831
JPH3	14653.2	0.106019	0.071387	1.48513	0.137509	0.842831
CA5A	3.7755	-1.23182	0.746653	-1.64979	0.0989861	0.842831
IL17C	0.783735	2.01469	1.17858	1.70943	0.0873714	0.842831
CYBA	184.96	-0.63368	0.338997	-1.86928	0.0615837	0.842831
SNAI3	1098.51	0.267584	0.110283	2.42633	0.0152523	0.842831
CBFA2T3	1012.62	0.141789	0.107198	1.32268	0.185941	0.842831
ZNF778	1020.36	-0.109381	0.0645234	-1.69522	0.0900334	0.842831
CPNE7	769.71	0.301044	0.158083	1.90434	0.0568661	0.842831
VPS9D1	1682.04	0.0948547	0.0727246	1.3043	0.192132	0.842831
ZNF276	484.243	-0.229661	0.17858	-1.28604	0.198428	0.842831
SCGB1C2	0.957486	2.34281	1.13454	2.06498	0.0389245	0.842831
C17orf97	337.325	0.187442	0.112903	1.6602	0.0968745	0.842831
VPS53	9923.05	0.201617	0.0828529	2.43343	0.0149566	0.842831
DBIL5P	45.7324	0.551435	0.181495	3.03829	0.00237924	0.842831
ABR	33807	0.105999	0.0580181	1.82699	0.0677006	0.842831
SLC43A2	3403.34	0.147241	0.073533	2.00238	0.0452436	0.842831
PRPF8	16671.4	0.0893487	0.0634399	1.4084	0.159013	0.842831
MIR132	1.65637	1.15208	0.837441	1.37571	0.168911	0.842831
HIC1	139.024	-0.444668	0.197698	-2.24923	0.0244979	0.842831
ENSG00000279562	1.29453	2.04883	0.967001	2.11874	0.0341122	0.842831
RN7SL624P	0.945118	1.84219	1.18874	1.5497	0.121213	0.842831
SNORD91A	0.829432	-2.0708	1.08857	-1.90231	0.0571305	0.842831
METTL16	824.572	-0.24235	0.13121	-1.84704	0.0647417	0.842831
CCDC92B	1579.86	0.102043	0.0744812	1.37005	0.170671	0.842831
RAP1GAP2	9299.12	0.165478	0.0999751	1.65519	0.0978867	0.842831
OR1D5	0.912477	-1.46337	1.12522	-1.30051	0.193425	0.842831
OR3A2	99.7837	-0.371292	0.263405	-1.40959	0.158662	0.842831
ASPA	432.64	-0.780249	0.371325	-2.10126	0.0356182	0.842831
CTNS	291.479	-0.332889	0.16596	-2.00584	0.0448733	0.842831
ITGAE	139.559	-0.177013	0.110442	-1.60278	0.108984	0.842831
ATP2A3	162.224	-0.548517	0.411358	-1.33343	0.182391	0.842831
SMTNL2	8.29084	-0.771414	0.411627	-1.87406	0.0609222	0.842831
ALOX15	20.5879	0.918411	0.391644	2.34501	0.0190265	0.842831
ARRB2	1904.48	0.077749	0.0591647	1.31411	0.188808	0.842831
MED11	155.415	-0.400106	0.175859	-2.27516	0.0228966	0.842831
ENSG00000280254	173.441	0.248716	0.147154	1.69017	0.0909947	0.842831
C17orf114	14.6478	-0.571568	0.400233	-1.42809	0.153267	0.842831
PLD2	432.844	-0.38452	0.224171	-1.7153	0.0862904	0.842831
RN7SL784P	5.19894	-0.796265	0.563717	-1.41252	0.157795	0.842831
CHRNE	36.2329	0.2432	0.182271	1.33427	0.182115	0.842831
C17orf107	253.927	0.195297	0.117737	1.65876	0.0971644	0.842831
PFN1	1753.14	-0.161783	0.124789	-1.29646	0.194818	0.842831
ENO3	41.5263	-0.39074	0.266026	-1.4688	0.141886	0.842831
CAMTA2	12075.7	0.119729	0.0736094	1.62655	0.103833	0.842831
INCA1	269.009	0.17278	0.0946133	1.82618	0.0678239	0.842831
KIF1C	5057.87	-0.473333	0.280773	-1.68582	0.0918304	0.842831
RABEP1	3457.99	0.0997734	0.0521983	1.91143	0.0559495	0.842831
NUP88	672.178	-0.156866	0.0923846	-1.69797	0.0895132	0.842831
WSCD1	1320.59	-0.388658	0.189579	-2.05011	0.0403532	0.842831
TXNDC17	194.58	-0.124393	0.0824143	-1.50936	0.131207	0.842831
C17orf100	224.829	0.111337	0.0790342	1.40871	0.15892	0.842831
ALOX12	158.495	-0.336726	0.170786	-1.97163	0.0486523	0.842831
C17orf49	66.9024	-0.465908	0.212084	-2.19681	0.0280343	0.842831
BCL6B	43.9172	-1.09252	0.379324	-2.88017	0.00397464	0.842831
SLC16A11	59.8359	-0.439962	0.181474	-2.42438	0.0153345	0.842831
DLG4	26708.5	0.15	0.0894994	1.67599	0.0937393	0.842831
ENSG00000279812	3.1455	-1.38017	0.690197	-1.99968	0.0455352	0.842831
ACADVL	2276.51	-0.209789	0.151644	-1.38343	0.166533	0.842831
DVL2	488.889	-0.265017	0.177123	-1.49623	0.134594	0.842831
CLDN7	5.57501	-1.04664	0.504174	-2.07595	0.0378985	0.842831
ACAP1	149.07	-0.383971	0.24019	-1.59861	0.109907	0.842831
TMEM256-PLSCR3	5.28913	-0.866366	0.539988	-1.60442	0.108622	0.842831
SPEM2	1.25825	-1.50699	0.930284	-1.61992	0.105249	0.842831
SPEM3	1.00651	-1.50657	1.07882	-1.3965	0.162564	0.842831
FGF11	234.748	-0.582989	0.261406	-2.2302	0.025734	0.842831
ZBTB4	13061.7	0.0798346	0.0329738	2.42115	0.0154714	0.842831
SENP3	658.298	0.0972725	0.0649769	1.49703	0.134385	0.842831
CD68	248.007	-0.468915	0.317778	-1.47561	0.140049	0.842831
TP53	248.642	-0.346485	0.260532	-1.32991	0.183548	0.842831
EFNB3	2420.34	0.184705	0.118093	1.56406	0.117803	0.842831
CHD3	10667.1	0.154255	0.0707419	2.18054	0.0292178	0.842831
KCNAB3	403.219	0.327049	0.1606	2.03642	0.0417083	0.842831
TRAPPC1	1134.73	0.141771	0.095207	1.48908	0.136467	0.842831
CNTROB	561.109	0.137799	0.106778	1.29053	0.196868	0.842831
ALOXE3	82.2601	0.551252	0.187857	2.93442	0.00334167	0.842831
HES7	23.1627	0.451322	0.213533	2.1136	0.0345498	0.842831
PFAS	1254.23	-0.155224	0.102982	-1.50729	0.131736	0.842831
SLC25A35	44.2157	-0.396654	0.260308	-1.52379	0.127562	0.842831
NDEL1	3234	0.164127	0.0905809	1.81194	0.0699949	0.842831
MYH10	13850.5	0.129541	0.0975122	1.32846	0.184027	0.842831
SPDYE4	0.980661	1.33707	0.914211	1.46254	0.143594	0.842831
PIK3R6	24.4331	-0.594594	0.267822	-2.22011	0.0264113	0.842831
PIK3R5	76.7836	-0.406534	0.313473	-1.29687	0.194676	0.842831
NTN1	413.524	-0.238249	0.165245	-1.44179	0.149362	0.842831
GSG1L2	20.169	-0.514143	0.260253	-1.97555	0.0482057	0.842831
GAS7	39779.2	0.129539	0.0979044	1.32311	0.185797	0.842831
MYH8	3.34804	1.14152	0.539541	2.11573	0.034368	0.842831
MYH1	3.77802	0.734802	0.54996	1.3361	0.181516	0.842831
MAP2K4	6448.63	0.233502	0.144118	1.62021	0.105187	0.842831
ARHGAP44	5637.93	0.203487	0.0995391	2.04429	0.0409247	0.842831
ENSG00000280168	22.606	0.454929	0.298556	1.52377	0.127567	0.842831
HS3ST3A1	47.5315	-0.513787	0.381384	-1.34716	0.177927	0.842831
COX10	519.358	0.194129	0.0899031	2.15932	0.0308257	0.842831
HS3ST3B1	74.2689	-0.417951	0.279104	-1.49748	0.134269	0.842831
PMP22	1034.29	-0.72892	0.425899	-1.71149	0.0869914	0.842831
ENSG00000279660	9.21455	-1.37002	0.508594	-2.69374	0.00706553	0.842831
FBXW10B	12.3227	0.378803	0.293572	1.29032	0.196938	0.842831
ZSWIM7	279.835	-0.152192	0.117801	-1.29193	0.19638	0.842831
TTC19	2059.87	0.138524	0.0945708	1.46476	0.142985	0.842831
MIR1288	1.02466	-1.40839	1.00908	-1.39572	0.162799	0.842831
TRPV2	475.3	0.474265	0.203087	2.33528	0.019529	0.842831
COPS3	1387.53	0.132056	0.101066	1.30663	0.191337	0.842831
RAI1	6430.2	0.135759	0.0766845	1.77036	0.0766671	0.842831
SREBF1	2051.21	-0.504693	0.28429	-1.77528	0.0758518	0.842831
MYO15A	355.001	0.24746	0.187431	1.32027	0.186744	0.842831
LLGL1	2707.77	-0.732579	0.359051	-2.04032	0.0413186	0.842831
SMCR8	2155.72	0.0921184	0.054752	1.68247	0.0924782	0.842831
EVPLL	0.712127	1.85632	1.15168	1.61184	0.106997	0.842831
FAM83G	36.3782	0.585851	0.283786	2.06441	0.0389788	0.842831
SNORD3B-2	56.9946	-0.875276	0.435705	-2.00887	0.0445504	0.842831
SNORD3D	33.6895	-0.915063	0.420819	-2.17448	0.0296691	0.842831
SNORD3C	98.0763	-0.305616	0.209374	-1.45967	0.144382	0.842831
EPN2	2781.5	-0.233958	0.166449	-1.40559	0.159847	0.842831
MAPK7	331.447	-0.21774	0.12944	-1.68217	0.0925367	0.842831
SLC47A1	122.598	0.296984	0.153998	1.9285	0.0537934	0.842831
UPF3AP2	4.80128	-1.06754	0.45887	-2.32646	0.0199941	0.842831
USP22	19868.8	0.107167	0.0720739	1.48691	0.13704	0.842831
RN7SL426P	2.61744	-1.21828	0.738073	-1.65063	0.0988151	0.842831
NATD1	632.246	-0.125114	0.0889109	-1.40719	0.159373	0.842831
KCNJ12	1154.53	0.212688	0.149003	1.42741	0.153463	0.842831
KCNJ18	1.37083	-2.06453	1.10135	-1.87453	0.0608569	0.842831
MIR4522	0.705808	-1.9053	1.34739	-1.41407	0.157342	0.842831
LGALS9	104.887	-0.653508	0.329425	-1.98378	0.0472802	0.842831
SLC46A1	317.655	-0.276801	0.175071	-1.58108	0.113859	0.842831
ALDOC	23681.5	-0.148397	0.0934343	-1.58825	0.112231	0.842831
SPAG5	407.114	0.18691	0.123449	1.51407	0.130009	0.842831
BLTP2	9742.77	0.154553	0.0861799	1.79338	0.0729121	0.842831
SDF2	616.958	-0.199384	0.103116	-1.93359	0.0531631	0.842831
PROCA1	73.7253	-0.265239	0.130618	-2.03065	0.0422906	0.842831
RAB34	267.023	-0.375609	0.27457	-1.36799	0.171315	0.842831
RPL23A	2372.46	-0.119282	0.0838359	-1.42281	0.154792	0.842831
TRAF4	383.766	-0.484316	0.224995	-2.15256	0.0313533	0.842831
PIPOX	297.973	-0.379851	0.252968	-1.50158	0.133206	0.842831
SEZ6	2801.82	0.230776	0.10122	2.27994	0.0226112	0.842831
TP53I13	256.62	-0.343068	0.200378	-1.71211	0.086877	0.842831
NSRP1	572.108	-0.140971	0.0738179	-1.90971	0.0561707	0.842831
SLC6A4	21.02	-0.387717	0.251793	-1.53983	0.123602	0.842831
ENSG00000279337	14.3535	-0.588778	0.402042	-1.46447	0.143066	0.842831
TEFM	142.304	-0.155258	0.110023	-1.41113	0.158205	0.842831
ADAP2	170.134	-0.2746	0.214894	-1.27784	0.201307	0.842831
RN7SL138P	5.6273	-1.20375	0.490835	-2.45245	0.0141889	0.842831
RNF135	86.3291	-0.424072	0.246182	-1.7226	0.0849617	0.842831
NF1	13929.3	0.107503	0.0700978	1.53361	0.125126	0.842831
EVI2B	57.9341	-0.590947	0.30966	-1.90837	0.056343	0.842831
EVI2A	199.361	-0.787751	0.494701	-1.59238	0.111299	0.842831
ENSG00000264164	4.38657	0.894277	0.630394	1.4186	0.156015	0.842831
MYO1D	914.138	-0.674607	0.444196	-1.51871	0.128834	0.842831
ENSG00000280245	9.85902	0.617293	0.347291	1.77745	0.0754938	0.842831
TMEM98	375.677	-0.866696	0.541598	-1.60026	0.109541	0.842831
ASIC2	1283.54	0.165631	0.086187	1.92176	0.0546358	0.842831
ENSG00000278860	5.61847	-0.899086	0.448314	-2.00548	0.0449114	0.842831
CCT6B	85.61	0.191897	0.147689	1.29933	0.193831	0.842831
FNDC8	4.87078	0.92983	0.530971	1.75119	0.0799136	0.842831
SLFN11	121.345	-0.420883	0.231512	-1.81797	0.0690684	0.842831
SLFN12	19.1575	-1.22882	0.36173	-3.39706	0.000681146	0.842831
SLFN13	13.0289	-0.782778	0.357203	-2.19141	0.0284221	0.842831
SLFN12L	19.4905	-0.569577	0.434475	-1.31095	0.189873	0.842831
MMP28	396.576	-0.413861	0.3194	-1.29575	0.195062	0.842831
C17orf50	21.7614	-0.385222	0.301543	-1.2775	0.201425	0.842831
CCL3	10.4318	-1.04451	0.760345	-1.37373	0.169526	0.842831
TBC1D3F	1.74023	3.91067	1.57611	2.48121	0.0130936	0.842831
HMGB1P24	7.10693	0.568782	0.362974	1.567	0.117114	0.842831
MIR378J	2.41251	1.18162	0.662375	1.78391	0.0744389	0.842831
HNF1B	4.57469	0.664543	0.511276	1.29978	0.193678	0.842831
GPR179	1004.08	0.279503	0.150391	1.85851	0.0630969	0.842831
ARHGAP23	7293.88	-0.349865	0.231719	-1.50987	0.131077	0.842831
PIP4K2B	16410.7	0.114143	0.058766	1.94232	0.0520982	0.842831
MIR4727	1.92268	1.16401	0.862998	1.3488	0.1774	0.842831
LINC00672	1156.46	0.175345	0.112807	1.55438	0.120094	0.842831
FBXO47	1.60661	-1.19814	0.796725	-1.50383	0.132625	0.842831
CACNB1	6744.43	0.182962	0.12242	1.49454	0.135034	0.842831
RPL19	4405.76	-0.109384	0.0765358	-1.42918	0.152952	0.842831
STAC2	4093.06	0.225747	0.163859	1.37769	0.168298	0.842831
CDK12	2248.48	0.111345	0.0607439	1.83302	0.0668003	0.842831
NEUROD2	2826.96	0.191372	0.124249	1.54023	0.123505	0.842831
TCAP	39.5033	-0.407259	0.245346	-1.65994	0.0969272	0.842831
PNMT	136.911	0.21541	0.15863	1.35795	0.174481	0.842831
ERBB2	531.384	-0.432346	0.270847	-1.59627	0.110428	0.842831
GRB7	24.2665	0.63576	0.357234	1.77967	0.0751296	0.842831
NR1D1	2777.79	0.324928	0.214856	1.5123	0.130457	0.842831
ENSG00000279199	12.5917	-0.477162	0.300088	-1.59007	0.111819	0.842831
SMARCE1	260.626	0.155647	0.121822	1.27766	0.20137	0.842831
KRT20	1.51884	-1.49776	0.973861	-1.53796	0.124058	0.842831
KRT9	1.14043	1.30401	1.00486	1.29771	0.194388	0.842831
FKBP10	411.593	-0.417903	0.307898	-1.35728	0.174694	0.842831
CNP	16858.5	-1.13372	0.578108	-1.96109	0.0498681	0.842831
DNAJC7	2238.98	0.0920979	0.0686952	1.34067	0.180026	0.842831
STAT5A	157.669	-0.439688	0.266939	-1.64715	0.0995277	0.842831
STAT3	2945.37	-0.167293	0.106246	-1.57459	0.115352	0.842831
CAVIN1	936.016	-0.847622	0.479589	-1.76739	0.0771623	0.842831
ATP6V0A1	19065.5	0.140162	0.0968401	1.44736	0.147797	0.842831
NAGLU	299.846	-0.271612	0.213084	-1.27467	0.202425	0.842831
TUBG1	972.674	0.167472	0.119424	1.40233	0.160815	0.842831
TUBG2	3356.83	0.154453	0.0993104	1.55525	0.119886	0.842831
CCR10	95.2691	0.216973	0.143281	1.51432	0.129945	0.842831
CNTNAP1	15212.2	0.234933	0.122603	1.91621	0.0553381	0.842831
PTGES3L-AARSD1	1.49562	1.19344	0.916215	1.30258	0.192718	0.842831
BRCA1	229.99	-0.174099	0.129758	-1.34172	0.179687	0.842831
TMEM106A	64.9836	-0.376122	0.210012	-1.79095	0.0733011	0.842831
CCDC200	23.1905	-0.365795	0.286511	-1.27672	0.2017	0.842831
ENSG00000279602	29.723	-1.14947	0.446826	-2.57251	0.0100963	0.842831
DUSP3	8168.83	0.160334	0.0961313	1.66786	0.0953426	0.842831
CFAP97D1	7.38566	0.836651	0.335571	2.49321	0.0126593	0.842831
CD300LG	4.50904	0.976182	0.468832	2.08216	0.0373279	0.842831
ATXN7L3	10453	0.152921	0.0695644	2.19826	0.0279303	0.842831
SLC4A1	10.4378	-1.30575	0.562491	-2.32137	0.0202671	0.842831
RUNDC3A	13782.6	0.158357	0.0806742	1.96292	0.0496552	0.842831
SLC25A39	977.102	-0.111782	0.0867122	-1.28912	0.197357	0.842831
GRN	1678.18	-0.237874	0.180514	-1.31775	0.187586	0.842831
GPATCH8	2643.09	0.0980802	0.0624568	1.57037	0.116329	0.842831
MEIOC	179.274	0.190043	0.132176	1.4378	0.150491	0.842831
ADAM11	4743.68	0.197544	0.104485	1.89065	0.0586712	0.842831
HIGD1B	72.4858	-0.373089	0.226435	-1.64767	0.099421	0.842831
GFAP	68055.8	-1.46236	0.51104	-2.86154	0.00421589	0.842831
KIF18B	22.6367	-0.473795	0.233749	-2.02694	0.0426688	0.842831
PLCD3	2076.34	-0.360874	0.177265	-2.03579	0.0417716	0.842831
MIR6784	1.23257	-1.76264	1.04562	-1.68573	0.0918477	0.842831
ACBD4	441.43	-0.121667	0.0876797	-1.38763	0.16525	0.842831
MAP3K14	484.927	-0.185655	0.123767	-1.50004	0.133604	0.842831
ARHGAP27	367.227	-0.236321	0.134902	-1.75179	0.0798096	0.842831
MAPT	31212.4	0.0923582	0.0584211	1.58091	0.1139	0.842831
ARL17A	243.535	-0.357914	0.255065	-1.40323	0.160549	0.842831
WNT3	458.358	0.229331	0.13437	1.7067	0.087877	0.842831
WNT9B	137.79	0.219968	0.153033	1.43739	0.150607	0.842831
MRPL10	932.138	0.127709	0.0558495	2.28666	0.0222157	0.842831
LRRC46	34.0503	-0.35599	0.237003	-1.50205	0.133084	0.842831
SCRN2	339.784	-0.303332	0.107511	-2.82139	0.00478153	0.842831
COPZ2	63.8279	-0.445804	0.258794	-1.72262	0.0849576	0.842831
CALCOCO2	1123.36	-0.242745	0.148423	-1.6355	0.101945	0.842831
ABI3	125.648	-0.363026	0.242604	-1.49637	0.134556	0.842831
ZNF652	2590.87	-0.230698	0.168871	-1.36612	0.171902	0.842831
SPOP	1771.61	-0.102683	0.0726426	-1.41353	0.157499	0.842831
SAMD14	2093.06	0.207017	0.0880945	2.34994	0.0187765	0.842831
LRRC59	1766.63	0.0887966	0.0657249	1.35103	0.176684	0.842831
SPATA20	1955.63	0.167884	0.120869	1.38897	0.164841	0.842831
CACNA1G	3172.98	0.177011	0.13694	1.29261	0.196145	0.842831
ABCC3	26.6646	0.33836	0.227918	1.48457	0.137658	0.842831
ANKRD40	4796.84	-0.252447	0.197917	-1.27552	0.202126	0.842831
TOB1	963.07	-0.242678	0.12267	-1.97829	0.0478956	0.842831
SPAG9	10654.2	-0.107333	0.0715135	-1.50089	0.133385	0.842831
NME1-NME2	4.61185	-1.1133	0.608809	-1.82866	0.0674505	0.842831
MBTD1	553.53	-0.130827	0.0978704	-1.33674	0.181307	0.842831
RN7SKP14	0.77787	-2.43945	1.61593	-1.50963	0.131138	0.842831
STXBP4	332.021	-0.219901	0.163828	-1.34227	0.179508	0.842831
AKAP1	2279.19	-0.159423	0.0758582	-2.10159	0.0355892	0.842831
MSI2	3733.54	-0.295328	0.191689	-1.54066	0.123398	0.842831
ENSG00000279555	69.4932	-0.349863	0.24157	-1.44829	0.147537	0.842831
ENSG00000279281	31.734	-0.621521	0.272805	-2.27826	0.0227111	0.842831
MRPS23	2166.75	0.161968	0.0710765	2.27878	0.0226802	0.842831
CUEDC1	1012.02	-0.449841	0.282836	-1.59047	0.11173	0.842831
VEZF1	968.707	-0.29654	0.203977	-1.45379	0.146003	0.842831
SRSF1	937.806	-0.135403	0.0968154	-1.39857	0.161942	0.842831
LPO	31.7253	0.323906	0.211866	1.52882	0.126308	0.842831
MIR4736	1.70309	1.06744	0.78054	1.36757	0.171448	0.842831
SUPT4H1	159.433	0.145983	0.0932742	1.5651	0.11756	0.842831
RNF43	71.5068	-0.558702	0.370563	-1.50771	0.131629	0.842831
HSF5	17.2867	0.365876	0.214953	1.70212	0.0887329	0.842831
MTMR4	5126.15	0.145167	0.0977375	1.48527	0.137473	0.842831
SEPTIN4	4978.23	-0.544968	0.340008	-1.60281	0.108977	0.842831
TEX14	23.2895	-0.650503	0.257474	-2.52648	0.0115213	0.842831
PPM1E	2769.45	0.189625	0.136537	1.38881	0.164889	0.842831
TRIM37	7579.03	0.224629	0.154067	1.458	0.144841	0.842831
PRR11	102.801	-0.251862	0.156035	-1.61414	0.106497	0.842831
MIR4729	4.69568	-0.866076	0.468582	-1.84829	0.0645604	0.842831
CLTC	34640.9	0.165701	0.125442	1.32094	0.186522	0.842831
BCAS3	2419.67	0.0883013	0.0670109	1.31771	0.187599	0.842831
RN7SL606P	2.71378	-1.11805	0.685048	-1.63208	0.102663	0.842831
TBX2	121.897	-0.609019	0.243561	-2.50048	0.0124026	0.842831
DCAF7	3269.47	-0.125437	0.0767597	-1.63415	0.102228	0.842831
LIMD2	419.03	0.211388	0.0782402	2.70179	0.00689678	0.842831
SMARCD2	397.349	-0.341185	0.203753	-1.6745	0.0940316	0.842831
TCAM1P	9.09126	0.478244	0.366757	1.30398	0.192241	0.842831
PRR29	93.7957	0.432503	0.245309	1.7631	0.0778841	0.842831
PECAM1	512.814	-0.520515	0.316802	-1.64303	0.100377	0.842831
MILR1	31.4606	-0.366979	0.264177	-1.38914	0.16479	0.842831
POLG2	113.627	-0.306003	0.140601	-2.17639	0.029526	0.842831
SMURF2	878.092	-0.207441	0.144772	-1.43288	0.151891	0.842831
GNA13	1785.73	-0.339545	0.237819	-1.42774	0.153366	0.842831
RGS9	176.927	-0.495474	0.248157	-1.99662	0.0458667	0.842831
AXIN2	622.178	-0.16777	0.115314	-1.4549	0.145697	0.842831
CACNG5	480.232	0.338613	0.189971	1.78245	0.0746766	0.842831
CACNG1	9.87367	0.523506	0.374334	1.3985	0.161963	0.842831
RN7SL756P	4.28568	-0.863287	0.599861	-1.43914	0.15011	0.842831
ENSG00000279917	22.8192	-0.528944	0.343042	-1.54192	0.123093	0.842831
AMZ2	2288.5	-0.057237	0.0415645	-1.37706	0.168492	0.842831
SLC16A6	230.335	0.393548	0.2269	1.73445	0.0828377	0.842831
ABCA8	564.849	-1.30108	0.654259	-1.98864	0.0467414	0.842831
MIR4524B	1.27355	2.07354	1.144	1.81253	0.0699036	0.842831
KCNJ16	550.911	-0.491472	0.332631	-1.47753	0.139534	0.842831
KCNJ2	552.693	-0.597577	0.330416	-1.80856	0.0705194	0.842831
SLC39A11	479.498	-0.48929	0.256082	-1.91068	0.056046	0.842831
ENSG00000252274	2.56721	-1.43238	0.789697	-1.81384	0.0697026	0.842831
COG1	2592.18	0.12251	0.0778057	1.57457	0.115357	0.842831
CDC42EP4	2967.13	-0.522038	0.291484	-1.79096	0.0732991	0.842831
TTYH2	1566.12	-1.07616	0.560162	-1.92116	0.0547118	0.842831
KIF19	125.092	-1.40059	0.602955	-2.32288	0.0201854	0.842831
BTBD17	116.46	-0.570112	0.383978	-1.48475	0.137609	0.842831
GPR142	3.99482	-4.40507	2.23908	-1.96736	0.0491417	0.842831
CD300A	49.8167	-0.76405	0.379472	-2.01345	0.0440671	0.842831
CD300E	3.17678	-1.43552	0.774769	-1.85283	0.0639063	0.842831
SLC9A3R1	1619.78	-0.56942	0.311104	-1.83032	0.0672025	0.842831
TMEM104	559.344	-0.318954	0.180566	-1.76641	0.0773266	0.842831
GRIN2C	1780.82	-0.595595	0.320009	-1.86118	0.0627182	0.842831
FDXR	193.448	-0.318371	0.216187	-1.47266	0.140842	0.842831
FADS6	546.458	0.257992	0.133558	1.93168	0.0533992	0.842831
HID1	2862.98	0.12216	0.0794874	1.53684	0.124331	0.842831
SLC16A5	10.0177	-0.46622	0.359044	-1.2985	0.194115	0.842831
NT5C	121.324	-0.274561	0.161918	-1.69568	0.089947	0.842831
GGA3	2543.07	0.105477	0.0733926	1.43717	0.150671	0.842831
TMEM94	4828.02	-0.201729	0.144759	-1.39355	0.163453	0.842831
CASKIN2	1697.29	-0.359765	0.22306	-1.61286	0.106775	0.842831
LLGL2	106.613	-0.763903	0.437696	-1.74528	0.0809356	0.842831
MYO15B	579.429	-0.417775	0.234064	-1.78488	0.0742807	0.842831
SMIM5	50.4005	-0.657055	0.386194	-1.70136	0.0888755	0.842831
SMIM6	18.5282	-0.628999	0.448511	-1.40242	0.160791	0.842831
ITGB4	1300.17	-1.26699	0.510669	-2.48104	0.0131001	0.842831
H3-3B	3772.23	-0.327636	0.214867	-1.52483	0.127301	0.842831
UNC13D	85.5631	-0.525541	0.262786	-1.99988	0.0455134	0.842831
TRIM47	713.159	-0.504225	0.226152	-2.22958	0.0257752	0.842831
TRIM65	536.439	-0.284858	0.17024	-1.67327	0.0942742	0.842831
FBF1	182.28	-0.245577	0.127603	-1.92455	0.054286	0.842831
FOXJ1	71.2903	-0.621053	0.408182	-1.52151	0.128132	0.842831
RNF157	12496	0.21361	0.101212	2.11053	0.0348128	0.842831
UBE2O	6940.06	0.121443	0.086629	1.40188	0.160952	0.842831
RHBDF2	266.449	-0.529741	0.327557	-1.61725	0.105824	0.842831
SNORD1B	0.997963	-1.5327	1.06081	-1.44484	0.148502	0.842831
ST6GALNAC1	47.237	-0.579193	0.434063	-1.33435	0.182088	0.842831
RNY4P36	4.14959	-1.01381	0.664769	-1.52505	0.127246	0.842831
MFSD11	739.994	0.102105	0.0789947	1.29256	0.196165	0.842831
SEC14L1	5746.41	-0.254883	0.130968	-1.94614	0.0516379	0.842831
TMC6	627.024	-1.04518	0.564678	-1.85093	0.0641801	0.842831
TMC8	73.7094	-0.382286	0.285908	-1.33709	0.181192	0.842831
SYNGR2	413.645	-0.968363	0.49904	-1.94045	0.0523251	0.842831
AFMID	448.208	-0.360671	0.266423	-1.35375	0.175815	0.842831
TMEM235	209.689	-1.11859	0.686679	-1.62898	0.103317	0.842831
DNAH17	259.643	-0.726496	0.534353	-1.35958	0.173963	0.842831
LGALS3BP	1330.65	-0.897253	0.439207	-2.04289	0.041063	0.842831
C1QTNF1	208.535	-0.461838	0.248427	-1.85905	0.0630197	0.842831
CBX2	35.2391	-0.593241	0.238668	-2.48563	0.0129322	0.842831
EIF4A3	821.787	-0.188473	0.0999426	-1.88581	0.0593202	0.842831
RNF213	4930.44	-0.298066	0.166839	-1.78655	0.0740106	0.842831
ENSG00000278876	6.64768	-0.719366	0.404246	-1.77952	0.075154	0.842831
ANAPC11	837.976	-0.183301	0.116235	-1.57699	0.114797	0.842831
MYADML2	232.911	0.248845	0.186673	1.33305	0.182514	0.842831
DCXR	1132.25	-0.177195	0.105093	-1.68607	0.0917824	0.842831
SLC16A3	185.892	-0.480976	0.264343	-1.81952	0.0688328	0.842831
CD7	4.80624	-0.927596	0.533325	-1.73927	0.0819871	0.842831
FOXK2	3953.62	0.0758588	0.0419661	1.80762	0.0706654	0.842831
FN3KRP	974.661	-0.201851	0.130536	-1.54633	0.122025	0.842831
TBCD	3645.73	0.0714229	0.0543241	1.31476	0.188592	0.842831
MIR8078	9.1391	-0.569752	0.383468	-1.48579	0.137336	0.842831
COLEC12	508.25	-0.34157	0.218028	-1.56663	0.117201	0.842831
TYMS	57.6369	-1.28989	0.65444	-1.97098	0.0487264	0.842831
YES1	520.554	-0.427652	0.21775	-1.96396	0.0495347	0.842831
ENSG00000265179	102.212	0.309493	0.230208	1.34441	0.178817	0.842831
ENSG00000238575	2.00423	-1.8351	0.873065	-2.1019	0.0355619	0.842831
NDC80	2.02614	-1.55492	0.902997	-1.72195	0.0850787	0.842831
MYOM1	424.935	-0.519705	0.197712	-2.6286	0.00857373	0.842831
MYL12A	250.21	-0.4054	0.196844	-2.0595	0.0394461	0.842831
MYL12B	2328.53	0.151511	0.100969	1.50057	0.133466	0.842831
TGIF1	83.8325	-0.323924	0.251032	-1.29037	0.196923	0.842831
DLGAP1	23491.4	0.200814	0.134788	1.48985	0.136262	0.842831
RN7SL39P	5.45043	-0.686481	0.511845	-1.34119	0.179859	0.842831
AKAIN1	71.1001	0.536797	0.347014	1.5469	0.121887	0.842831
LAMA1	264.051	-1.02982	0.459035	-2.24346	0.0248674	0.842831
PTPRM	3238.17	0.17579	0.11724	1.49941	0.133768	0.842831
TWSG1	517.918	-0.308792	0.199554	-1.54742	0.121763	0.842831
PPP4R1	1233.57	-0.116271	0.0771855	-1.50639	0.131968	0.842831
RAB31	3152.51	-0.307225	0.229041	-1.34135	0.179806	0.842831
NAPG	4342.47	0.202983	0.138035	1.47052	0.141421	0.842831
PIEZO2	497.145	-1.19558	0.605095	-1.97585	0.0481714	0.842831
IMPA2	115.397	-0.429057	0.237253	-1.80844	0.0705385	0.842831
ADGRA3P1	30.1084	-0.363122	0.246805	-1.47129	0.141212	0.842831
AFG3L2	1845.41	0.101614	0.0708185	1.43485	0.151329	0.842831
C18orf15	35.1414	0.290488	0.216559	1.34138	0.179796	0.842831
ROCK1	1244.94	-0.193361	0.148655	-1.30074	0.193347	0.842831
MIR320C1	1.25513	-2.15569	1.07701	-2.00156	0.0453324	0.842831
ENSG00000252677	1.84854	-1.33394	0.894421	-1.49141	0.135855	0.842831
CTAGE1	1.19507	-1.38113	1.01085	-1.3663	0.171845	0.842831
RBBP8	581.536	0.142294	0.0938578	1.51606	0.129503	0.842831
NPC1	1657.86	-0.555567	0.423055	-1.31323	0.189107	0.842831
ENSG00000279332	14.3398	0.604006	0.319386	1.89115	0.0586045	0.842831
HRH4	2.81447	1.02366	0.5949	1.72073	0.0853003	0.842831
ENSG00000279439	3.74709	-1.08917	0.80895	-1.34639	0.178175	0.842831
SS18	939.381	-0.228312	0.138595	-1.64733	0.0994897	0.842831
TAF4B	706.212	0.170564	0.122667	1.39047	0.164387	0.842831
AQP4	13260.1	-0.674627	0.506788	-1.33118	0.183129	0.842831
CHST9	136.258	-0.319564	0.193766	-1.64923	0.099101	0.842831
DSC1	56.3736	1.08137	0.355575	3.04119	0.00235648	0.842831
DSG1	17.0338	-0.659578	0.379234	-1.73924	0.0819928	0.842831
DSG3	49.1229	0.712972	0.400008	1.7824	0.0746845	0.842831
DSG2	39.6205	0.390811	0.275472	1.4187	0.155987	0.842831
TTR	5.9916	-1.36692	0.996354	-1.37192	0.170088	0.842831
B4GALT6	3428.83	0.251	0.170247	1.47433	0.140393	0.842831
RNF125	138.167	-0.976951	0.500098	-1.95352	0.050758	0.842831
ASXL3	1830.59	0.233056	0.104872	2.2223	0.026263	0.842831
ENSG00000280406	8.4945	0.567822	0.3106	1.82815	0.0675277	0.842831
DTNA	10650.2	-0.311228	0.170808	-1.82209	0.0684408	0.842831
MAPRE2	12788.2	0.130111	0.0893999	1.45538	0.145563	0.842831
ZNF397	1231.21	-0.185411	0.103666	-1.78854	0.0736884	0.842831
ZSCAN30	566.675	-0.124702	0.0792158	-1.57421	0.115438	0.842831
ZNF24	3143.16	-0.221169	0.164778	-1.34223	0.179523	0.842831
TPGS2	3425.12	0.143264	0.0897689	1.59592	0.110506	0.842831
CELF4	7001.04	0.199212	0.104869	1.89963	0.0574816	0.842831
SYT4	8148.75	0.216375	0.159645	1.35535	0.175306	0.842831
SLC14A1	375.179	-1.33681	0.473315	-2.82435	0.00473762	0.842831
LOXHD1	75.1598	0.3948	0.223712	1.76477	0.0776025	0.842831
ST8SIA5	9739.67	0.262262	0.111039	2.36189	0.0181818	0.842831
ENSG00000279354	6.11524	-1.14614	0.511115	-2.24243	0.0249335	0.842831
ZBTB7C-AS2	1.98131	-0.981683	0.740834	-1.32511	0.185136	0.842831
CTIF	8893.42	0.0674348	0.0461893	1.45997	0.1443	0.842831
ENSG00000279629	12.2976	-0.436267	0.323071	-1.35038	0.176895	0.842831
LIPG	38.8649	-0.917516	0.451271	-2.03318	0.0420339	0.842831
ACAA2	600.544	-0.469957	0.262176	-1.79252	0.0730495	0.842831
SCARNA17	297.167	-0.268234	0.172898	-1.5514	0.120805	0.842831
ENSG00000252139	75.9345	-0.317489	0.240769	-1.31864	0.187288	0.842831
MYO5B	919.16	0.330995	0.180105	1.83779	0.0660937	0.842831
CXXC1	922.52	-0.206299	0.0836931	-2.46495	0.0137033	0.842831
ENSG00000267699	0.761733	-2.07754	1.4804	-1.40337	0.160507	0.842831
SMAD4	1746.03	-0.175196	0.113221	-1.54738	0.121772	0.842831
DCC	1817.16	0.296599	0.199555	1.4863	0.1372	0.842831
ENSG00000280098	3.89766	1.02709	0.542287	1.894	0.0582256	0.842831
SNORA37	14.1468	-0.418423	0.279855	-1.49514	0.134877	0.842831
C18orf54	100.339	-0.399088	0.237973	-1.67703	0.093536	0.842831
RAB27B	2588.13	0.329657	0.233643	1.41094	0.158261	0.842831
CCDC68	231.721	0.42779	0.270817	1.57962	0.114193	0.842831
WDR7	9621.65	0.147545	0.110795	1.33169	0.182961	0.842831
LMAN1	1152.72	-0.155362	0.107963	-1.43903	0.150143	0.842831
MC4R	38.7661	0.398158	0.193771	2.05479	0.0398996	0.842831
CDH20	1461.7	-0.394718	0.2047	-1.92828	0.0538209	0.842831
ZCCHC2	1581.98	0.0846183	0.0536366	1.57762	0.114652	0.842831
PHLPP1	4932.52	-0.455053	0.275372	-1.6525	0.0984322	0.842831
KDSR	1361.44	-0.31067	0.186483	-1.66594	0.0957256	0.842831
HMSD	14.2533	-0.803691	0.39404	-2.03962	0.0413884	0.842831
CDH7	816.385	0.297056	0.181918	1.63291	0.102488	0.842831
CDH19	116.111	-0.824447	0.561378	-1.46861	0.141938	0.842831
DOK6	7951.52	0.190842	0.143032	1.33426	0.182119	0.842831
SOCS6	829.279	-0.18918	0.136885	-1.38204	0.166959	0.842831
RNA5SP460	5.44589	1.09839	0.528714	2.07747	0.0377586	0.842831
MIR548AV	5.22373	0.672977	0.474282	1.41894	0.155917	0.842831
DIPK1C	377.168	-0.713373	0.370023	-1.92791	0.0538661	0.842831
CNDP1	1637.56	-1.15308	0.712022	-1.61944	0.105352	0.842831
MBP	74198.5	-0.666926	0.471864	-1.41339	0.157543	0.842831
ENSG00000279811	290.412	-0.688131	0.483263	-1.42393	0.154468	0.842831
SALL3	842.501	-0.662118	0.291053	-2.27491	0.0229115	0.842831
NFATC1	180.636	-0.408691	0.3122	-1.30907	0.190512	0.842831
ENSG00000279637	2.86863	-0.776962	0.591408	-1.31375	0.18893	0.842831
SLC66A2	3797.62	0.0867113	0.0596417	1.45387	0.145982	0.842831
HSBP1L1	270.442	0.136836	0.107353	1.27464	0.202438	0.842831
TXNL4A	1490.11	0.117302	0.0843004	1.39147	0.164081	0.842831
ADNP2	1431.12	0.196463	0.0648295	3.03047	0.00244177	0.842831
PLPP2	217.505	-1.58377	0.714744	-2.21586	0.0267013	0.842831
FSTL3	233.506	-0.202678	0.131134	-1.54558	0.122207	0.842831
PTBP1	745.167	-0.354238	0.197323	-1.79522	0.0726191	0.842831
PLPPR3	2050.32	0.143547	0.102417	1.4016	0.161036	0.842831
ABCA7	715.383	0.143291	0.111321	1.28719	0.198027	0.842831
POLR2E	4010.43	0.100476	0.070156	1.43217	0.152095	0.842831
CBARP	2539.52	0.145626	0.107957	1.34892	0.177363	0.842831
GAMT	868.775	-0.293656	0.192702	-1.52389	0.127537	0.842831
RPS15	3319.76	-0.12106	0.09446	-1.2816	0.199983	0.842831
TCF3	674.589	-0.227902	0.165876	-1.37393	0.169462	0.842831
REXO1	5405.28	0.101036	0.0662148	1.52589	0.127038	0.842831
SCAMP4	1476.95	-0.244071	0.168284	-1.45036	0.146959	0.842831
CSNK1G2	2887.52	0.0972896	0.0495352	1.96405	0.0495241	0.842831
IZUMO4	113.388	-0.327603	0.172244	-1.90197	0.0571753	0.842831
AP3D1	8707.88	0.0706398	0.0513829	1.37477	0.169202	0.842831
JSRP1	6.69343	0.589062	0.350225	1.68195	0.092578	0.842831
LINGO3	820.438	0.221491	0.165894	1.33513	0.181833	0.842831
MIR7850	1.04101	-2.12953	0.942358	-2.25978	0.0238347	0.842831
DIRAS1	13055.5	0.225475	0.13328	1.69174	0.0906964	0.842831
ZNF554	699.229	0.110579	0.0746726	1.48086	0.138645	0.842831
TLE5	23994.3	0.114193	0.0470197	2.42862	0.0151565	0.842831
GNA15	241.909	0.314071	0.216728	1.44915	0.147296	0.842831
CELF5	6502.17	0.12382	0.092736	1.33518	0.181816	0.842831
HMG20B	332.203	-0.525685	0.235768	-2.22967	0.0257693	0.842831
PIP5K1C	15102.1	0.127636	0.0718138	1.77731	0.0755167	0.842831
ATCAY	16613.7	0.205279	0.0998077	2.05674	0.0397111	0.842831
NMRK2	5.55664	0.677724	0.529777	1.27926	0.200804	0.842831
PIAS4	801.659	-0.280946	0.167823	-1.67406	0.0941179	0.842831
SHD	569.251	0.415967	0.167894	2.47756	0.0132284	0.842831
FSD1	1624.3	0.217265	0.112639	1.92886	0.0537485	0.842831
MPND	883.926	0.0874467	0.0658444	1.32808	0.184152	0.842831
PLIN5	128.375	-0.576727	0.279044	-2.06679	0.0387537	0.842831
ENSG00000267385	8.57743	-0.852306	0.492424	-1.73084	0.0834805	0.842831
SEMA6B	11653	0.104823	0.0610093	1.71814	0.0857712	0.842831
TNFAIP8L1	1595.94	0.106059	0.0732937	1.44704	0.147885	0.842831
PLIN3	390.542	-0.887708	0.431485	-2.05733	0.0396544	0.842831
UHRF1	66.0347	-1.13466	0.373762	-3.03578	0.00239911	0.842831
SAFB2	1615.41	-0.174562	0.101888	-1.71327	0.0866626	0.842831
CAPS	116.242	-0.565929	0.244217	-2.31732	0.0204864	0.842831
RFX2	354.554	-0.342985	0.257786	-1.3305	0.183353	0.842831
ACER1	1.68013	1.63731	0.839855	1.94952	0.051234	0.842831
GTF2F1	2937.99	0.0941589	0.0730868	1.28832	0.197636	0.842831
DENND1C	89.6037	-0.294961	0.183652	-1.60608	0.108255	0.842831
TNFSF14	2.1424	1.34384	0.807477	1.66425	0.0960629	0.842831
C3	4009.42	-0.617785	0.445757	-1.38592	0.16577	0.842831
TRIP10	86.0254	-0.540939	0.28175	-1.91992	0.0548675	0.842831
MBD3L3	4.89353	-0.717761	0.517696	-1.38645	0.165609	0.842831
PEX11G	62.1907	-0.507809	0.268612	-1.89049	0.0586925	0.842831
CAMSAP3	2510.8	0.130404	0.0714957	1.82395	0.0681603	0.842831
RETN	3.69517	0.935272	0.631393	1.48128	0.138531	0.842831
TRAPPC5	237.845	-0.192465	0.14558	-1.32206	0.186149	0.842831
CD209	3.16288	-1.55735	0.729924	-2.13358	0.032877	0.842831
CLEC4M	15.4205	-1.12099	0.640272	-1.75081	0.0799795	0.842831
NDUFA7	21.9886	-0.300358	0.20171	-1.48906	0.136471	0.842831
KANK3	172.707	-0.624775	0.267989	-2.33135	0.019735	0.842831
ANGPTL4	292.852	-1.001	0.462545	-2.1641	0.0304564	0.842831
HNRNPM	3112.99	-0.20995	0.136464	-1.53851	0.123925	0.842831
ZNF699	335.43	-0.214218	0.109781	-1.95132	0.0510186	0.842831
ZNF121	1069.89	-0.101168	0.0658831	-1.53557	0.124644	0.842831
PIN1	4974.16	0.126695	0.0881716	1.43692	0.150742	0.842831
COL5A3	1702.12	-0.50483	0.264658	-1.90748	0.0564583	0.842831
SHFL	866.97	0.119226	0.0711351	1.67605	0.0937275	0.842831
S1PR2	108.025	0.285654	0.183941	1.55297	0.12043	0.842831
ICAM1	103.265	-0.685005	0.317884	-2.15489	0.0311706	0.842831
RAVER1	506.698	-0.242335	0.157989	-1.53388	0.12506	0.842831
PDE4A	4401.03	0.199615	0.12758	1.56463	0.11767	0.842831
S1PR5	254.084	-1.43727	0.689039	-2.08591	0.036987	0.842831
KRI1	403.717	-0.228289	0.163052	-1.4001	0.161482	0.842831
SLC44A2	2605.77	-0.359379	0.243716	-1.47458	0.140325	0.842831
DNM2	2156.24	-0.422286	0.259171	-1.62937	0.103234	0.842831
TMED1	90.6629	-0.35243	0.220385	-1.59916	0.109786	0.842831
C19orf38	17.613	-0.880345	0.361229	-2.43708	0.0148063	0.842831
CARM1	1889.36	0.156678	0.0736543	2.12721	0.0334029	0.842831
SMARCA4	8126.35	0.0781893	0.0573828	1.36259	0.173011	0.842831
KANK2	667.366	-0.448373	0.1772	-2.53031	0.011396	0.842831
SWSAP1	40.2186	-0.360623	0.220148	-1.63809	0.101403	0.842831
RGL3	88.0677	-0.593996	0.193123	-3.07575	0.00209976	0.842831
ZNF653	374.097	0.114495	0.0877209	1.30522	0.191818	0.842831
ACP5	15.5161	-0.67566	0.401839	-1.68142	0.0926815	0.842831
ZNF441	555.117	0.150531	0.0978912	1.53774	0.124112	0.842831
ZNF440	448.806	0.104887	0.0687534	1.52556	0.12712	0.842831
ENSG00000278897	50.686	-0.330234	0.231375	-1.42727	0.153503	0.842831
ENSG00000285589	32.9576	-0.333851	0.211246	-1.58039	0.114018	0.842831
TNPO2	12933.8	0.0711607	0.0463039	1.53682	0.124337	0.842831
MAST1	7670.81	0.172196	0.10383	1.65843	0.09723	0.842831
KLF1	3.92154	-1.15911	0.531877	-2.17929	0.0293103	0.842831
GCDH	575.593	-0.301825	0.158404	-1.90542	0.056726	0.842831
CALR	6421.21	-0.173257	0.130937	-1.32321	0.185766	0.842831
C19orf53	700.776	0.107465	0.0810739	1.32552	0.184998	0.842831
PODNL1	33.5168	-0.368711	0.262417	-1.40506	0.160004	0.842831
IL27RA	223.234	0.219974	0.129676	1.69633	0.0898237	0.842831
PALM3	97.095	0.237147	0.17595	1.3478	0.177721	0.842831
PRKACA	6213.5	0.13681	0.0952731	1.43597	0.15101	0.842831
ASF1B	7.99617	-0.800685	0.380659	-2.10342	0.0354292	0.842831
RN7SL231P	1.22584	-2.01415	1.05792	-1.90387	0.056927	0.842831
ADGRE5	178.222	-0.483205	0.355741	-1.35831	0.174366	0.842831
PKN1	2634.51	-0.197365	0.131885	-1.4965	0.134525	0.842831
DNAJB1	3594.02	0.677921	0.267537	2.53393	0.011279	0.842831
TECR	2571.74	-0.135549	0.0878851	-1.54234	0.12299	0.842831
ADGRE2	35.4576	-0.505003	0.356404	-1.41694	0.156501	0.842831
OR7A5	3.10143	-2.88323	0.862397	-3.34327	0.000827973	0.842831
CCDC105	2.66277	1.05092	0.666531	1.5767	0.114864	0.842831
SYDE1	158.333	-0.590502	0.26546	-2.22445	0.0261182	0.842831
ILVBL	986.466	-0.263321	0.181488	-1.4509	0.146809	0.842831
NOTCH3	2273.08	-0.451435	0.217501	-2.07555	0.0379354	0.842831
BRD4	7701.67	0.120297	0.0589718	2.03991	0.0413592	0.842831
RASAL3	72.396	-0.462722	0.330815	-1.39873	0.161893	0.842831
CYP4F2	5.08187	0.631237	0.472413	1.3362	0.181485	0.842831
RAB8A	780.734	-0.0835465	0.0654577	-1.27634	0.201835	0.842831
KLF2	280.209	-0.6408	0.271102	-2.36369	0.0180941	0.842831
ENSG00000141979	2.11601	-1.07226	0.74546	-1.43838	0.150325	0.842831
SMIM7	861.692	-0.0865905	0.0664781	-1.30254	0.192732	0.842831
NWD1	1280.26	-0.583982	0.331072	-1.76392	0.0777461	0.842831
CPAMD8	110.89	-0.589531	0.345654	-1.70555	0.0880914	0.842831
HAUS8	42.6951	-0.312833	0.200103	-1.56336	0.117968	0.842831
MYO9B	2038.7	-0.464647	0.275166	-1.6886	0.0912956	0.842831
USHBP1	51.0307	-0.935133	0.335612	-2.78635	0.00533045	0.842831
ABHD8	3663.72	0.107899	0.0752902	1.43311	0.151825	0.842831
DDA1	1938.38	0.0722227	0.0464678	1.55425	0.120124	0.842831
ANO8	1785.16	-0.119151	0.0718115	-1.65922	0.097072	0.842831
BST2	188.439	-0.623288	0.38006	-1.63997	0.101011	0.842831
NXNL1	4.52564	-1.57244	0.501069	-3.13818	0.00170002	0.842831
SLC27A1	1591.45	-0.486084	0.261794	-1.85674	0.0633478	0.842831
PGLS	468.046	-0.247062	0.17161	-1.43968	0.149959	0.842831
UNC13A	29642.8	0.177817	0.0920778	1.93116	0.0534631	0.842831
KCNN1	4176.39	0.132387	0.0805937	1.64265	0.100455	0.842831
ARRDC2	801.895	-0.708602	0.356211	-1.98927	0.046671	0.842831
MAST3	27000.2	0.107621	0.0798678	1.34749	0.177823	0.842831
PIK3R2	11.8092	-0.945506	0.403179	-2.34513	0.0190205	0.842831
IFI30	1.05593	-1.62065	1.16398	-1.39233	0.163823	0.842831
RAB3A	14990	0.197925	0.141952	1.39431	0.163225	0.842831
ENSG00000284797	1.64501	-1.19775	0.873634	-1.371	0.170375	0.842831
MIR3188	0.870551	2.83836	1.55292	1.82775	0.0675868	0.842831
PGPEP1	1405.73	-0.330797	0.15885	-2.08245	0.0373014	0.842831
LRRC25	27.7243	-0.638528	0.469893	-1.35888	0.174185	0.842831
CERS1	774.186	-0.30736	0.175667	-1.74967	0.0801745	0.842831
SUGP2	6286.55	0.140423	0.0837568	1.67655	0.0936296	0.842831
SLC25A42	1105.79	0.120656	0.0646177	1.86723	0.0618699	0.842831
RFXANK	303.31	-0.273713	0.194421	-1.40784	0.15918	0.842831
NCAN	11384.3	-0.262549	0.194734	-1.34825	0.177579	0.842831
TSSK6	25.5493	-0.627851	0.319738	-1.96364	0.0495718	0.842831
ZNF729	4.09885	0.665233	0.503485	1.32126	0.186416	0.842831
ENSG00000283201	127.548	-0.219113	0.120757	-1.8145	0.0696011	0.842831
ZNF91	9727.54	0.178849	0.126624	1.41245	0.157819	0.842831
RPSAP58	411.998	-0.54172	0.269442	-2.01053	0.0443751	0.842831
UQCRFS1	2230.3	0.122145	0.0924902	1.32063	0.186625	0.842831
PLEKHF1	113.496	-0.5623	0.353573	-1.59034	0.111759	0.842831
ZNF536	1928.64	-0.39148	0.304247	-1.28672	0.198192	0.842831
TSHZ3	1471.11	0.272763	0.163529	1.66798	0.0953199	0.842831
ENSG00000278875	33.3481	0.417774	0.28761	1.45257	0.146344	0.842831
DPY19L3	1053.43	-0.30347	0.21478	-1.41294	0.157674	0.842831
CEP89	645.084	-0.139735	0.0798206	-1.75062	0.0800117	0.842831
RHPN2	378.465	-0.418121	0.305682	-1.36783	0.171364	0.842831
CEBPG	1286.58	0.133748	0.0885053	1.51118	0.130742	0.842831
CHST8	467.21	0.373398	0.147394	2.53333	0.0112983	0.842831
LSM14A	1543.16	-0.143435	0.0791387	-1.81245	0.069916	0.842831
GPI	18597.5	0.126399	0.0923415	1.36882	0.171057	0.842831
ZNF181	506.243	-0.212434	0.0813738	-2.61059	0.00903861	0.842831
ZNF599	88.8722	-0.408003	0.226556	-1.80089	0.0717199	0.842831
SCN1B	5510.99	0.217603	0.153489	1.41771	0.156275	0.842831
HPN	75.1774	-0.953358	0.567662	-1.67945	0.0930647	0.842831
LGI4	1583.77	-0.184294	0.144346	-1.27675	0.201691	0.842831
FXYD1	1272.89	-0.274058	0.212327	-1.29074	0.196795	0.842831
FXYD7	2463.54	0.129843	0.0752338	1.72586	0.0843734	0.842831
LSR	293.431	-0.317468	0.169762	-1.87008	0.0614733	0.842831
MAG	3396.31	-1.89102	0.824811	-2.29267	0.0218669	0.842831
CD22	198.717	-1.24384	0.554167	-2.24452	0.024799	0.842831
FFAR1	9.66378	-1.17847	0.697716	-1.68904	0.091212	0.842831
HAUS5	185.873	-0.274058	0.174373	-1.57168	0.116024	0.842831
COX6B1	2643.55	0.0882225	0.0636523	1.38601	0.165745	0.842831
IGFLR1	9.46282	-0.526902	0.320649	-1.64324	0.100334	0.842831
PSENEN	218.438	-0.125948	0.0824851	-1.52692	0.126781	0.842831
HSPB6	527.926	-0.266727	0.157412	-1.69445	0.0901807	0.842831
PROSER3	827.675	0.104281	0.0795586	1.31075	0.189942	0.842831
TEX14BP	61.2193	0.282765	0.201448	1.40366	0.160419	0.842831
KIRREL2	76.4105	-0.288169	0.174581	-1.65063	0.0988132	0.842831
HCST	7.85879	-0.822097	0.436359	-1.88399	0.0595661	0.842831
TYROBP	87.0902	-0.615574	0.41044	-1.49979	0.133668	0.842831
LRFN3	1776.47	0.0816418	0.059157	1.38009	0.16756	0.842831
CLIP3	26933	0.168154	0.0890206	1.88893	0.0589013	0.842831
POLR2I	279.372	-0.173318	0.128266	-1.35124	0.176619	0.842831
ZNF565	233.211	-0.146513	0.0976853	-1.49985	0.133653	0.842831
ZFP14	901.588	-0.108117	0.0692757	-1.56068	0.118599	0.842831
ZNF566	543.377	-0.154428	0.0787055	-1.9621	0.0497512	0.842831
ZNF850	101.603	-0.218589	0.136732	-1.59867	0.109894	0.842831
ZNF790	266.885	-0.180646	0.102079	-1.76967	0.0767821	0.842831
ZNF420	412.031	-0.176598	0.0716307	-2.46539	0.0136864	0.842831
ZNF527	374.684	-0.177564	0.0702768	-2.52664	0.0115159	0.842831
ZFP30	805.265	-0.10929	0.0668553	-1.63472	0.102108	0.842831
ZNF607	368.997	-0.154824	0.098853	-1.56621	0.1173	0.842831
DPF1	2069.34	0.130169	0.072495	1.79555	0.0725657	0.842831
PPP1R14A	497.586	-1.47868	0.730281	-2.0248	0.0428874	0.842831
GGN	141.383	0.257856	0.111707	2.30833	0.0209811	0.842831
SPRED3	1388.78	0.273128	0.171598	1.59167	0.111458	0.842831
RYR1	1814.76	-0.423434	0.186591	-2.26932	0.0232491	0.842831
ACTN4	6802.21	-0.131199	0.10116	-1.29694	0.19465	0.842831
ECH1	864.402	-0.219523	0.129405	-1.69639	0.0898115	0.842831
SIRT2	3680.68	-0.33261	0.237728	-1.39912	0.161776	0.842831
SARS2	108.064	0.162301	0.105975	1.53151	0.125644	0.842831
PAK4	718.053	-0.391668	0.199345	-1.96477	0.0494404	0.842831
IFNL1	5.55552	0.810125	0.394112	2.05557	0.0398242	0.842831
RPS16	2173.47	-0.143812	0.112398	-1.27949	0.200724	0.842831
SUPT5H	5807.22	0.0804872	0.0588485	1.3677	0.171405	0.842831
DLL3	149.002	-0.586345	0.201874	-2.90451	0.00367831	0.842831
FCGBP	471.282	-0.974195	0.425626	-2.28885	0.0220881	0.842831
MAP3K10	10356.5	0.112918	0.064026	1.76362	0.0777952	0.842831
TTC9B	2080.69	0.18081	0.0982261	1.84075	0.0656582	0.842831
MIR641	9.25757	-0.822061	0.319151	-2.57578	0.0100015	0.842831
PRX	195.045	-0.46583	0.311324	-1.49629	0.134578	0.842831
SERTAD3	86.2782	-0.772882	0.279403	-2.76619	0.00567149	0.842831
BLVRB	472.385	-0.147161	0.0915338	-1.60772	0.107896	0.842831
SPTBN4	8155.37	0.110667	0.069914	1.5829	0.113444	0.842831
ITPKC	465.606	0.204738	0.143111	1.43063	0.152537	0.842831
C19orf54	146.63	-0.383835	0.209349	-1.83346	0.0667337	0.842831
AXL	1624.49	-0.483163	0.331957	-1.4555	0.145531	0.842831
TGFB1	366.912	-0.425051	0.292153	-1.45489	0.145698	0.842831
CCDC97	924.445	-0.215648	0.109	-1.97843	0.0478803	0.842831
BCKDHA	40.4811	-0.224706	0.156045	-1.44001	0.149866	0.842831
ENSG00000280014	1.04116	-2.13489	1.17942	-1.81011	0.0702783	0.842831
RPS19	2715.87	-0.190749	0.137502	-1.38724	0.165368	0.842831
ARHGEF1	664.916	-0.425949	0.235031	-1.81231	0.0699384	0.842831
MIR4323	1.37214	1.98528	0.977696	2.03057	0.0422981	0.842831
DEDD2	1025.84	0.14679	0.100328	1.46311	0.143437	0.842831
ZNF526	346.934	-0.175937	0.0946675	-1.85847	0.0631023	0.842831
GSK3A	3273.32	0.151698	0.0914778	1.65831	0.097255	0.842831
LIPE	708.435	-0.78344	0.476313	-1.6448	0.100011	0.842831
PSG7	12.2175	0.742851	0.334175	2.22294	0.0262199	0.842831
IRGQ	6972.27	0.143132	0.0903862	1.58356	0.113294	0.842831
CADM4	4250.05	-0.361561	0.223142	-1.62032	0.105163	0.842831
ZNF45	374.348	-0.348594	0.12057	-2.89122	0.00383749	0.842831
ZNF224	706.123	-0.132902	0.0730562	-1.81918	0.0688841	0.842831
ZNF225	210.372	-0.147513	0.0976092	-1.51126	0.130722	0.842831
ZNF234	406.508	-0.20338	0.0862758	-2.35733	0.018407	0.842831
ZNF235	206.007	-0.197985	0.117917	-1.67901	0.09315	0.842831
ZNF285	232.978	-0.122494	0.0952208	-1.28642	0.198296	0.842831
ZNF229	226.022	-0.345806	0.171575	-2.01548	0.0438547	0.842831
PVR	1505.22	0.164355	0.0853128	1.9265	0.0540423	0.842831
APOE	12573.5	-0.58724	0.363583	-1.61515	0.106278	0.842831
MARK4	4146.38	0.118847	0.0620278	1.91603	0.0553607	0.842831
TRAPPC6A	211.126	-0.276092	0.189837	-1.45436	0.145846	0.842831
BLOC1S3	449.383	-0.181409	0.141329	-1.2836	0.199284	0.842831
PPP1R13L	82.4555	-0.652591	0.343648	-1.89901	0.0575628	0.842831
RTN2	2451.87	0.122023	0.0808092	1.51002	0.131039	0.842831
GIPR	21.026	-1.00082	0.602482	-1.66116	0.0966808	0.842831
FBXO46	472.644	-0.223352	0.11865	-1.88244	0.0597764	0.842831
SIX5	105.145	-0.634778	0.316122	-2.00801	0.044642	0.842831
MYPOP	1678.75	0.11488	0.0644593	1.78221	0.0747143	0.842831
NOVA2	9232.85	0.128464	0.0788276	1.62968	0.103169	0.842831
PGLYRP1	53.1179	0.361098	0.27411	1.31735	0.187722	0.842831
IGFL2	30.0509	0.388482	0.226295	1.71671	0.0860322	0.842831
HIF3A	555.774	-0.778658	0.282862	-2.75279	0.00590897	0.842831
PPP5C	2455.92	0.124606	0.0811934	1.53469	0.124861	0.842831
PNMA8C	3570.41	0.193332	0.135942	1.42217	0.154978	0.842831
PNMA8A	9598.35	0.148458	0.104177	1.42506	0.154139	0.842831
PNMA8B	13573.9	0.15769	0.089601	1.75992	0.0784215	0.842831
CALM3	75122	0.179166	0.0960973	1.86442	0.062263	0.842831
PTGIR	6.31667	1.09452	0.538187	2.03371	0.0419808	0.842831
RN7SL364P	2.38518	-1.10968	0.684032	-1.62226	0.104748	0.842831
ARHGAP35	20701.9	0.0762188	0.0493229	1.5453	0.122273	0.842831
NAPA	4268.47	0.15376	0.0911534	1.68683	0.0916366	0.842831
ZNF541	99.1923	0.251611	0.178159	1.41228	0.157867	0.842831
EHD2	858.583	-0.348603	0.177604	-1.96281	0.0496687	0.842831
CARD8	371.898	-0.396597	0.170714	-2.32316	0.0201704	0.842831
ENSG00000280353	6.42778	-0.539083	0.38749	-1.39122	0.16416	0.842831
ODAD1	24.1379	-0.591179	0.25353	-2.33179	0.0197116	0.842831
EMP3	52.7109	-0.548351	0.290797	-1.88568	0.0593375	0.842831
RPL18	3661.99	-0.154509	0.0915884	-1.687	0.0916039	0.842831
SPHK2	2644.16	0.124677	0.0624964	1.99496	0.0460477	0.842831
CA11	9427.88	0.198298	0.0715899	2.76991	0.00560711	0.842831
SEC1P	31.8738	-0.624383	0.273439	-2.28344	0.0224043	0.842831
BCAT2	338.337	-0.333767	0.135349	-2.46597	0.0136641	0.842831
HSD17B14	281.044	-0.397332	0.198524	-2.00144	0.0453455	0.842831
PLEKHA4	82.8537	-0.588479	0.280069	-2.10119	0.0356242	0.842831
PPP1R15A	986.519	0.336349	0.133376	2.52182	0.0116751	0.842831
FTL	14503.2	-0.258545	0.149722	-1.72683	0.0841986	0.842831
LHB	5.4024	-0.637105	0.451719	-1.4104	0.158422	0.842831
PPFIA3	6302.51	0.196413	0.0796068	2.46729	0.0136141	0.842831
HRC	32.0447	-0.341029	0.181377	-1.88022	0.0600779	0.842831
TRPM4	378.529	0.10104	0.0790772	1.27773	0.201343	0.842831
CD37	93.7287	-0.499818	0.268851	-1.85909	0.0630143	0.842831
TEAD2	48.7436	-0.551178	0.258787	-2.12985	0.033184	0.842831
GFY	7.49639	0.718942	0.431475	1.66624	0.0956647	0.842831
SLC17A7	33890.3	0.185598	0.114143	1.62601	0.103948	0.842831
ALDH16A1	207.192	-0.323678	0.247178	-1.30949	0.190368	0.842831
FLT3LG	31.2378	-0.378731	0.242287	-1.56315	0.118017	0.842831
RPL13A	7180.54	-0.218742	0.156784	-1.39518	0.16296	0.842831
FCGRT	446.962	-0.446892	0.314921	-1.41906	0.155881	0.842831
RRAS	115.977	-0.292223	0.180986	-1.61461	0.106394	0.842831
BCL2L12	20.9966	-0.562603	0.31051	-1.81187	0.0700067	0.842831
CPT1C	2399.4	0.138137	0.0780844	1.76907	0.076882	0.842831
AP2A1	10381.9	0.134436	0.0807638	1.66455	0.096002	0.842831
FUZ	605.684	-0.233159	0.117055	-1.99188	0.0463846	0.842831
POLD1	191.187	-0.326278	0.227685	-1.43303	0.151851	0.842831
EMC10	2522.51	-0.28839	0.184033	-1.56705	0.117102	0.842831
SYT3	2058.79	0.146328	0.103323	1.41622	0.156712	0.842831
ENSG00000261341	8.20563	0.713766	0.426865	1.67211	0.0945026	0.842831
KLK6	438.531	-1.59325	0.800521	-1.99027	0.0465612	0.842831
CD33	20.8627	-0.626627	0.336318	-1.8632	0.0624346	0.842831
IGLON5	1221.49	0.245599	0.128493	1.91138	0.0559562	0.842831
ETFB	587.128	-0.21216	0.154587	-1.37243	0.169931	0.842831
NKG7	6.72025	-0.983285	0.564166	-1.7429	0.081351	0.842831
C19orf84	1.84786	-1.38056	0.835784	-1.65182	0.0985719	0.842831
SIGLEC10	134.714	-0.416698	0.301409	-1.3825	0.166818	0.842831
SIGLEC8	104.285	-0.905834	0.388273	-2.33298	0.0196492	0.842831
ZNF175	598.915	-0.090382	0.0577089	-1.56617	0.117309	0.842831
MIR99B	6.84145	-0.648198	0.491166	-1.31971	0.186931	0.842831
ZNF649	256.766	-0.19454	0.130479	-1.49097	0.135971	0.842831
ZNF614	424.047	-0.127989	0.0859414	-1.48926	0.136419	0.842831
ZNF616	312.579	-0.302908	0.108409	-2.79413	0.00520403	0.842831
PPP2R1A	14859.5	0.100958	0.0741699	1.36117	0.17346	0.842831
ZNF480	239.848	-0.258379	0.169046	-1.52845	0.1264	0.842831
ZNF28	234.366	-0.217242	0.131495	-1.65209	0.0985154	0.842831
ZNF347	427.799	-0.146173	0.108682	-1.34496	0.178639	0.842831
ZNF665	71.251	-0.330553	0.144929	-2.2808	0.0225605	0.842831
ZNF525	309.463	0.146646	0.114291	1.28309	0.19946	0.842831
TPM3P9	109.263	-0.249841	0.151638	-1.64761	0.0994321	0.842831
ZNF331	1165.42	0.101598	0.0771523	1.31685	0.18789	0.842831
CACNG8	7602.13	0.178083	0.0876027	2.03285	0.0420679	0.842831
VSTM1	4.28379	1.42466	0.639076	2.22924	0.0257977	0.842831
PRPF31	932.511	-0.10641	0.0813524	-1.30801	0.190869	0.842831
TMC4	117.699	0.292661	0.13668	2.14121	0.032257	0.842831
TSEN34	398.701	-0.203753	0.145311	-1.40219	0.160858	0.842831
TTYH1	8662.76	-0.399906	0.213544	-1.87271	0.061109	0.842831
CDC42EP5	19.6958	-0.403499	0.281835	-1.43168	0.152234	0.842831
LILRA2	28.0354	-0.582402	0.422308	-1.37909	0.167866	0.842831
LILRB4	116.351	-0.548493	0.330866	-1.65775	0.0973679	0.842831
RDH13	712.35	0.172192	0.0951312	1.81005	0.0702885	0.842831
BRSK1	14657.8	0.13637	0.0546434	2.49563	0.0125734	0.842831
IL11	23.6776	0.530905	0.233457	2.2741	0.0229598	0.842831
SHISA7	4025.56	0.117297	0.0735682	1.5944	0.110846	0.842831
CCDC106	1707.69	0.0914175	0.0631732	1.44709	0.147871	0.842831
NLRP4	1.37269	-3.53575	1.53211	-2.30777	0.0210119	0.842831
ZNF444	1621.72	-0.125561	0.0810094	-1.54996	0.121152	0.842831
ZNF582	162.443	-0.200765	0.112403	-1.78612	0.0740791	0.842831
ZNF805	1099.53	-0.127245	0.0793034	-1.60453	0.108597	0.842831
ZNF304	662.455	0.0978876	0.0735011	1.33178	0.182931	0.842831
TRAPPC2B	61.1344	0.197826	0.154566	1.27988	0.200586	0.842831
ENSG00000268533	10.618	0.796558	0.332225	2.39764	0.0165009	0.842831
ZNF419	362.519	-0.208536	0.131072	-1.591	0.111611	0.842831
ZNF530	77.4707	-0.344237	0.141505	-2.43269	0.0149871	0.842831
MIR6806	0.757872	2.05172	1.41759	1.44733	0.147805	0.842831
RNF225	2.35918	0.7763	0.600892	1.29191	0.196387	0.842831
RN7SL525P	1.17753	1.94361	1.13994	1.705	0.0881937	0.842831
UBE2M	3050.75	0.0986346	0.0699613	1.40984	0.158586	0.842831
CENPBD2P	2799.86	0.105254	0.055059	1.91165	0.0559206	0.842831
NRSN2	7199.54	0.188108	0.0919489	2.04579	0.0407773	0.842831
TRIB3	167.838	0.17464	0.120293	1.45179	0.146561	0.842831
SCRT2	226.738	0.365031	0.266736	1.36851	0.171152	0.842831
PDYN	141.26	0.375026	0.192071	1.95254	0.0508743	0.842831
AVP	3.25564	0.967577	0.604097	1.60169	0.109224	0.842831
SLC4A11	109.811	-0.369589	0.289551	-1.27642	0.201806	0.842831
HSPA12B	237.558	-0.368112	0.227292	-1.61956	0.105327	0.842831
SPEF1	288.862	0.251612	0.107042	2.3506	0.0187433	0.842831
CENPB	3436.01	-0.290461	0.214732	-1.35267	0.176161	0.842831
MAVS	2544.89	-0.306431	0.167277	-1.83188	0.0669697	0.842831
SMOX	860.965	-0.632019	0.271113	-2.3312	0.0197426	0.842831
ADRA1D	439.734	0.407944	0.185055	2.20445	0.027493	0.842831
RASSF2	3164.57	-0.518057	0.306614	-1.68961	0.0911031	0.842831
PCNA	342.182	-0.204553	0.14216	-1.4389	0.150179	0.842831
PROKR2	196.868	0.631185	0.255759	2.46789	0.0135914	0.842831
GPCPD1	2007.54	0.224755	0.134008	1.67718	0.0935065	0.842831
CHGB	6356.66	0.207901	0.153142	1.35758	0.174598	0.842831
TRMT6	388.513	0.191333	0.106568	1.7954	0.0725892	0.842831
CRLS1	99.9961	-0.417768	0.199021	-2.09911	0.0358071	0.842831
LRRN4	50.4154	-0.272596	0.206905	-1.3175	0.187672	0.842831
FERMT1	207.812	-0.451185	0.157501	-2.86464	0.00417479	0.842831
ANKEF1	141.444	0.311768	0.136616	2.28208	0.0224846	0.842831
SNAP25	78094.1	0.224123	0.151958	1.4749	0.140239	0.842831
ESF1	669.239	-0.105661	0.0720473	-1.46655	0.142498	0.842831
MACROD2	1026.39	0.199923	0.125176	1.59714	0.110234	0.842831
FLRT3	1278.44	0.353321	0.187783	1.88154	0.0598981	0.842831
RN7SKP69	4.50461	-0.778266	0.534725	-1.45545	0.145544	0.842831
RRBP1	1643.44	-0.495082	0.283958	-1.7435	0.0812459	0.842831
SNX5	1201.36	-0.144033	0.0999402	-1.4412	0.149529	0.842831
OVOL2	75.2146	0.248895	0.194336	1.28075	0.200283	0.842831
KAT14	1308.86	0.141678	0.068917	2.05578	0.0398038	0.842831
RBBP9	438.748	-0.159384	0.103898	-1.53404	0.125021	0.842831
SEC23B	1308.39	-0.185219	0.10703	-1.73053	0.0835351	0.842831
RN7SL638P	2.42847	0.909499	0.697362	1.3042	0.192166	0.842831
RIN2	1313.17	-0.422503	0.223353	-1.89164	0.0585391	0.842831
CRNKL1	1232.14	-0.185807	0.0730754	-2.54268	0.0110007	0.842831
RALGAPA2	1311.73	-0.192163	0.110218	-1.74348	0.08125	0.842831
XRN2	969.875	-0.14506	0.059962	-2.4192	0.0155545	0.842831
NKX2-2	302.822	-0.832872	0.351727	-2.36795	0.017887	0.842831
ENSG00000278410	22.91	-0.653583	0.3424	-1.90883	0.0562845	0.842831
THBD	116.467	0.514482	0.253538	2.02921	0.0424373	0.842831
CST3	29970.5	-0.454211	0.317102	-1.43238	0.152035	0.842831
SYNDIG1	1937.5	0.1714	0.099775	1.71786	0.0858222	0.842831
ACSS1	2081.59	-0.714566	0.329394	-2.16934	0.0300572	0.842831
ENTPD6	5191.63	0.120149	0.0890402	1.34938	0.177216	0.842831
NINL	502.55	-0.235901	0.162132	-1.45499	0.145672	0.842831
RN7SL594P	2.03656	-1.06983	0.799582	-1.33799	0.1809	0.842831
ID1	307.17	-0.571584	0.335589	-1.70322	0.0885261	0.842831
TPX2	151.468	0.234776	0.149618	1.56917	0.116607	0.842831
FOXS1	26.269	-0.500358	0.290755	-1.72089	0.0852709	0.842831
PDRG1	354.796	0.179698	0.123308	1.45731	0.14503	0.842831
COMMD7	625.218	0.105341	0.0611477	1.72273	0.0849381	0.842831
SNTA1	3855.3	-0.260038	0.201523	-1.29037	0.196923	0.842831
PXMP4	555.545	-0.169446	0.102199	-1.658	0.0973173	0.842831
FAM83C	1.94339	1.31298	0.829597	1.58267	0.113496	0.842831
GDF5	7.21441	0.811735	0.522093	1.55477	0.12	0.842831
SPAG4	91.8789	0.287901	0.159559	1.80435	0.0711768	0.842831
RBM39	3724.56	-0.0738537	0.0524913	-1.40697	0.159436	0.842831
PHF20	3042.27	0.0569546	0.0424115	1.3429	0.179303	0.842831
EPB41L1	26684.5	0.156122	0.080587	1.93731	0.0527081	0.842831
DLGAP4	10018.6	0.171722	0.0964419	1.78058	0.0749819	0.842831
RBL1	212.355	-0.309745	0.131688	-2.35211	0.0186672	0.842831
MROH8	228.542	0.199598	0.110924	1.79941	0.0719536	0.842831
SRC	1999.69	0.161999	0.0990243	1.63595	0.10185	0.842831
NNAT	2095.53	0.16802	0.110821	1.51613	0.129486	0.842831
CTNNBL1	633.727	-0.12193	0.0805962	-1.51285	0.130318	0.842831
TGM2	552.824	-0.624024	0.353346	-1.76604	0.0773886	0.842831
KIAA1755	730.171	-0.898277	0.427741	-2.10005	0.0357247	0.842831
SNORA71B	12.0955	-0.547522	0.315525	-1.73527	0.0826927	0.842831
SLC32A1	1878.45	0.201856	0.141876	1.42276	0.154806	0.842831
FAM83D	72.9701	0.349952	0.192956	1.81363	0.0697342	0.842831
PLCG1	4168.55	-0.116476	0.0850446	-1.36959	0.170815	0.842831
EMILIN3	280.713	0.269867	0.195683	1.37911	0.167862	0.842831
PTPRT	14665.4	0.271765	0.162183	1.67567	0.0938025	0.842831
SGK2	101.828	-1.06308	0.620741	-1.7126	0.0867856	0.842831
TOX2	941.807	0.219044	0.139136	1.57432	0.115414	0.842831
JPH2	17.4669	-0.973779	0.477522	-2.03923	0.0414268	0.842831
TTPAL	1417.59	0.11193	0.0820708	1.36383	0.172622	0.842831
ADA	157.177	-0.290984	0.222519	-1.30768	0.19098	0.842831
RIMS4	7074.49	0.179053	0.116084	1.54244	0.122967	0.842831
SDC4	1368.77	-0.758746	0.495509	-1.53125	0.125708	0.842831
DBNDD2	516.925	-0.821192	0.491228	-1.67171	0.0945815	0.842831
EPPIN	4.24642	0.872514	0.558656	1.56181	0.118333	0.842831
ZSWIM1	372.624	-0.127801	0.0931661	-1.37175	0.17014	0.842831
PLTP	1188.26	-0.521457	0.330177	-1.57933	0.114261	0.842831
MMP9	24.0821	0.428735	0.27618	1.55238	0.120572	0.842831
NCOA5	897.274	-0.132908	0.098477	-1.34963	0.177133	0.842831
CD40	59.8045	-0.291712	0.21736	-1.34207	0.179574	0.842831
SLC2A10	138.381	-0.489455	0.33972	-1.44076	0.149653	0.842831
EYA2	227.66	-0.411287	0.310316	-1.32538	0.185045	0.842831
SULF2	1820.12	0.132609	0.103672	1.27912	0.200855	0.842831
PREX1	5981.06	-0.607878	0.339584	-1.79007	0.073443	0.842831
ARFGEF2	6634.89	0.178961	0.114627	1.56125	0.118465	0.842831
ENSG00000274760	174.977	-0.199297	0.0958732	-2.07876	0.0376398	0.842831
KCNB1	18360	0.215712	0.137026	1.57425	0.11543	0.842831
PTGIS	255.033	0.341958	0.213837	1.59915	0.109788	0.842831
SLC9A8	1010.29	0.106983	0.0677189	1.5798	0.114152	0.842831
SPATA2	2469.94	0.115377	0.0736625	1.5663	0.117279	0.842831
RNF114	937.332	-0.151014	0.117951	-1.28031	0.200435	0.842831
BCAS4	609.737	0.117531	0.0879283	1.33666	0.181332	0.842831
MOCS3	368.591	0.113933	0.0894093	1.27428	0.202563	0.842831
ATP9A	35640.4	0.143506	0.0900036	1.59445	0.110835	0.842831
ZFP64	798.603	0.183587	0.099039	1.85369	0.0637839	0.842831
TSHZ2	1181.17	0.60377	0.267658	2.25575	0.0240863	0.842831
ZNF217	209.183	-0.361306	0.256337	-1.4095	0.158688	0.842831
CYP24A1	28.3821	0.822505	0.460104	1.78765	0.0738324	0.842831
FAM210B	1105.39	-0.12841	0.0970544	-1.32307	0.185811	0.842831
CSTF1	649.404	-0.0920458	0.0690689	-1.33267	0.182641	0.842831
CASS4	44.9256	-0.523981	0.318438	-1.64547	0.0998725	0.842831
FAM209B	2.69359	1.302	0.637241	2.04319	0.041034	0.842831
TFAP2C	25.8362	-0.815638	0.437101	-1.86602	0.0620386	0.842831
BMP7	1124.78	-0.685232	0.309397	-2.21473	0.0267784	0.842831
RAE1	721.266	0.130483	0.0992425	1.31479	0.18858	0.842831
ZBP1	1.66217	-1.99298	1.17379	-1.6979	0.0895272	0.842831
GNAS	44354.8	0.095016	0.0702626	1.3523	0.17628	0.842831
CTSZ	803.198	-0.130259	0.0960326	-1.35641	0.174969	0.842831
EDN3	119.032	-0.417455	0.256217	-1.62931	0.103248	0.842831
TAF4	653.707	-0.123259	0.0941133	-1.30968	0.190303	0.842831
CABLES2	730.267	0.230148	0.079321	2.90148	0.00371404	0.842831
COL9A3	795.301	-0.654883	0.446872	-1.46548	0.142789	0.842831
TCFL5	801.683	-0.253799	0.186595	-1.36016	0.17378	0.842831
BIRC7	5.65049	-1.0681	0.542672	-1.96823	0.0490421	0.842831
NKAIN4	402.139	-0.626191	0.27091	-2.31144	0.0208088	0.842831
KCNQ2	27850.7	0.142772	0.0929935	1.5353	0.124711	0.842831
EEF1A2	27618.9	0.184681	0.106855	1.72833	0.0839288	0.842831
HELZ2	239.941	-0.45072	0.353178	-1.27619	0.20189	0.842831
STMN3	15998.4	0.114917	0.0851094	1.35023	0.176943	0.842831
DNAJC5	16096.1	0.0942088	0.0698588	1.34856	0.177478	0.842831
SAMD10	332.714	0.146782	0.08538	1.71917	0.0855841	0.842831
ENSG00000277572	5.02447	-0.580037	0.437564	-1.32561	0.18497	0.842831
LIPI	10.3748	0.509439	0.349776	1.45647	0.145263	0.842831
RBM11	203.321	0.283162	0.165473	1.71122	0.08704	0.842831
ENSG00000279390	24.6196	-0.460927	0.251367	-1.83368	0.0667017	0.842831
USP25	2548.06	0.145344	0.095319	1.52482	0.127304	0.842831
C21orf91	328.313	-1.04177	0.545215	-1.91074	0.0560375	0.842831
MIR155	3.15799	-1.22743	0.720136	-1.70444	0.0882986	0.842831
JAM2	1716.45	-0.316134	0.17768	-1.77923	0.0752019	0.842831
ATP5PF	950.118	0.150472	0.109681	1.3719	0.170093	0.842831
ADAMTS1	615	-0.665803	0.440601	-1.51113	0.130756	0.842831
ENSG00000238390	4.3761	-0.919834	0.479512	-1.91827	0.0550765	0.842831
HUNK	1280.52	0.413889	0.155299	2.66512	0.00769619	0.842831
SNORA80A	6.46222	-0.827614	0.536369	-1.54299	0.122833	0.842831
CFAP298-TCP10L	160.17	-0.251718	0.183647	-1.37066	0.17048	0.842831
SYNJ1	13360	0.228435	0.15624	1.46208	0.14372	0.842831
OLIG2	935.555	-0.69809	0.340769	-2.04857	0.0405041	0.842831
OLIG1	2935.16	-0.583326	0.288482	-2.02205	0.0431712	0.842831
IFNGR2	931.584	0.14999	0.0896249	1.67353	0.0942223	0.842831
ENSG00000249209	0.929269	-2.2905	1.15782	-1.97828	0.047897	0.842831
SLC5A3	3207.54	0.231845	0.143975	1.61032	0.107328	0.842831
CLIC6	6.74279	-1.38702	0.674776	-2.05553	0.0398277	0.842831
CBR1	1323.25	-0.563689	0.322159	-1.74972	0.0801663	0.842831
DOP1B	2529.67	0.156333	0.099619	1.56931	0.116576	0.842831
CHAF1B	314.899	0.18379	0.129455	1.41973	0.155688	0.842831
ENSG00000279365	1.10954	1.19305	0.930032	1.28281	0.19956	0.842831
SIM2	39.1667	0.387674	0.24996	1.55095	0.120915	0.842831
TTC3	21363.5	0.167122	0.106407	1.57059	0.116279	0.842831
VPS26C	1036.83	-0.156062	0.0626807	-2.48979	0.012782	0.842831
DYRK1A	6154.39	0.0936006	0.0595362	1.57216	0.115913	0.842831
ETS2	6066.14	0.233003	0.13071	1.78259	0.0746524	0.842831
B3GALT5	268.278	0.237099	0.12963	1.82904	0.0673939	0.842831
PCP4	713.971	0.378753	0.281156	1.34713	0.177938	0.842831
FAM3B	2.6139	-1.28741	0.66494	-1.93612	0.0528524	0.842831
PDE9A	291.437	-0.27242	0.166539	-1.63578	0.101886	0.842831
CBS	166.91	-0.474514	0.286874	-1.65409	0.0981098	0.842831
U2AF1	117.357	-0.219521	0.152482	-1.43966	0.149964	0.842831
RRP1B	1107.73	-0.14255	0.0785804	-1.81407	0.0696667	0.842831
CSTB	782.982	-0.0996444	0.0730458	-1.36413	0.172525	0.842831
PWP2	85.6997	1.17832	0.87274	1.35014	0.176971	0.842831
GATD3	139.783	0.604484	0.410344	1.47311	0.14072	0.842831
ICOSLG	70.4632	-1.3033	0.874583	-1.49019	0.136174	0.842831
AIRE	36.7642	0.32107	0.227425	1.41176	0.158021	0.842831
PFKL	5463.11	-0.123984	0.0899759	-1.37796	0.168214	0.842831
PTTG1IP	1762.78	-0.535103	0.281477	-1.90106	0.0572947	0.842831
ITGB2	412.959	-0.595838	0.385798	-1.54443	0.122484	0.842831
SSR4P1	67.8494	0.358142	0.203681	1.75835	0.0786887	0.842831
ADARB1	4534.04	0.166619	0.115379	1.44411	0.148708	0.842831
POFUT2	403.524	-0.155519	0.112974	-1.37659	0.168638	0.842831
COL18A1	580.026	-0.370084	0.256363	-1.44359	0.148854	0.842831
LSS	2263.31	-0.253379	0.188854	-1.34167	0.179703	0.842831
S100B	1766.78	-0.573127	0.303279	-1.88977	0.0587888	0.842831
TMEM121B	1836.23	0.14537	0.101116	1.43766	0.15053	0.842831
ADA2	358.46	-0.403949	0.258008	-1.56565	0.117431	0.842831
CECR2	450.633	-0.626433	0.30393	-2.06111	0.0392927	0.842831
SLC25A18	2270.98	-0.337992	0.264309	-1.27877	0.200977	0.842831
ATP6V1E1	7176.87	0.156703	0.116807	1.34155	0.179741	0.842831
PEX26	4571.28	0.100852	0.0687641	1.46664	0.142473	0.842831
TUBA8	223.914	0.205673	0.113055	1.81923	0.0688757	0.842831
GSC2	1.95221	1.69292	0.820715	2.06274	0.0391376	0.842831
SLC25A1	659.44	-0.375031	0.1974	-1.89986	0.057452	0.842831
CDC45	5.36334	-0.841472	0.459276	-1.83217	0.0669261	0.842831
CLDN5	672.858	-0.62082	0.317173	-1.95735	0.0503058	0.842831
COMT	1390.08	-0.413997	0.23298	-1.77696	0.0755741	0.842831
CCDC188	112.144	0.339282	0.187058	1.81378	0.0697114	0.842831
MED15	2817.28	0.0946815	0.0448731	2.10998	0.0348598	0.842831
AIFM3	2513.6	-0.187769	0.12426	-1.5111	0.130762	0.842831
LZTR1	2192.04	-0.118318	0.0618066	-1.91432	0.0555787	0.842831
P2RX6	553.437	0.147229	0.110755	1.32932	0.183742	0.842831
FAM246A	12.3643	0.461284	0.286607	1.60946	0.107515	0.842831
UBE2L3	3187.11	0.0656806	0.0492729	1.333	0.182533	0.842831
RAB36	1209.18	0.147739	0.103339	1.42966	0.152814	0.842831
IGLL1	1.233	-2.42054	0.996883	-2.42811	0.0151778	0.842831
ZNF70	443.689	-0.192914	0.12864	-1.49964	0.133707	0.842831
SUSD2	36.3959	-0.41471	0.204483	-2.02809	0.0425506	0.842831
GGT5	225.231	-0.441555	0.203406	-2.17081	0.0299457	0.842831
SPECC1L	920.063	0.106313	0.0718303	1.48006	0.138857	0.842831
GUCD1	977.525	-0.271073	0.140214	-1.93328	0.0532014	0.842831
ENSG00000286070	7.06534	0.547102	0.38654	1.41538	0.156956	0.842831
GGT1	12.0022	0.454732	0.343206	1.32496	0.185186	0.842831
SGSM1	3507.83	0.214864	0.113809	1.88793	0.0590352	0.842831
LHFPL7	9.97316	0.613122	0.370135	1.65648	0.0976243	0.842831
CRYBB3	18.2101	0.398037	0.27206	1.46305	0.143454	0.842831
CRYBB2	13.7843	0.48542	0.292508	1.65951	0.0970132	0.842831
MYO18B	21.7544	0.395968	0.240323	1.64765	0.0994249	0.842831
MIR548J	2.96235	-1.15264	0.836379	-1.37813	0.168162	0.842831
CRYBA4	3.9008	0.819932	0.527668	1.55388	0.120214	0.842831
MIR5739	1.65304	-1.74365	1.05299	-1.6559	0.0977423	0.842831
ZNRF3	1775.54	-0.380047	0.283397	-1.34104	0.179907	0.842831
EMID1	908.744	-0.428722	0.23584	-1.81785	0.0690876	0.842831
RFPL1	1916.44	0.279583	0.13818	2.02332	0.0430399	0.842831
NF2	7432.21	0.0861794	0.0669217	1.28776	0.197828	0.842831
ASCC2	496.241	-0.220274	0.12681	-1.73703	0.0823817	0.842831
MTMR3	3315.01	-0.126398	0.0812783	-1.55512	0.119917	0.842831
LIF	2.12361	-1.99241	1.16141	-1.71551	0.0862515	0.842831
CASTOR1	25.7152	-0.522852	0.283499	-1.84428	0.0651422	0.842831
ENSG00000248751	1.62698	-1.94245	0.922072	-2.10661	0.0351514	0.842831
TBC1D10A	321.406	-0.174692	0.134259	-1.30116	0.193205	0.842831
GAL3ST1	206.918	-0.726074	0.48108	-1.50926	0.131233	0.842831
TCN2	303.448	-0.313948	0.241433	-1.30035	0.193481	0.842831
SMTN	338.097	-0.460683	0.17757	-2.59437	0.00947636	0.842831
INPP5J	1283.75	0.23616	0.122376	1.92979	0.0536329	0.842831
RNF185	1138.2	0.109265	0.0821077	1.33075	0.183271	0.842831
LIMK2	578.238	-0.392699	0.201402	-1.94983	0.0511966	0.842831
PATZ1	945.096	-0.285371	0.171667	-1.66235	0.0964433	0.842831
LARGE1	5577.69	0.113532	0.0773472	1.46783	0.142151	0.842831
MIR4764	1.71659	1.11027	0.865848	1.28229	0.19974	0.842831
MCM5	152.967	-0.581401	0.321418	-1.80886	0.0704725	0.842831
RASD2	3335.72	0.213376	0.152212	1.40184	0.160963	0.842831
MB	8.18411	-0.566905	0.378297	-1.49857	0.133985	0.842831
APOL6	410.108	-0.443588	0.286694	-1.54725	0.121803	0.842831
RBFOX2	10599	0.186409	0.135084	1.37995	0.167602	0.842831
APOL3	111.469	-0.578229	0.258054	-2.24073	0.0250436	0.842831
APOL2	2636.15	0.246721	0.159553	1.54632	0.122027	0.842831
APOL1	95.5806	-0.362315	0.265226	-1.36606	0.17192	0.842831
TXN2	1455.23	-0.107996	0.0829167	-1.30247	0.192756	0.842831
CACNG2	2775.67	0.19779	0.104955	1.88452	0.0594942	0.842831
NCF4	24.8175	-0.669206	0.368776	-1.81467	0.0695747	0.842831
TST	290.558	-0.547973	0.355348	-1.54207	0.123056	0.842831
MPST	343.85	-0.568879	0.30365	-1.87347	0.0610033	0.842831
C1QTNF6	161.935	0.224409	0.124961	1.79582	0.0725224	0.842831
RAC2	34.0178	-0.477297	0.338886	-1.40843	0.159004	0.842831
MFNG	52.4007	-0.799784	0.424271	-1.88508	0.0594192	0.842831
CARD10	73.5374	-0.507961	0.290797	-1.74679	0.0806741	0.842831
CDC42EP1	831.377	-1.2805	0.64656	-1.98048	0.0476498	0.842831
TRIOBP	442.561	-0.451232	0.221011	-2.04167	0.0411842	0.842831
EIF3L	3786.23	0.11213	0.0757281	1.48069	0.138689	0.842831
MICALL1	591.895	-0.465791	0.35012	-1.33038	0.183395	0.842831
ENSG00000278948	24.9936	-0.50259	0.383288	-1.31126	0.18977	0.842831
SOX10	1841.91	-1.01434	0.509555	-1.99065	0.0465195	0.842831
KDELR3	44.0587	-0.239227	0.176372	-1.35637	0.17498	0.842831
DDX17	10814.5	-0.140427	0.0776787	-1.80779	0.0706391	0.842831
CBY1	288.455	-0.242556	0.122907	-1.97349	0.0484393	0.842831
JOSD1	2668.93	0.201489	0.0872487	2.30936	0.0209234	0.842831
SUN2	4692.79	-0.525554	0.407373	-1.2901	0.197015	0.842831
NPTXR	31490.4	0.192977	0.0987148	1.95489	0.0505958	0.842831
CBX6	33474.7	0.0809194	0.060133	1.34567	0.178408	0.842831
APOBEC3C	51.0564	-0.491967	0.310136	-1.58629	0.112673	0.842831
APOBEC3F	27.6813	-0.966993	0.302802	-3.19348	0.00140567	0.842831
APOBEC3G	29.258	-0.820437	0.32825	-2.49943	0.0124394	0.842831
SYNGR1	26802.1	0.195251	0.104501	1.86842	0.0617036	0.842831
ATF4	3427.2	0.205729	0.14973	1.374	0.169443	0.842831
FAM83F	25.7355	0.512043	0.262084	1.95373	0.0507329	0.842831
DNAJB7	22.0696	0.377025	0.210859	1.78805	0.0737685	0.842831
CHADL	535.668	-1.06027	0.521592	-2.03275	0.0420779	0.842831
TOB2	1974.64	-0.55078	0.23527	-2.34106	0.0192292	0.842831
WBP2NL	99.4393	-0.46213	0.220993	-2.09115	0.0365145	0.842831
SLC25A5P1	12.7877	-0.397249	0.240835	-1.64947	0.0990516	0.842831
PHETA2	41.2746	-0.341053	0.2034	-1.67676	0.0935899	0.842831
NDUFA6	953.562	0.136855	0.0878402	1.558	0.119233	0.842831
TCF20	4953.71	0.129414	0.0633412	2.04313	0.0410397	0.842831
NFAM1	70.8345	-0.494934	0.27048	-1.82984	0.0672746	0.842831
CYB5R3	2119.57	-0.135867	0.103751	-1.30956	0.190346	0.842831
A4GALT	76.4896	-0.389267	0.302467	-1.28697	0.198104	0.842831
BIK	24.3741	0.572452	0.290178	1.97276	0.0485224	0.842831
TSPO	201.393	-0.675691	0.288766	-2.33993	0.0192873	0.842831
MPPED1	6461.33	0.119873	0.0925439	1.29531	0.195213	0.842831
SULT4A1	8962.02	0.207716	0.157915	1.31537	0.188387	0.842831
SHISAL1	7943.05	0.192674	0.124147	1.55198	0.120667	0.842831
PRR5	324.149	-0.213918	0.118191	-1.80993	0.0703059	0.842831
PHF21B	205.813	-0.36737	0.222493	-1.65115	0.0987071	0.842831
RPL6P28	3.70464	-0.801698	0.523674	-1.53091	0.125791	0.842831
NUP50	2265.17	0.125915	0.0706032	1.78342	0.0745175	0.842831
ATXN10	5522	0.0767803	0.055581	1.38141	0.167152	0.842831
MIR4762	2.64412	-1.13299	0.659816	-1.71713	0.0859556	0.842831
PPARA	1258.08	-0.475648	0.27789	-1.71164	0.0869622	0.842831
CDPF1	116.736	-0.234051	0.161382	-1.45029	0.146976	0.842831
TTC38	165.774	-0.633984	0.238637	-2.65669	0.00789113	0.842831
GRAMD4	2507.71	-0.120786	0.0772793	-1.56298	0.118058	0.842831
CERK	4165.17	0.139982	0.0953108	1.46869	0.141918	0.842831
ENSG00000278881	14.6953	-0.723152	0.273461	-2.64444	0.00818267	0.842831
BRD1	1302.77	-0.16915	0.127396	-1.32775	0.184261	0.842831
CRELD2	445.876	-0.279481	0.1482	-1.88584	0.0593168	0.842831
IL17REL	49.0951	0.648004	0.363105	1.78462	0.0743236	0.842831
TTLL8	3.31159	-0.914151	0.706836	-1.2933	0.195907	0.842831
MLC1	6229.74	-0.666491	0.364953	-1.82624	0.067814	0.842831
PANX2	3673.41	0.16734	0.117729	1.42141	0.155198	0.842831
MAPK11	1909.07	0.110507	0.079785	1.38506	0.166034	0.842831
PLXNB2	2635.29	-0.304473	0.181784	-1.67492	0.0939507	0.842831
DENND6B	2039.41	0.0893867	0.0624224	1.43196	0.152154	0.842831
TYMP	122.788	-0.327673	0.252614	-1.29713	0.194587	0.842831
SYCE3	2.62714	-1.08431	0.740214	-1.46486	0.14296	0.842831
MAPK8IP2	17396.3	0.116589	0.079188	1.4723	0.140939	0.842831
ARSL	74.7356	-0.299569	0.163449	-1.8328	0.066832	0.842831
PRKX	243.214	-0.349667	0.222118	-1.57424	0.115433	0.842831
PUDP	276.616	-0.226204	0.103106	-2.1939	0.0282425	0.842831
PNPLA4	376.119	-0.177972	0.122339	-1.45475	0.145739	0.842831
TBL1X	982.459	-0.25555	0.191049	-1.33762	0.181021	0.842831
GPR143	119.649	-0.481965	0.311854	-1.54548	0.12223	0.842831
WWC3	1183.67	-0.346189	0.19514	-1.77406	0.0760535	0.842831
FRMPD4	6375.41	0.217096	0.107665	2.0164	0.0437579	0.842831
EGFL6	24.8162	-0.479192	0.289716	-1.654	0.0981266	0.842831
GPM6B	19398.3	-0.323295	0.211438	-1.52903	0.126257	0.842831
GLRA2	242.949	0.225824	0.142861	1.58073	0.11394	0.842831
MOSPD2	487.669	-0.380109	0.237318	-1.60169	0.109224	0.842831
CA5B	370.965	-0.36454	0.191271	-1.90588	0.0566661	0.842831
CTPS2	270.66	-0.30981	0.152248	-2.0349	0.0418608	0.842831
REPS2	9649.55	0.191187	0.124989	1.52963	0.126108	0.842831
ENSG00000201467	1.82387	-1.59442	1.06275	-1.50028	0.133542	0.842831
RAI2	473.983	0.269224	0.107067	2.51453	0.0119191	0.842831
CDKL5	14657.9	0.173113	0.117762	1.47002	0.141556	0.842831
RN7SL48P	1.05787	-2.25324	0.954498	-2.36066	0.0182426	0.842831
ADGRG2	36.9831	-0.404988	0.260012	-1.55757	0.119335	0.842831
MAP3K15	21.3676	0.401618	0.282305	1.42264	0.154842	0.842831
MAP7D2	3632.78	0.235154	0.144895	1.62292	0.104606	0.842831
MIR23C	1.08006	2.06143	0.896494	2.29943	0.0214804	0.842831
MBTPS2	1164.24	0.135406	0.106129	1.27586	0.202006	0.842831
PRDX4	184.519	-0.303835	0.219591	-1.38364	0.166468	0.842831
CXorf58	2.76711	-0.775725	0.602816	-1.28684	0.198152	0.842831
ZFX	1693.36	-0.112859	0.0652851	-1.72871	0.0838616	0.842831
POLA1	545.88	-0.148955	0.096652	-1.54115	0.12328	0.842831
TASL	11.9788	-1.03042	0.445205	-2.31449	0.0206407	0.842831
GK	345.695	0.159228	0.0993398	1.60287	0.108964	0.842831
DMD	5324.57	0.116675	0.0620722	1.87967	0.0601532	0.842831
CFAP47	59.0331	-0.648126	0.447318	-1.44892	0.147361	0.842831
XK	922.544	0.241062	0.189078	1.27493	0.202332	0.842831
CYBB	402.898	-0.655871	0.441887	-1.48425	0.137743	0.842831
H2AP	1.73747	-1.1211	0.84758	-1.3227	0.185935	0.842831
H2AL3	2.12357	-1.40609	0.794602	-1.76955	0.0768013	0.842831
SRPX	50.0758	-0.706515	0.447149	-1.58004	0.114097	0.842831
ENSG00000252050	1.6687	-1.52301	0.849132	-1.7936	0.0728765	0.842831
MID1IP1	2144.67	-0.66423	0.318793	-2.08358	0.0371988	0.842831
GPR34	145.147	-0.666309	0.377409	-1.76548	0.0774827	0.842831
MAOB	2371.81	-0.135638	0.0988418	-1.37227	0.169978	0.842831
FUNDC1	555.772	0.184782	0.10354	1.78464	0.0743198	0.842831
KDM6A	811.025	-0.144694	0.106206	-1.36238	0.173077	0.842831
DIPK2B	128.693	-0.680527	0.412253	-1.65075	0.0987898	0.842831
RP2	126.323	-0.304779	0.215863	-1.41191	0.157977	0.842831
RGN	501.319	-0.25881	0.145218	-1.78221	0.0747144	0.842831
CDK16	6290.53	0.14355	0.0697324	2.05858	0.0395347	0.842831
ARAF	409.399	-0.297352	0.18857	-1.57688	0.114824	0.842831
SYN1	26874.9	0.17619	0.109105	1.61486	0.106341	0.842831
TIMP1	169.655	-0.332964	0.163606	-2.03516	0.041835	0.842831
SPACA5	0.763194	-1.70685	1.14098	-1.49595	0.134666	0.842831
TBC1D25	1242.96	0.126175	0.0885704	1.42457	0.154282	0.842831
WAS	120.316	-0.32681	0.205155	-1.59299	0.111163	0.842831
HDAC6	1413.14	-0.206512	0.125279	-1.64841	0.0992684	0.842831
GRIPAP1	3997.55	0.120019	0.0699616	1.7155	0.086253	0.842831
TFE3	3742.64	0.0997795	0.0439887	2.2683	0.0233111	0.842831
ENSG00000279422	0.690408	2.1001	1.42516	1.47359	0.140591	0.842831
PLP2	26.5533	-0.575341	0.275341	-2.08956	0.0366573	0.842831
PRICKLE3	43.3229	-0.792521	0.339332	-2.33553	0.0195158	0.842831
SYP	31187.1	0.189181	0.126222	1.4988	0.133926	0.842831
PPP1R3F	2650.45	0.0986404	0.0707678	1.39386	0.16336	0.842831
SHROOM4	597.563	-0.884953	0.54363	-1.62786	0.103555	0.842831
CENPVL3	30.289	-0.561692	0.186069	-3.01872	0.00253841	0.842831
MAGED1	10184.3	0.120735	0.0898054	1.3444	0.178818	0.842831
MAGED4	7.50001	-0.426696	0.307924	-1.38572	0.165832	0.842831
FAM156B	2.76652	0.909474	0.629892	1.44386	0.148779	0.842831
GPR173	1222.54	0.126809	0.0732949	1.73013	0.0836077	0.842831
TSPYL2	6376.94	0.156113	0.110788	1.40912	0.158801	0.842831
IQSEC2	11761.1	0.116454	0.0888179	1.31115	0.189806	0.842831
SMC1A	2275.51	-0.174018	0.110871	-1.56955	0.11652	0.842831
HSD17B10	372.645	-0.383597	0.184726	-2.07657	0.037841	0.842831
HUWE1	32449.9	0.0826907	0.0466326	1.77324	0.0761897	0.842831
FAM120C	1617.8	-0.279371	0.154431	-1.80903	0.0704463	0.842831
ALAS2	20.2789	-2.43876	0.693738	-3.51539	0.000439109	0.842831
KLF8	539.074	0.178482	0.132024	1.35189	0.17641	0.842831
UBQLN2	5382.56	0.0962179	0.0693951	1.38652	0.165588	0.842831
SPIN3	1077.4	0.133217	0.0975398	1.36577	0.172011	0.842831
ARHGEF9	12075	0.152772	0.109089	1.40043	0.161384	0.842831
AMER1	682.121	0.0983099	0.0720592	1.36429	0.172476	0.842831
ASB12	2.85044	-1.40608	0.620868	-2.2647	0.0235312	0.842831
ZC4H2	452.158	0.0994212	0.0749325	1.32681	0.184572	0.842831
ZC3H12B	1313.52	0.153379	0.0793569	1.93277	0.0532642	0.842831
MSN	1988.01	-0.458751	0.255768	-1.79362	0.072874	0.842831
VSIG4	106.006	-1.12853	0.522606	-2.15943	0.0308169	0.842831
YIPF6	1517.87	-0.114042	0.0744384	-1.53203	0.125516	0.842831
IGBP1	996.396	0.108957	0.0853843	1.27608	0.201929	0.842831
ARR3	12.899	-0.583744	0.307223	-1.90007	0.0574245	0.842831
DLG3	5217.04	0.158835	0.111425	1.42548	0.154019	0.842831
FOXO4	1584.05	-0.240578	0.173307	-1.38816	0.165089	0.842831
MED12	1531.38	-0.142	0.0729393	-1.94683	0.0515552	0.842831
GJB1	262.286	-1.27116	0.762426	-1.66725	0.0954644	0.842831
ZMYM3	3440.56	0.0686234	0.0507006	1.3535	0.175895	0.842831
ITGB1BP2	5.62368	-0.781928	0.564856	-1.3843	0.166268	0.842831
TAF1	1892.98	-0.0958015	0.0508123	-1.8854	0.0593757	0.842831
ERCC6L	19.6845	-0.41611	0.213262	-1.95117	0.0510368	0.842831
PHKA1	426.686	-0.422378	0.274702	-1.53758	0.12415	0.842831
NAP1L2	5698.75	0.199229	0.116638	1.7081	0.0876172	0.842831
ENSG00000278421	37.2389	0.266983	0.197144	1.35426	0.175654	0.842831
MIR545	1.04264	1.34681	1.0166	1.32481	0.185234	0.842831
MIR374A	1.19531	1.10498	0.856612	1.28994	0.19707	0.842831
NEXMIF	3158.86	0.174038	0.129267	1.34635	0.17819	0.842831
ZDHHC15	341.319	0.14904	0.113898	1.30853	0.190692	0.842831
FGF16	3.45537	1.24526	0.560449	2.2219	0.02629	0.842831
MAGT1	506.365	-0.775441	0.365541	-2.12135	0.0338924	0.842831
COX7B	2159.75	0.14366	0.0971583	1.47861	0.139243	0.842831
LPAR4	20.8834	-0.905465	0.474557	-1.90802	0.0563882	0.842831
TBX22	1.12147	1.86609	1.1847	1.57516	0.115219	0.842831
CHMP1B2P	9.70156	0.412061	0.288596	1.42781	0.153346	0.842831
HMGN5	117.618	-0.206323	0.137885	-1.49635	0.134563	0.842831
ENSG00000279437	2.32218	-1.55098	0.793498	-1.95462	0.0506284	0.842831
POU3F4	117.789	-0.345134	0.253946	-1.35908	0.174121	0.842831
POF1B	2.51353	2.32086	0.803969	2.88675	0.0038924	0.842831
KLHL4	554.574	-0.358636	0.214985	-1.66819	0.0952771	0.842831
NAP1L3	6865.4	0.198738	0.10953	1.81447	0.0696055	0.842831
TSPAN6	186.336	-0.239058	0.167996	-1.423	0.154738	0.842831
TMEM35A	1734.02	0.220827	0.154062	1.43336	0.151754	0.842831
ARMCX1	1064.91	0.118199	0.0640683	1.8449	0.0650523	0.842831
ARMCX6	149.116	-0.340156	0.164076	-2.07316	0.0381572	0.842831
TMSB15A	1.03284	-2.19101	1.09574	-1.99956	0.0455473	0.842831
ARMCX5	570.487	0.162932	0.108087	1.50741	0.131705	0.842831
GPRASP1	9723.9	0.184993	0.109275	1.69291	0.0904731	0.842831
GPRASP2	4782.43	0.217188	0.128486	1.69036	0.0909583	0.842831
ARMCX5-GPRASP2	44.3125	-0.280187	0.187279	-1.4961	0.134629	0.842831
RAB40AL	28.3144	0.331742	0.213836	1.55139	0.120809	0.842831
BEX1	4351.02	0.163345	0.119689	1.36474	0.172334	0.842831
BEX2	2286.97	0.147209	0.113397	1.29817	0.194229	0.842831
TCEAL7	1304.18	0.201376	0.136605	1.47414	0.140443	0.842831
TCEAL9	177.418	0.271483	0.137745	1.97091	0.0487342	0.842831
ENSG00000279894	45.5252	0.441865	0.172242	2.56537	0.0103066	0.842831
TCEAL1	837.102	0.147294	0.0700077	2.10397	0.0353813	0.842831
PLP1	28089.1	-1.41817	0.66236	-2.14109	0.0322671	0.842831
RAB9B	967.747	0.223382	0.142627	1.5662	0.117302	0.842831
IL1RAPL2	142.917	0.554206	0.214846	2.57955	0.00989302	0.842831
CLDN2	14.6944	0.566414	0.366804	1.54419	0.122543	0.842831
NCBP2L	4.76158	-0.644783	0.505268	-1.27612	0.201913	0.842831
COL4A5	745.632	-1.36754	0.634647	-2.15481	0.0311771	0.842831
KCNE5	25.2899	-0.637141	0.470803	-1.35331	0.175957	0.842831
PAK3	9297.76	0.182231	0.137961	1.32089	0.186539	0.842831
TRPC5	1549.43	0.221011	0.161244	1.37066	0.170482	0.842831
AMOT	5277.6	-0.303054	0.191727	-1.58066	0.113957	0.842831
HTR2C	169.682	0.582327	0.249757	2.33157	0.0197231	0.842831
ENSG00000279587	5.24802	1.07245	0.459147	2.33574	0.019505	0.842831
RNY3P16	1.4711	-1.59641	0.976903	-1.63415	0.102226	0.842831
NKRF	1167.54	0.225128	0.111438	2.02022	0.0433611	0.842831
SEPTIN6	1423.46	0.149826	0.112909	1.32696	0.184521	0.842831
SOWAHD	10.3692	-0.675333	0.481112	-1.40369	0.160411	0.842831
AKAP14	5.62135	0.743362	0.433964	1.71296	0.0867203	0.842831
RHOXF2	4.80042	-1.27451	0.588231	-2.16668	0.0302595	0.842831
NKAPP1	25.1261	-0.427583	0.320925	-1.33234	0.182747	0.842831
TMEM255A	140.896	-0.181678	0.139049	-1.30657	0.191357	0.842831
ATP1B4	1.76931	1.55215	1.03539	1.4991	0.133848	0.842831
LAMP2	4054.44	-0.356911	0.252611	-1.41289	0.157689	0.842831
MCTS1	1029.52	0.188797	0.114061	1.65523	0.0978788	0.842831
GRIA3	6698.59	0.21874	0.130095	1.68138	0.0926882	0.842831
STAG2	2065.74	-0.214209	0.133011	-1.61047	0.107295	0.842831
TENM1	2062.05	0.245536	0.135411	1.81327	0.0697903	0.842831
TEX13C	0.677464	1.9748	1.16268	1.69849	0.0894156	0.842831
APLN	517.872	-0.803121	0.362656	-2.21455	0.0267906	0.842831
XPNPEP2	2.57132	1.132	0.704542	1.60672	0.108116	0.842831
SASH3	85.164	-0.598614	0.40601	-1.47438	0.140378	0.842831
ZDHHC9	1512.32	-0.455618	0.33589	-1.35645	0.174956	0.842831
GPR119	0.819978	-2.83309	1.50748	-1.87936	0.0601957	0.842831
IGSF1	169.625	-0.403264	0.307341	-1.31211	0.189483	0.842831
HS6ST2	891.787	0.210615	0.165239	1.2746	0.20245	0.842831
GPC4	399.98	-0.245686	0.190966	-1.28654	0.198254	0.842831
CCDC160	27.2535	-0.44832	0.206601	-2.16998	0.0300084	0.842831
RTL8A	669.041	-0.165244	0.0934438	-1.76838	0.076998	0.842831
SMIM10L2B	3264.2	0.185535	0.107655	1.72341	0.0848137	0.842831
RNA5SP515	4.34794	-0.727009	0.537986	-1.35135	0.176582	0.842831
MAP7D3	80.2479	-0.364799	0.140254	-2.60099	0.00929548	0.842831
ZIC3	42.8423	-0.646923	0.474917	-1.36218	0.173141	0.842831
ATP11C	171.744	-0.335897	0.206485	-1.62674	0.103793	0.842831
ENSG00000230707	149.01	0.22141	0.137969	1.60478	0.108543	0.842831
SOX3	16.2464	-0.705896	0.414642	-1.70242	0.0886762	0.842831
SPANXB1	1.72032	-1.43808	0.910776	-1.57896	0.114344	0.842831
AFF2	2489.46	0.191338	0.133446	1.43382	0.151623	0.842831
MAMLD1	1405.46	0.201512	0.127322	1.58269	0.113492	0.842831
FATE1	8.21141	0.85896	0.646961	1.32768	0.184283	0.842831
CSAG1	5.20439	-1.05499	0.503258	-2.09632	0.0360534	0.842831
MAGEA12	2.91477	-0.859562	0.615815	-1.39581	0.162771	0.842831
PNMA6A	967.173	0.15775	0.100858	1.56408	0.1178	0.842831
BGN	752.628	-0.533951	0.216992	-2.4607	0.0138668	0.842831
ATP2B3	7143.74	0.19667	0.108038	1.82038	0.0687006	0.842831
DUSP9	74.2682	-0.334871	0.251278	-1.33267	0.182639	0.842831
ABCD1	183.678	-0.295323	0.188296	-1.5684	0.116789	0.842831
PLXNB3	1436.75	-1.05499	0.460497	-2.29099	0.0219643	0.842831
IDH3G	1587.48	0.118102	0.0844927	1.39778	0.16218	0.842831
SSR4	768.889	-0.21255	0.0939957	-2.26127	0.0237422	0.842831
ARHGAP4	195.378	-0.325894	0.200047	-1.62909	0.103294	0.842831
RENBP	160.267	-0.522953	0.275801	-1.89612	0.0579436	0.842831
HCFC1	9060.96	0.0802685	0.0477735	1.68019	0.0929207	0.842831
TMEM187	124.454	-0.310586	0.1602	-1.93874	0.0525326	0.842831
MECP2	9230.24	0.0541389	0.0357235	1.5155	0.129646	0.842831
FLNA	2804.23	-0.334202	0.229661	-1.4552	0.145615	0.842831
EMD	688.1	0.114	0.0758686	1.5026	0.132942	0.842831
RPL10	4705.41	-0.131504	0.0917669	-1.43302	0.151851	0.842831
GAB3	46.6224	-0.687772	0.259734	-2.64799	0.00809726	0.842831
DKC1	565.779	-0.10185	0.079041	-1.28858	0.197545	0.842831
MPP1	1820.69	0.15575	0.111721	1.39409	0.16329	0.842831
MTCP1	10.9173	-0.354807	0.277208	-1.27993	0.20057	0.842831
ZFY	600.799	-0.0913226	0.0703277	-1.29853	0.194105	0.842831
RN7SL702P	2.72496	-1.61426	0.692729	-2.3303	0.0197905	0.842831
DDX3Y	1493.09	-0.0697563	0.0514359	-1.35618	0.175042	0.842831
EIF1AY	214.787	-0.204667	0.101932	-2.00788	0.0446561	0.842831
MT-RNR1	153.106	-2.44232	0.943334	-2.58903	0.00962478	0.842831
MT-RNR2	236.543	-2.16963	0.843692	-2.57159	0.0101232	0.842831
ENSG00000276345	24.333	4.95875	2.07204	2.39317	0.0167036	0.842831
ENSG00000278817	112.478	0.426543	0.257353	1.65743	0.0974335	0.842831
ITIH1	2.48052	0.94497	0.741809	1.27387	0.202709	0.843034
VDAC1	6430.68	0.159789	0.125454	1.27368	0.202775	0.843122
CD74	2551.49	-0.609588	0.478721	-1.27337	0.202888	0.843122
IDH2	4378.84	-0.152442	0.119701	-1.27352	0.202833	0.843122
RN7SKP184	1.16938	1.23554	0.970231	1.27345	0.202857	0.843122
TNFRSF4	15.0904	-0.257527	0.228459	-1.12724	0.259643	0.843356
SDF4	1815.67	-0.133807	0.122889	-1.08885	0.276222	0.843356
PUSL1	261.734	-0.157153	0.12933	-1.21513	0.224316	0.843356
ATAD3C	55.9757	-0.336184	0.303082	-1.10922	0.267336	0.843356
GABRD	5255.43	0.159782	0.14304	1.11704	0.263976	0.843356
TNFRSF14-AS1	16.5464	-0.364568	0.287235	-1.26923	0.204359	0.843356
CEP104	1612.22	-0.185864	0.147561	-1.25957	0.207823	0.843356
C1orf174	374.075	-0.0785633	0.0683323	-1.14972	0.250257	0.843356
AJAP1	7494.24	0.10146	0.084445	1.20149	0.22956	0.843356
GPR157	33.6881	-0.269529	0.220067	-1.22476	0.220666	0.843356
TMEM201	1270.66	0.107949	0.0918065	1.17583	0.239663	0.843356
CLSTN1	52746.5	0.105262	0.096267	1.09343	0.274203	0.843356
PEX14	1337.84	0.0817538	0.0648874	1.25993	0.207693	0.843356
CLCN6	5189.72	0.0946563	0.0827136	1.14439	0.252464	0.843356
TNFRSF1B	225.46	-0.401513	0.356981	-1.12475	0.260696	0.843356
AGMAT	193.717	0.219886	0.199304	1.10327	0.26991	0.843356
ATP13A2	11691.8	0.127218	0.100155	1.27021	0.204009	0.843356
ACTL8	3.64434	-0.65937	0.570964	-1.15484	0.248158	0.843356
HTR6	380.344	0.185553	0.169364	1.09559	0.273258	0.843356
UBXN10	825.204	0.232949	0.186307	1.25035	0.211171	0.843356
CDA	10.6561	-0.576158	0.512054	-1.12519	0.260508	0.843356
SH2D5	3356.38	0.138556	0.111261	1.24532	0.213015	0.843356
ECE1	1995.09	-0.171012	0.151729	-1.12708	0.259707	0.843356
LUZP1	7339.09	0.16174	0.1374	1.17715	0.239136	0.843356
TCEA3	146.289	-0.220903	0.202885	-1.08881	0.276237	0.843356
PITHD1	3539.9	0.118992	0.100719	1.18143	0.237434	0.843356
GALE	418.117	0.128639	0.103309	1.24519	0.213061	0.843356
MYOM3	1.84287	0.990616	0.819977	1.2081	0.227008	0.843356
IFNLR1	62.6537	0.315501	0.270167	1.1678	0.242889	0.843356
GRHL3	9.53642	-0.434266	0.367083	-1.18302	0.236801	0.843356
SELENON	2412.55	-0.152106	0.129088	-1.17831	0.238672	0.843356
AUNIP	73.9307	0.19174	0.17591	1.08999	0.275718	0.843356
UBXN11	944.546	0.0805647	0.0685455	1.17535	0.239857	0.843356
HMGN2	1590.28	-0.168894	0.154997	-1.08966	0.275862	0.843356
PPP1R8	765.258	-0.0902559	0.0787847	-1.1456	0.25196	0.843356
THEMIS2	216.429	-0.35751	0.318955	-1.12088	0.262339	0.843356
EYA3	940.489	-0.0664945	0.0559015	-1.18949	0.234245	0.843356
TAF12	304.378	-0.075925	0.0616108	-1.23233	0.217825	0.843356
LAPTM5	705.071	-0.49278	0.435674	-1.13108	0.258023	0.843356
NKAIN1	473.254	-0.351111	0.279907	-1.25438	0.209702	0.843356
TXLNA	1650.08	-0.101244	0.0871156	-1.16218	0.245163	0.843356
ENSG00000278997	33.6427	-0.315957	0.261428	-1.20859	0.226822	0.843356
TRIM62	575.225	-0.243316	0.216862	-1.12199	0.261868	0.843356
ENSG00000279179	49.6205	-0.264118	0.226242	-1.16741	0.243044	0.843356
GPR199P	6.94927	-0.525549	0.45301	-1.16013	0.245998	0.843356
ADPRS	514.395	-0.195174	0.163472	-1.19393	0.232505	0.843356
SH3D21	742.709	0.139236	0.11741	1.18589	0.235665	0.843356
RSPO1	7.18372	-0.699145	0.637367	-1.09693	0.272673	0.843356
RNA5SP44	11.7136	-0.467035	0.415894	-1.12297	0.261452	0.843356
ZNF691	151.13	-0.183471	0.15411	-1.19051	0.233845	0.843356
MED8	713.787	0.0731822	0.0661135	1.10692	0.268329	0.843356
DYNLT4	7.02433	-0.520513	0.42607	-1.22166	0.221836	0.843356
PRDX1	2522.11	-0.133784	0.105796	-1.26454	0.206035	0.843356
CYP4X1	568.204	0.162743	0.134011	1.2144	0.224595	0.843356
TAL1	112.39	-0.42346	0.33554	-1.26203	0.206939	0.843356
AGBL4	824.892	0.165097	0.145343	1.13591	0.255994	0.843356
ELAVL4	4439.03	0.23	0.186884	1.23071	0.21843	0.843356
RNF11	9728.58	0.12233	0.112068	1.09158	0.275019	0.843356
TTC39A	294.898	0.20783	0.183365	1.13342	0.257039	0.843356
ZFYVE9	5366.46	0.141087	0.112546	1.2536	0.209988	0.843356
PODN	95.7423	-0.263471	0.209449	-1.25792	0.208421	0.843356
FAM151A	60.2814	-0.349722	0.280059	-1.24875	0.211758	0.843356
USP24	4163.18	-0.0554005	0.0499703	-1.10867	0.267574	0.843356
AK4	2803.24	-0.222255	0.196238	-1.13258	0.25739	0.843356
DNAJC6	22343.1	0.152115	0.138787	1.09603	0.273065	0.843356
SGIP1	6863.44	0.140301	0.123395	1.13701	0.255536	0.843356
LRRC7	12343.9	0.145556	0.115284	1.26258	0.20674	0.843356
ERICH3	2554.74	0.163086	0.130611	1.24864	0.211798	0.843356
RNA5SP20	5.44384	-0.491421	0.445578	-1.10288	0.270077	0.843356
NEXN	47.0209	0.201612	0.170329	1.18366	0.236547	0.843356
MCOLN2	3.34609	-0.82088	0.74019	-1.10901	0.267425	0.843356
SNORD81	1.94036	0.865488	0.703565	1.23015	0.218642	0.843356
COL24A1	710.105	0.158	0.127625	1.238	0.215715	0.843356
ENSG00000267561	114.699	0.25955	0.237257	1.09396	0.273972	0.843356
LMO4	13662.7	0.17886	0.154188	1.16001	0.246045	0.843356
RBMXL1	995.998	-0.106715	0.090434	-1.18003	0.237989	0.843356
GBP2	92.0863	-0.248037	0.209791	-1.1823	0.237086	0.843356
TGFBR3	584.042	-0.299617	0.271391	-1.104	0.269592	0.843356
SNORA66	7.90743	-0.490021	0.389811	-1.25708	0.208726	0.843356
BCAR3	618.767	-0.207496	0.174622	-1.18825	0.234733	0.843356
F3	1388.76	-0.550438	0.491824	-1.11918	0.263065	0.843356
CNN3	2406.18	-0.272107	0.223094	-1.2197	0.222578	0.843356
RWDD3	69.7367	-0.196807	0.159091	-1.23707	0.216061	0.843356
PLPPR5	1040.31	0.146647	0.126029	1.1636	0.244585	0.843356
MFSD14A	64.7753	-0.240161	0.214711	-1.11853	0.26334	0.843356
RTCA	999.769	0.144446	0.115147	1.25444	0.209681	0.843356
DPH5	217.071	-0.118891	0.10474	-1.13511	0.25633	0.843356
OLFM3	3265.63	0.208031	0.172998	1.2025	0.229168	0.843356
CLCC1	1367.35	-0.120477	0.10357	-1.16325	0.244729	0.843356
SARS1	5929.23	0.1181	0.0943462	1.25178	0.210651	0.843356
SYPL2	53.0437	-0.315508	0.261183	-1.208	0.227048	0.843356
GSTM2	451.405	-0.270011	0.22951	-1.17647	0.239409	0.843356
PROK1	4.07583	0.580364	0.511595	1.13442	0.256619	0.843356
KCNA3	2055.04	0.154266	0.123067	1.25351	0.21002	0.843356
LRIF1	465.064	0.136572	0.122624	1.11375	0.265388	0.843356
DRAM2	234.57	-0.105414	0.0943865	-1.11684	0.264064	0.843356
PIFO	105.234	-0.203048	0.186578	-1.08827	0.276474	0.843356
INKA2	3907.75	0.110913	0.0877198	1.2644	0.206086	0.843356
KCND3	6145.04	0.148488	0.118008	1.25829	0.208286	0.843356
MAGI3	3167.27	0.121764	0.103133	1.18064	0.237745	0.843356
DCLRE1B	203.21	-0.158692	0.144155	-1.10084	0.270966	0.843356
OLFML3	152.287	-0.432712	0.360506	-1.20029	0.230027	0.843356
BCAS2	991.422	0.122848	0.112948	1.08765	0.276749	0.843356
NHLH2	78.9244	-0.442281	0.406315	-1.08852	0.276366	0.843356
NOTCH2NLR	15.7052	-0.569416	0.468027	-1.21663	0.223745	0.843356
FAM72B	9.26491	0.360394	0.28508	1.26419	0.206163	0.843356
TXNIP	1391.41	-0.402011	0.34297	-1.17215	0.241138	0.843356
FMO5	212.984	-0.152058	0.126393	-1.20306	0.228955	0.843356
MIR5087	21.2568	0.342642	0.283222	1.2098	0.226356	0.843356
BOLA1	224.533	-0.144555	0.124292	-1.16303	0.244816	0.843356
PRPF3	753.798	-0.104532	0.0880359	-1.18737	0.23508	0.843356
SELENBP1	770.255	-0.392298	0.313106	-1.25292	0.210234	0.843356
POGZ	4449.71	0.0534648	0.0431065	1.2403	0.214866	0.843356
CGN	131.314	-0.314161	0.261866	-1.1997	0.230255	0.843356
S100A3	1.4926	-1.17043	1.0167	-1.15121	0.249647	0.843356
CHTOP	1530.94	-0.0970409	0.0888513	-1.09217	0.274758	0.843356
UBAP2L	5410.23	0.0829112	0.0753769	1.09995	0.271352	0.843356
ZBTB7B	796.677	-0.284702	0.228939	-1.24357	0.213657	0.843356
ENTREP3	1793.1	0.0824912	0.0682996	1.20778	0.22713	0.843356
RIT1	380.404	-0.135542	0.119905	-1.13041	0.258304	0.843356
KHDC4	712.259	0.09152	0.080218	1.14089	0.253915	0.843356
RXFP4	6.56164	0.6475	0.580865	1.11472	0.264972	0.843356
MIR6738	0.904022	1.28569	1.1735	1.0956	0.273253	0.843356
BGLAP	8.07883	-0.392036	0.335312	-1.16917	0.242335	0.843356
NES	1048.92	-0.288642	0.232014	-1.24407	0.213474	0.843356
HDGF	2698.71	-0.156463	0.12292	-1.27289	0.203058	0.843356
SH2D2A	6.2496	-0.682362	0.543015	-1.25662	0.208893	0.843356
CD1D	4.69827	-0.721289	0.644046	-1.11993	0.262742	0.843356
IFI16	192.241	-0.278043	0.255629	-1.08768	0.276736	0.843356
CADM3	21973.4	0.136909	0.119938	1.1415	0.253662	0.843356
KCNJ10	5184.43	-0.512334	0.446153	-1.14834	0.250829	0.843356
ENSG00000270149	4.85812	-0.595156	0.494275	-1.2041	0.228552	0.843356
KLHDC9	398.566	0.12627	0.109792	1.15007	0.250113	0.843356
FCGR2B	2.9019	-0.80437	0.640374	-1.25609	0.209082	0.843356
DUSP12	218.597	0.0995514	0.0871867	1.14182	0.253529	0.843356
DDR2	1053.58	-0.308441	0.265387	-1.16223	0.245142	0.843356
RGS4	21559.3	0.217592	0.178962	1.21586	0.22404	0.843356
TIPRL	1396.35	0.134102	0.123128	1.08913	0.276098	0.843356
TBX19	12.3167	-0.525442	0.426983	-1.23059	0.218475	0.843356
FMO4	18.4654	-0.430736	0.373691	-1.15265	0.249054	0.843356
MYOCOS	2.28626	1.09574	0.871988	1.2566	0.2089	0.843356
PRDX6	2253.74	-0.247444	0.20938	-1.18179	0.237287	0.843356
TNN	29.5113	0.362719	0.309636	1.17144	0.241423	0.843356
KIAA0040	70.5462	0.301932	0.24836	1.2157	0.224099	0.843356
ASTN1	12661.9	0.088182	0.0738133	1.19466	0.232219	0.843356
RALGPS2	608.478	0.135749	0.111873	1.21342	0.224969	0.843356
AXDND1	13.6894	0.345247	0.316822	1.08972	0.275837	0.843356
STX6	2646.64	0.0651084	0.0572674	1.13692	0.255572	0.843356
ZNF648	17.4983	0.316985	0.266495	1.18946	0.234259	0.843356
RNASEL	381.995	0.154065	0.124751	1.23499	0.216835	0.843356
DHX9	3919.33	-0.0640481	0.0530268	-1.20784	0.227107	0.843356
IVNS1ABP	1758.32	-0.187868	0.168123	-1.11744	0.263805	0.843356
GLRX2	1187.29	0.177707	0.162306	1.09489	0.273565	0.843356
RPS10P7	73.7742	-0.293538	0.234659	-1.25091	0.210966	0.843356
LMOD1	178.247	-0.320062	0.258418	-1.23855	0.215513	0.843356
ADIPOR1	1655.04	-0.109119	0.0859492	-1.26958	0.204235	0.843356
TMEM183A	2599.82	0.124041	0.111328	1.11419	0.265198	0.843356
PPFIA4	7103.72	0.135887	0.112216	1.21093	0.225921	0.843356
MYOG	7.29406	0.432223	0.38499	1.12269	0.261571	0.843356
FMOD	53.729	0.278288	0.246495	1.12898	0.258906	0.843356
ZBED6	66.9218	-0.303831	0.242922	-1.25073	0.211032	0.843356
SNRPE	310.091	-0.100863	0.0872474	-1.15605	0.24766	0.843356
RNA5SP74	1.06664	-1.21101	1.01878	-1.18868	0.234565	0.843356
MAPKAPK2	835.528	-0.257842	0.202718	-1.27192	0.2034	0.843356
IL10	1.93845	-0.960409	0.803624	-1.1951	0.232049	0.843356
PLXNA2	9627.15	0.0973312	0.0827198	1.17664	0.23934	0.843356
C1orf74	7.1223	0.463884	0.384072	1.20781	0.227122	0.843356
SERTAD4	443.016	0.190796	0.170353	1.12	0.262713	0.843356
KCNH1	3887.11	0.14039	0.128201	1.09508	0.273482	0.843356
LPGAT1	5399.8	0.155287	0.132493	1.17204	0.241182	0.843356
SPATA45	5.99912	-0.670715	0.57051	-1.17564	0.239738	0.843356
PROX1	1265.47	-0.271682	0.229447	-1.18407	0.236384	0.843356
KCNK2	342.677	0.222103	0.187752	1.18296	0.236824	0.843356
RRP15	705.587	-0.162089	0.131835	-1.22949	0.218888	0.843356
RAB3GAP2	3608	0.117397	0.0971616	1.20827	0.226945	0.843356
TP53BP2	2205.81	-0.350643	0.28921	-1.21242	0.225352	0.843356
ENSG00000255835	0.9117	1.38784	1.25788	1.10331	0.269892	0.843356
SDE2	793.937	-0.156754	0.130392	-1.20218	0.229294	0.843356
STUM	7565.98	0.166194	0.139107	1.19472	0.232197	0.843356
ENSG00000288674	15.8723	0.29853	0.251825	1.18547	0.235832	0.843356
CDC42BPA	9629.71	0.0667817	0.0595656	1.12115	0.262226	0.843356
WNT9A	101.722	0.244535	0.201122	1.21585	0.224041	0.843356
ENSG00000280157	45.7782	0.311468	0.279522	1.11429	0.265156	0.843356
H3-4	4.13154	0.63379	0.570249	1.11143	0.266385	0.843356
NUP133	1940.93	-0.102216	0.0807696	-1.26553	0.205683	0.843356
IRF2BP2	3837.62	-0.172069	0.147838	-1.1639	0.244465	0.843356
LYST	3919.57	0.100582	0.0883849	1.138	0.25512	0.843356
ENSG00000252290	2.75619	0.753765	0.613244	1.22914	0.219018	0.843356
AKT3	15768.3	0.129653	0.116149	1.11626	0.264309	0.843356
ENSG00000284188	5.54015	0.417529	0.370845	1.12589	0.260213	0.843356
OR2T33	11.4054	0.361206	0.318974	1.1324	0.257467	0.843356
OR2T4	4.93644	0.689851	0.592146	1.165	0.244018	0.843356
ZNF692	403.762	0.175532	0.153374	1.14447	0.252428	0.843356
MYT1L	14651.3	0.126935	0.101457	1.25112	0.210889	0.843356
ENSG00000286905	14.6651	-0.385192	0.33251	-1.15844	0.246686	0.843356
DCDC2C	2.49102	0.88708	0.763901	1.16125	0.245541	0.843356
SILC1	564.346	-0.293115	0.2667	-1.09904	0.271749	0.843356
MBOAT2	2767.46	-0.154345	0.126996	-1.21535	0.224231	0.843356
KLF11	232.269	0.168813	0.153383	1.1006	0.271071	0.843356
KCNF1	2964.79	0.158606	0.13332	1.18967	0.234178	0.843356
RN7SL674P	283.353	-0.34134	0.269389	-1.26709	0.205123	0.843356
NTSR2	465.893	-0.446652	0.37288	-1.19785	0.230977	0.843356
DDX1	4368.13	0.118062	0.108518	1.08795	0.276617	0.843356
VSNL1	30666.9	0.154017	0.13889	1.10891	0.26747	0.843356
SDC1	93.361	0.294065	0.238826	1.23129	0.218214	0.843356
UBXN2A	727.433	-0.107824	0.0887975	-1.21427	0.224646	0.843356
DNAJC27	1164.42	0.164548	0.142057	1.15833	0.246731	0.843356
ASXL2	2570.46	-0.102311	0.0838706	-1.21987	0.222516	0.843356
DPYSL5	3049.15	-0.270049	0.243764	-1.10783	0.267935	0.843356
CAD	1112.09	-0.13654	0.110734	-1.23305	0.217556	0.843356
SUPT7L	1514.88	0.0776837	0.0706478	1.09959	0.271511	0.843356
YPEL5	3653	0.109202	0.0929707	1.17458	0.240162	0.843356
CYP1B1	435.224	0.25989	0.230993	1.1251	0.260546	0.843356
COX7A2L	2074.24	0.105247	0.0907493	1.15975	0.24615	0.843356
THADA	920.496	-0.0839654	0.069483	-1.20843	0.226881	0.843356
RHOQ	1218.08	-0.147605	0.128725	-1.14667	0.251517	0.843356
SOCS5	1880.21	0.103308	0.0942005	1.09668	0.27278	0.843356
EPCAM	53.087	-0.379209	0.311827	-1.21609	0.223952	0.843356
MSH2	1888.45	0.0926286	0.0798385	1.1602	0.245968	0.843356
KCNK12	2963.58	0.136361	0.118649	1.14927	0.250443	0.843356
GPR75	859.32	-0.2086	0.174509	-1.19535	0.23195	0.843356
CCDC85A	3512.23	0.126799	0.104546	1.21286	0.225183	0.843356
USP34	7344.25	0.0774715	0.0691875	1.11973	0.262828	0.843356
UGP2	6115.36	0.149565	0.118582	1.26128	0.207208	0.843356
ENSG00000273763	44.9681	-0.221219	0.187251	-1.1814	0.237442	0.843356
VTRNA2-2P	0.865199	1.34325	1.07063	1.25463	0.209612	0.843356
ENSG00000280257	15.5711	0.381085	0.338819	1.12474	0.260697	0.843356
CNRIP1	2821.05	0.111194	0.088033	1.26309	0.206557	0.843356
GFPT1	2970.86	0.12881	0.112901	1.14091	0.253907	0.843356
RN7SL604P	1.65462	1.1097	0.94059	1.17979	0.238084	0.843356
INO80B	9.42208	-0.462168	0.374771	-1.2332	0.217501	0.843356
PCGF1	219.881	-0.0966454	0.0867084	-1.1146	0.265021	0.843356
AUP1	808.774	-0.0867288	0.0759574	-1.14181	0.253534	0.843356
LRRTM1	1558.3	0.12033	0.105853	1.13677	0.255635	0.843356
KCMF1	2306.8	0.126102	0.109952	1.14688	0.251432	0.843356
TCF7L1	119.103	-0.30934	0.244424	-1.26559	0.20566	0.843356
EIF2AK3	723.803	0.0948481	0.0802495	1.18191	0.23724	0.843356
ENSG00000291176	231.983	-0.298702	0.236179	-1.26473	0.205968	0.843356
GPAT2	298.854	-0.318199	0.268717	-1.18414	0.236357	0.843356
LIPT1	61.9214	-0.216373	0.172115	-1.25714	0.208702	0.843356
AFF3	5383.95	0.134248	0.116363	1.1537	0.248623	0.843356
LONRF2	22063	0.139289	0.114711	1.21425	0.224651	0.843356
CHST10	1725.37	0.0793997	0.0678249	1.17066	0.241737	0.843356
FHL2	768.291	0.134807	0.10657	1.26496	0.205884	0.843356
NCK2	2291.44	0.0926931	0.0778921	1.19002	0.234039	0.843356
ST6GAL2	2446.93	0.16134	0.128947	1.25122	0.210856	0.843356
SULT1C3	2.40498	0.838939	0.76062	1.10297	0.270041	0.843356
LIMS1	376.383	-0.241963	0.201313	-1.20193	0.229392	0.843356
CCDC138	246.974	0.125365	0.103903	1.20655	0.227604	0.843356
RGPD5	20.4874	0.292722	0.239227	1.22362	0.221097	0.843356
RABL2A	439.962	0.153375	0.123804	1.23886	0.215397	0.843356
DPP10	3996.07	0.134876	0.116714	1.15561	0.247841	0.843356
NIFK	345.45	0.08174	0.0748241	1.09243	0.274645	0.843356
BIN1	6403.79	-0.280581	0.244891	-1.14574	0.251904	0.843356
PTPN18	676.492	-0.109196	0.0986938	-1.10642	0.268547	0.843356
ENSG00000279512	15.9924	-0.486566	0.390545	-1.24586	0.212815	0.843356
TMEM163	662.895	0.153714	0.137571	1.11735	0.263847	0.843356
MIR5590	0.574522	1.70219	1.37864	1.23469	0.216947	0.843356
DARS1	1048.37	-0.114292	0.0956353	-1.19508	0.232056	0.843356
THSD7B	113.676	-0.198584	0.173378	-1.14538	0.252051	0.843356
GTDC1	4516.93	0.136308	0.115109	1.18416	0.236352	0.843356
EPC2	1759.9	0.0930626	0.0849923	1.09495	0.273537	0.843356
NMI	35.4503	-0.344644	0.285262	-1.20817	0.226982	0.843356
BAZ2B	3513.68	-0.102743	0.0890823	-1.15335	0.248766	0.843356
SLC4A10	8804.93	0.137647	0.126041	1.09208	0.274797	0.843356
DPP4	107.946	0.223147	0.185658	1.20192	0.229393	0.843356
SSB	1442.64	0.135958	0.109364	1.24316	0.213807	0.843356
METTL8	821.181	-0.118504	0.0937875	-1.26353	0.206398	0.843356
DYNC1I2	2617.99	-0.197032	0.16722	-1.17828	0.238684	0.843356
ENSG00000239041	1.24019	1.14206	0.922348	1.23821	0.215638	0.843356
CHN1	34235.3	0.158846	0.140948	1.12698	0.259749	0.843356
CCDC141	50.2988	0.27956	0.228776	1.22198	0.221715	0.843356
PPP1R1C	53.6662	-0.199935	0.160553	-1.24529	0.213024	0.843356
ZC3H15	1739.38	0.129227	0.104572	1.23577	0.216543	0.843356
SLC40A1	273.647	-0.317541	0.257196	-1.23462	0.21697	0.843356
MFSD6	6276.79	0.150164	0.130535	1.15037	0.24999	0.843356
NABP1	101.24	0.162105	0.132731	1.2213	0.221971	0.843356
SLC39A10	9731.91	0.215398	0.180238	1.19508	0.232056	0.843356
SF3B1	4828.04	-0.0490836	0.0441035	-1.11292	0.265744	0.843356
KCTD18	290.16	-0.174132	0.156403	-1.11336	0.265555	0.843356
NIF3L1	533.801	0.0857553	0.0676819	1.26703	0.205144	0.843356
ZDBF2	3663.67	0.124469	0.1068	1.16544	0.24384	0.843356
MIR7845	4.19418	-0.805062	0.63714	-1.26356	0.206389	0.843356
FZD5	311.179	-0.252436	0.228858	-1.10302	0.270017	0.843356
ATIC	1410.9	-0.0620631	0.0553159	-1.12198	0.261873	0.843356
CXCR1	2.89131	0.914291	0.797474	1.14648	0.251595	0.843356
RN7SKP38	3.66926	0.670775	0.535464	1.2527	0.210315	0.843356
WNT6	26.7032	0.321527	0.285793	1.12503	0.260574	0.843356
WNT10A	94.8521	0.264084	0.230272	1.14684	0.251449	0.843356
CDK5R2	5730.04	0.109745	0.0916852	1.19698	0.231314	0.843356
NHEJ1	175.475	-0.151203	0.127282	-1.18794	0.234856	0.843356
RN7SL764P	0.609935	-1.81486	1.54398	-1.17544	0.239818	0.843356
ABCB6	77.8406	-0.201889	0.162753	-1.24046	0.214805	0.843356
ATG9A	2291.31	0.0738771	0.061747	1.19645	0.231522	0.843356
TUBA4A	8320.78	0.156582	0.137817	1.13616	0.255889	0.843356
ASIC4	246.502	-0.233684	0.188076	-1.2425	0.214051	0.843356
MIR3132	1.04509	1.19071	1.02141	1.16575	0.243716	0.843356
FARSB	1721.44	0.161362	0.129327	1.2477	0.212141	0.843356
CUL3	3449.81	0.103061	0.0895618	1.15073	0.249844	0.843356
CAB39	5827.53	0.135539	0.117597	1.15257	0.249089	0.843356
SNORC	703.878	-0.3573	0.30028	-1.18989	0.23409	0.843356
USP40	586.072	-0.193035	0.171822	-1.12346	0.261242	0.843356
HJURP	2.14548	-1.15787	0.94398	-1.22658	0.219979	0.843356
NDUFA10	3326.94	0.0857826	0.0723009	1.18647	0.235438	0.843356
GPC1	6495.4	0.073265	0.0619536	1.18258	0.236976	0.843356
AQP12A	3.16626	-0.898087	0.786392	-1.14203	0.25344	0.843356
OGG1	577.959	-0.115878	0.093824	-1.23506	0.216808	0.843356
TTLL3	322.668	-0.174748	0.15145	-1.15384	0.248567	0.843356
TIMP4	131.606	-0.333334	0.270133	-1.23396	0.217218	0.843356
NUP210	1109.44	-0.148527	0.135352	-1.09734	0.272492	0.843356
HDAC11	2491.3	-0.243458	0.208192	-1.1694	0.242244	0.843356
MRPS25	1229.35	0.0998824	0.0830561	1.20259	0.229135	0.843356
ANKRD28	2540	0.0794932	0.0671104	1.18452	0.236209	0.843356
ENSG00000279465	11.1991	-0.494867	0.396719	-1.2474	0.212251	0.843356
RN7SL4P	6818.71	-0.251016	0.230225	-1.09031	0.275578	0.843356
RFTN1	2106.54	0.139839	0.124244	1.12551	0.260371	0.843356
DAZL	1.76135	0.904703	0.742593	1.2183	0.223109	0.843356
TBC1D5	5127.69	0.0639904	0.0539922	1.18518	0.235947	0.843356
KCNH8	237.164	-0.454127	0.370371	-1.22614	0.220146	0.843356
PP2D1	48.741	0.199487	0.180666	1.10418	0.269516	0.843356
UBE2E2	1248.87	0.138215	0.115701	1.19459	0.232248	0.843356
THRB	7708.53	0.163507	0.137852	1.18611	0.23558	0.843356
SLC4A7	3496.7	0.153937	0.140003	1.09953	0.271537	0.843356
DYNC1LI1	2030.6	0.143182	0.119252	1.20067	0.22988	0.843356
CRTAP	2583.74	-0.150854	0.125626	-1.20082	0.229823	0.843356
PLCD1	557.455	-0.264703	0.213059	-1.2424	0.21409	0.843356
ACAA1	1070.69	-0.146682	0.117637	-1.2469	0.212433	0.843356
SLC22A13	57.5181	0.330055	0.280271	1.17763	0.238946	0.843356
ZNF619	186.581	-0.221888	0.194101	-1.14316	0.252972	0.843356
ZNF620	165.599	-0.180127	0.150067	-1.20031	0.230019	0.843356
ENSG00000252409	0.826658	1.66499	1.35642	1.22749	0.219638	0.843356
SS18L2	231.321	0.12417	0.105848	1.1731	0.240756	0.843356
ZBTB47	4871.2	-0.145826	0.126144	-1.15603	0.247667	0.843356
ENSG00000280435	166.907	0.297988	0.241396	1.23444	0.21704	0.843356
TGM4	3.89832	-0.604134	0.540126	-1.11851	0.263351	0.843356
EXOSC7	409.486	-0.090749	0.0809596	-1.12092	0.262323	0.843356
LIMD1	389.133	-0.202371	0.164761	-1.22827	0.219346	0.843356
SCAP	3796.76	-0.131362	0.117762	-1.11549	0.264641	0.843356
UQCRC1	5094.24	0.103657	0.0886082	1.16983	0.242069	0.843356
TMEM89	1.20679	1.25037	1.06393	1.17524	0.239899	0.843356
RN7SL182P	6.78917	-0.443574	0.380233	-1.16658	0.243378	0.843356
DAG1	3468.18	-0.185893	0.153925	-1.20769	0.227168	0.843356
GNAI2	4460.06	-0.173031	0.148043	-1.16879	0.242488	0.843356
MIR5787	2.90675	0.679215	0.594905	1.14172	0.253571	0.843356
HYAL3	253.135	0.195829	0.17934	1.09194	0.274859	0.843356
C3orf18	1217.79	0.0974159	0.0799152	1.21899	0.222847	0.843356
IQCF6	0.681477	1.52593	1.34307	1.13615	0.255895	0.843356
PBRM1	1839.07	-0.0591152	0.0528819	-1.11787	0.263621	0.843356
GNL3	918.43	0.107296	0.096542	1.11139	0.266399	0.843356
GLT8D1	609.343	-0.0960675	0.076353	-1.2582	0.208319	0.843356
CACNA1D	2224.03	0.173284	0.151311	1.14521	0.252121	0.843356
HESX1	10.9815	-0.384024	0.34333	-1.11853	0.263342	0.843356
PXK	1456.19	-0.314429	0.273688	-1.14886	0.250615	0.843356
SUCLG2	432.682	-0.328135	0.27355	-1.19954	0.230317	0.843356
MITF	267.67	-0.24856	0.22821	-1.08917	0.276078	0.843356
RPL23AP49	47.887	0.256075	0.235066	1.08937	0.275989	0.843356
MIR1324	1.14981	1.03747	0.924983	1.12161	0.262027	0.843356
ROBO1	2906.14	-0.109827	0.0875041	-1.2551	0.209441	0.843356
CRYBG3	1033.94	-0.250016	0.198558	-1.25916	0.207973	0.843356
GPR15	3.10878	-0.89106	0.75026	-1.18767	0.234964	0.843356
CPOX	691.065	-0.320366	0.258918	-1.23733	0.215966	0.843356
DCBLD2	985.899	0.100599	0.083474	1.20516	0.228142	0.843356
BBX	2466.84	-0.203958	0.176616	-1.15481	0.248169	0.843356
HHLA2	10.2985	-0.406415	0.368362	-1.1033	0.269896	0.843356
DZIP3	3861.51	0.147231	0.121694	1.20984	0.22634	0.843356
ABHD10	1285.58	0.112121	0.0997131	1.12444	0.260828	0.843356
BOC	533.855	-0.202708	0.161287	-1.25682	0.208819	0.843356
ZDHHC23	1315.66	0.194833	0.168127	1.15885	0.246519	0.843356
ZBTB20	7570.09	-0.3666	0.304757	-1.20293	0.229004	0.843356
NR1I2	12.7071	0.36496	0.328632	1.11054	0.266765	0.843356
GSK3B	8662.55	0.134474	0.111446	1.20663	0.227576	0.843356
GPR156	47.9263	0.234876	0.196888	1.19294	0.232893	0.843356
LRRC58	1779.67	-0.156993	0.14151	-1.10942	0.26725	0.843356
FSTL1	756.089	-0.262781	0.206938	-1.26985	0.204137	0.843356
HGD	10.1561	-0.339606	0.311713	-1.08948	0.27594	0.843356
RABL3	983.32	-0.103787	0.0891534	-1.16414	0.244367	0.843356
STXBP5L	9034.89	0.185486	0.168949	1.09788	0.272258	0.843356
GOLGB1	8162.4	0.0652518	0.0578853	1.12726	0.259632	0.843356
ROPN1	6.19125	0.491092	0.445405	1.10257	0.270212	0.843356
MUC13	2.619	-1.00081	0.82813	-1.20852	0.226848	0.843356
HEG1	1724.16	-0.368478	0.310398	-1.18711	0.235183	0.843356
ALDH1L1	1800.46	-0.373865	0.311659	-1.1996	0.230296	0.843356
ZXDC	1099.4	-0.11874	0.0967832	-1.22687	0.219873	0.843356
CHCHD6	752.868	0.113042	0.0969285	1.16624	0.243516	0.843356
RUVBL1	465.958	-0.0746624	0.0600593	-1.24315	0.213814	0.843356
CFAP92	359.797	0.159971	0.144292	1.10866	0.267578	0.843356
COPG1	5616.99	0.115634	0.105857	1.09236	0.274674	0.843356
EFCAB12	79.9136	0.255973	0.2016	1.2697	0.20419	0.843356
COL6A4P2	10.8537	-0.491072	0.426552	-1.15126	0.249625	0.843356
PXYLP1	1037.2	0.121197	0.104361	1.16133	0.24551	0.843356
RASA2	938.569	0.126029	0.102089	1.2345	0.217017	0.843356
CHST2	2403.74	0.121344	0.100897	1.20266	0.229109	0.843356
SLC9A9	344.884	-0.275594	0.229813	-1.19921	0.230446	0.843356
RNA5SP144	1.05072	-1.20553	1.10495	-1.09103	0.27526	0.843356
PLSCR4	675.797	-0.38046	0.339068	-1.12208	0.261831	0.843356
ZIC4	229.589	-0.633668	0.545585	-1.16145	0.24546	0.843356
PFN2	11892.4	0.17712	0.14164	1.2505	0.211117	0.843356
P2RY13	146.962	-0.385623	0.30744	-1.2543	0.209732	0.843356
MME	50.4186	0.257663	0.210173	1.22596	0.220213	0.843356
CCNL1	655.224	-0.104853	0.0886747	-1.18244	0.23703	0.843356
PTX3	21.2899	-0.335414	0.300222	-1.11722	0.263901	0.843356
SERPINI1	9123.21	0.162397	0.148101	1.09653	0.272848	0.843356
GPR160	50.7113	-0.262791	0.217008	-1.21097	0.225905	0.843356
SLC7A14	5285.56	0.120902	0.106488	1.13537	0.256222	0.843356
EIF5A2	1133.04	0.231523	0.197544	1.17201	0.241192	0.843356
TNIK	7142.53	-0.15276	0.128197	-1.19161	0.233415	0.843356
MIR569	4.96794	-0.52942	0.437945	-1.20888	0.226711	0.843356
PLD1	437.777	-0.533133	0.467875	-1.13948	0.254504	0.843356
ENSG00000279862	5.2737	0.596694	0.547248	1.09035	0.275557	0.843356
MFN1	961.542	-0.0912884	0.0724167	-1.2606	0.207453	0.843356
YEATS2	4191.85	0.0755835	0.0612784	1.23344	0.21741	0.843356
EPHB3	707.32	-0.137649	0.119346	-1.15336	0.248762	0.843356
VPS8	2823.53	0.11825	0.096365	1.2271	0.219783	0.843356
OPA1	7997.65	0.126147	0.108588	1.1617	0.245357	0.843356
RN7SL36P	4.11392	-0.785831	0.658186	-1.19393	0.232504	0.843356
ACAP2	1863.58	-0.132746	0.110058	-1.20614	0.227763	0.843356
PPP1R2	2098.01	0.145825	0.125045	1.16618	0.243543	0.843356
TNK2	12013.8	0.068839	0.0574352	1.19855	0.230702	0.843356
TFRC	3641.69	0.15828	0.125308	1.26312	0.206545	0.843356
RPL35A	1944.45	-0.0648828	0.0514564	-1.26093	0.207335	0.843356
ZNF595	487.19	0.111581	0.0968264	1.15238	0.249164	0.843356
MIR571	2.65119	-0.924012	0.731382	-1.26338	0.206454	0.843356
GAK	3765.38	0.0463513	0.0425612	1.08905	0.276132	0.843356
DGKQ	1871.59	0.113603	0.0902734	1.25843	0.208235	0.843356
CTBP1	8285.71	0.0482732	0.0427257	1.12984	0.258544	0.843356
RNF4	1694.34	0.066356	0.0607392	1.09247	0.274625	0.843356
LRPAP1	4650	0.0760676	0.0638347	1.19163	0.233405	0.843356
EVC	298.977	-0.275431	0.229393	-1.20069	0.22987	0.843356
CRMP1	7501.82	0.083149	0.0708263	1.17398	0.240401	0.843356
WFS1	2813.61	-0.185353	0.159393	-1.16286	0.244885	0.843356
PPP2R2C	17643.1	0.0916626	0.0809644	1.13213	0.257578	0.843356
BLOC1S4	213.188	-0.144826	0.117355	-1.23409	0.217171	0.843356
CCDC96	115.373	0.155404	0.136326	1.13995	0.254309	0.843356
ZNF518B	1555.03	0.112372	0.0924177	1.21591	0.224019	0.843356
BOD1L1	5663.03	0.0583797	0.0506991	1.15149	0.24953	0.843356
BST1	15.2952	-0.454183	0.364517	-1.24599	0.21277	0.843356
LDB2	4226.65	0.185796	0.168366	1.10353	0.269798	0.843356
QDPR	5747.42	-0.430304	0.341533	-1.25992	0.207699	0.843356
ADGRA3	1294.58	-0.368704	0.326128	-1.13055	0.258245	0.843356
RELL1	349.316	-0.275013	0.236696	-1.16188	0.245282	0.843356
TBC1D1	1655.5	0.0950927	0.0833816	1.14045	0.254098	0.843356
UCHL1	21850.5	0.141235	0.115411	1.22376	0.221044	0.843356
YIPF7	35.9128	0.232123	0.203606	1.14006	0.254262	0.843356
FRYL	3356.52	-0.230979	0.182627	-1.26476	0.205958	0.843356
LNX1	2239.58	0.171906	0.138818	1.23836	0.215582	0.843356
TMEM165	928.385	-0.313129	0.262901	-1.19105	0.233633	0.843356
CLOCK	3937.95	0.130389	0.112535	1.15865	0.246599	0.843356
SRP72	2261.88	0.0852073	0.0761747	1.11858	0.26332	0.843356
UBA6	1431.11	-0.0864645	0.0706068	-1.22459	0.220729	0.843356
GC	1.95103	-1.20143	1.07908	-1.11338	0.265544	0.843356
ANKRD17	10334	0.0615744	0.0546317	1.12708	0.259708	0.843356
MTHFD2L	342.751	-0.0958891	0.0791151	-1.21202	0.225505	0.843356
G3BP2	10371.9	0.162477	0.128378	1.26562	0.205651	0.843356
SDAD1	1569.01	0.110345	0.0928457	1.18848	0.234644	0.843356
ART3	143.349	-0.277094	0.229917	-1.20519	0.228128	0.843356
SHROOM3	2577.92	0.187539	0.154096	1.21703	0.223594	0.843356
CFAP299	31.2853	0.304024	0.259102	1.17338	0.240645	0.843356
VAMP9P	0.99395	1.64549	1.31991	1.24666	0.212521	0.843356
COPS4	1391.5	0.158598	0.134742	1.17705	0.239175	0.843356
COQ2	115.016	-0.114156	0.10241	-1.1147	0.26498	0.843356
RN7SL552P	3.60804	-0.761196	0.65347	-1.16485	0.244079	0.843356
TECRP1	7.47479	-0.471909	0.371921	-1.26884	0.204497	0.843356
PKD2	911.484	-0.142113	0.125083	-1.13615	0.255894	0.843356
SNCA	6950.28	0.169004	0.15445	1.09423	0.273853	0.843356
BMPR1B	1024.28	-0.521358	0.412299	-1.26451	0.206046	0.843356
ADH4	1.73895	-1.24895	1.03382	-1.2081	0.227009	0.843356
CENPE	75.4703	-0.180921	0.150325	-1.20353	0.22877	0.843356
TET2	1240.8	-0.112797	0.0987059	-1.14275	0.25314	0.843356
LEF1	152.574	-0.376447	0.342564	-1.09891	0.271807	0.843356
RN7SL55P	1.79995	0.852291	0.759372	1.12236	0.261708	0.843356
MCUB	86.143	-0.228735	0.207092	-1.10451	0.269373	0.843356
RRH	36.4998	0.221063	0.198111	1.11585	0.264484	0.843356
EGF	120.199	0.181703	0.162003	1.1216	0.262033	0.843356
ELOVL6	1663.42	0.144538	0.129643	1.11489	0.264898	0.843356
FAM241A	65.0957	-0.343894	0.299142	-1.1496	0.250309	0.843356
LARP7	582.544	-0.120307	0.106373	-1.13099	0.25806	0.843356
SNORA24	6.79093	-0.472838	0.404557	-1.16878	0.242492	0.843356
MRPL42P1	3.10993	-0.663058	0.578387	-1.14639	0.251633	0.843356
NDNF	159.937	-0.713737	0.599207	-1.19114	0.2336	0.843356
BLTP1	17925.2	0.0894778	0.0718833	1.24476	0.213218	0.843356
ANKRD50	2103.64	0.134148	0.113515	1.18176	0.2373	0.843356
MFSD8	470.615	-0.0882391	0.0736988	-1.19729	0.231192	0.843356
JADE1	1471.42	0.114288	0.0943335	1.21153	0.225692	0.843356
C4orf33	268.082	0.182012	0.164861	1.10403	0.269581	0.843356
ELF2	1102.44	-0.086596	0.0777505	-1.11377	0.265379	0.843356
GYPE	49.2556	0.323074	0.289012	1.11786	0.263627	0.843356
GYPB	38.1846	0.384863	0.323992	1.18788	0.234881	0.843356
REELD1	2.99601	0.833621	0.718392	1.1604	0.245886	0.843356
RNA5SP165	1.1617	-1.81071	1.48141	-1.22229	0.221598	0.843356
GUCY1A1	3390.78	0.143005	0.121592	1.17611	0.239551	0.843356
GUCY1B1	5953.81	0.198361	0.164339	1.20702	0.227424	0.843356
GLRB	3208.18	0.172592	0.141878	1.21649	0.2238	0.843356
TMA16	155.634	-0.156223	0.124499	-1.25481	0.209547	0.843356
PALLD	1430.97	-0.244131	0.210248	-1.16115	0.245579	0.843356
GALNT7	460.606	-0.157499	0.126454	-1.24551	0.212944	0.843356
SCRG1	1202.54	-0.165813	0.144907	-1.14427	0.252513	0.843356
ASB5	23.2403	-0.34824	0.295693	-1.17771	0.238913	0.843356
CDKN2AIP	430.622	-0.102109	0.0911043	-1.12079	0.262376	0.843356
IRF2	554.848	-0.169819	0.136579	-1.24337	0.213731	0.843356
FAT1	6088.43	-0.296264	0.245658	-1.206	0.227816	0.843356
ENSG00000286001	107.968	0.234858	0.214429	1.09527	0.273397	0.843356
FASTKD3	158.022	-0.142096	0.112258	-1.2658	0.205586	0.843356
ENSG00000280185	0.486417	-2.31329	2.09009	-1.10679	0.268385	0.843356
ATPSCKMT	393.335	-0.10727	0.0846476	-1.26725	0.205065	0.843356
CCT5	2582.71	0.0980875	0.0889513	1.10271	0.270153	0.843356
ROPN1L	50.7071	0.22705	0.194116	1.16966	0.242136	0.843356
DAP	1001.08	-0.138734	0.122596	-1.13164	0.257786	0.843356
OTULINL	298.486	-0.141525	0.129859	-1.08984	0.275785	0.843356
BASP1	17020.1	0.145747	0.118773	1.22711	0.219783	0.843356
RPL36AP21	1.02839	-1.44198	1.20147	-1.20017	0.230072	0.843356
ENSG00000279107	11.9985	-0.668106	0.553379	-1.20732	0.227309	0.843356
CDH12	1016.43	0.166896	0.147981	1.12781	0.259398	0.843356
C1QTNF3	84.4524	-0.338097	0.304036	-1.11203	0.266126	0.843356
CAPSL	5.22409	0.549793	0.446678	1.23085	0.21838	0.843356
EGFLAM	10.7839	-0.410682	0.360511	-1.13917	0.254634	0.843356
CARD6	55.6336	-0.368066	0.291576	-1.26234	0.206828	0.843356
OXCT1	4328.09	0.138958	0.124846	1.11303	0.265695	0.843356
GHR	151.054	0.18931	0.161024	1.17567	0.239728	0.843356
TMEM267	197.607	0.156252	0.137415	1.13708	0.255506	0.843356
HCN1	6510.21	0.240687	0.189447	1.27047	0.203917	0.843356
ITGA1	241.61	-0.247457	0.221466	-1.11736	0.26384	0.843356
MOCS2	1922.65	0.113077	0.0975669	1.15897	0.246467	0.843356
HSPB3	144.65	0.23674	0.21497	1.10127	0.270779	0.843356
GPX8	5.99467	0.625216	0.559028	1.1184	0.263396	0.843356
ENSG00000279883	11.2417	-0.417792	0.347058	-1.20381	0.228663	0.843356
NDUFAF2	375.064	0.118569	0.104177	1.13815	0.25506	0.843356
TAF9	831.193	0.164275	0.129531	1.26823	0.204717	0.843356
MRPS27	1849.12	0.105167	0.0851758	1.2347	0.216942	0.843356
ZNF366	134.88	-0.416221	0.382698	-1.0876	0.276773	0.843356
FOXD1	29.9864	-0.364657	0.305306	-1.1944	0.232323	0.843356
POC5	191.877	-0.137838	0.122321	-1.12685	0.259805	0.843356
CRHBP	351.344	0.281228	0.247537	1.13611	0.255912	0.843356
ENSG00000285000	7.85387	-0.57389	0.516613	-1.11087	0.266624	0.843356
AP3B1	992.845	-0.137213	0.120913	-1.1348	0.256458	0.843356
LHFPL2	617.606	-0.19894	0.182253	-1.09156	0.275027	0.843356
EDIL3	5891.56	-0.362407	0.323442	-1.12047	0.262513	0.843356
SKIC3	3385.94	0.0995213	0.0782282	1.27219	0.203305	0.843356
SLCO4C1	79.3227	0.275781	0.249902	1.10356	0.269786	0.843356
PPIP5K2	2046.9	0.13461	0.11254	1.19611	0.231654	0.843356
MAN2A1	2788.03	-0.256576	0.207122	-1.23877	0.215431	0.843356
DCP2	2747.72	0.120701	0.108089	1.11668	0.264133	0.843356
MCC	1551.45	-0.323816	0.277303	-1.16773	0.242914	0.843356
YTHDC2	1737.88	0.11667	0.101097	1.15403	0.248487	0.843356
TICAM2	52.6424	-0.208928	0.187259	-1.11572	0.264542	0.843356
SEMA6A	2139.13	-0.336442	0.283177	-1.1881	0.234795	0.843356
CEP120	803.824	0.0686815	0.0599648	1.14536	0.252059	0.843356
C5orf63	50.2415	-0.300477	0.272616	-1.1022	0.270375	0.843356
SLC12A2	4010.71	-0.368675	0.293234	-1.25727	0.208656	0.843356
ISOC1	245.503	-0.202547	0.182151	-1.11197	0.26615	0.843356
HINT1	2960.88	0.123684	0.104122	1.18788	0.234882	0.843356
IRF1	296.587	-0.225581	0.194439	-1.16016	0.245983	0.843356
KIF3A	8668.05	0.171132	0.146111	1.17125	0.241499	0.843356
PPP2CA	1337.74	0.146435	0.125196	1.16964	0.242144	0.843356
UBE2B	1498.58	0.146967	0.119445	1.23042	0.218541	0.843356
CXCL14	2785.31	-0.372238	0.298891	-1.2454	0.212986	0.843356
SMIM32	90.7702	-0.700358	0.615959	-1.13702	0.25553	0.843356
KLHL3	2053.45	0.0865547	0.0769795	1.12439	0.260849	0.843356
MYOT	104.876	-0.247055	0.206319	-1.19744	0.231134	0.843356
DNAJC18	2945.29	0.102027	0.0916361	1.11339	0.265541	0.843356
PFDN1	1487.36	0.08878	0.0731233	1.21411	0.224704	0.843356
PCDHGA9	595.729	-0.138067	0.120008	-1.15048	0.249948	0.843356
PCDHGB6	254.68	-0.281308	0.238671	-1.17864	0.238541	0.843356
PCDH1	8168.16	0.110017	0.0900497	1.22174	0.221807	0.843356
RNF14	2266.94	0.116965	0.0940468	1.24369	0.213614	0.843356
SPINK13	19.2073	-0.268668	0.246379	-1.09047	0.275506	0.843356
ABLIM3	2124.28	0.087924	0.0750615	1.17136	0.241454	0.843356
MIR143	1.51287	-1.18772	1.05854	-1.12203	0.261848	0.843356
CSF1R	1568.46	-0.463738	0.370745	-1.25083	0.210998	0.843356
ARSI	54.2788	-0.323607	0.2608	-1.24082	0.214671	0.843356
G3BP1	2387.25	-0.116384	0.0952305	-1.22213	0.221658	0.843356
PPP1R2B	11.9119	0.364155	0.302548	1.20363	0.228734	0.843356
C5orf52	3.21831	0.790207	0.700912	1.1274	0.259574	0.843356
THG1L	123.848	-0.139987	0.120283	-1.16381	0.244501	0.843356
TTC1	1764.92	0.125159	0.104619	1.19633	0.231568	0.843356
FABP6	71.6537	0.231628	0.212691	1.08904	0.276138	0.843356
GABRA1	14504.2	0.230608	0.1891	1.21951	0.222652	0.843356
GABRG2	9134.61	0.211454	0.179946	1.17509	0.239958	0.843356
ENSG00000253065	2.02915	0.927066	0.845745	1.09615	0.273012	0.843356
WWC1	2833.27	-0.133106	0.108911	-1.22215	0.221652	0.843356
MIR218-2	0.954699	-1.70631	1.48164	-1.15164	0.249469	0.843356
C5orf58	4.03681	-0.518415	0.476678	-1.08756	0.27679	0.843356
ENSG00000212529	1.23772	-1.3959	1.13539	-1.22945	0.218904	0.843356
NSG2	11249.6	0.186225	0.149434	1.24621	0.212689	0.843356
ENSG00000280068	1.14599	-1.2978	1.17885	-1.10091	0.270937	0.843356
PFN3	1.0674	1.43769	1.23415	1.16492	0.244051	0.843356
F12	161.157	0.161757	0.140073	1.15481	0.24817	0.843356
PHYKPL	507.096	-0.181989	0.149922	-1.21389	0.224789	0.843356
TUBB2B	4286.79	-0.302402	0.240631	-1.25671	0.20886	0.843356
RN7SL221P	1.73337	-0.973484	0.857694	-1.135	0.256375	0.843356
ELOVL2	621.327	-0.517811	0.437599	-1.1833	0.23669	0.843356
SMIM13	3982.08	0.12108	0.103807	1.1664	0.243455	0.843356
H2AC4	22.9977	-0.375919	0.327636	-1.14737	0.25123	0.843356
H1-2	1479.36	-0.196548	0.165433	-1.18808	0.234802	0.843356
H4C3	1281.02	-0.141032	0.118244	-1.19272	0.232978	0.843356
H2BC7	144.458	-0.184586	0.152382	-1.21134	0.225766	0.843356
H2AC13	9.41534	-0.535424	0.46645	-1.14787	0.251022	0.843356
H2BC14	28.3015	-0.370843	0.320837	-1.15586	0.247737	0.843356
ZSCAN9	148.662	-0.188794	0.155228	-1.21623	0.223896	0.843356
RN7SL471P	9677.09	-0.296181	0.2409	-1.22948	0.218893	0.843356
VARS2	1006.58	-0.129115	0.115271	-1.1201	0.26267	0.843356
POU5F1	8.55507	0.441676	0.37246	1.18583	0.235688	0.843356
DDX39B	669.836	-0.15694	0.130269	-1.20474	0.228304	0.843356
LTA	2.12205	1.09417	0.987787	1.10769	0.267994	0.843356
HSPA1L	176.009	0.126171	0.111783	1.12871	0.259019	0.843356
TNXB	1224.99	-0.190515	0.173583	-1.09755	0.272402	0.843356
ATF6B	1492.2	-0.098616	0.0904228	-1.09061	0.275445	0.843356
GPSM3	82.7262	-0.358874	0.329398	-1.08949	0.27594	0.843356
HLA-DRA	452.062	-0.600452	0.502493	-1.19495	0.232108	0.843356
HLA-DPA1	339.504	-0.445122	0.394729	-1.12766	0.259462	0.843356
CLPSL2	3.52762	-0.929197	0.849958	-1.09323	0.274294	0.843356
DNAH8	15.8446	0.441017	0.354748	1.24319	0.213799	0.843356
TUBBP9	4.22439	-0.658855	0.54477	-1.20942	0.226501	0.843356
OARD1	330.176	0.107166	0.0965352	1.11012	0.266947	0.843356
CUL9	3136.77	0.0573479	0.0509831	1.12484	0.260656	0.843356
POLR1C	330.898	-0.103864	0.0872259	-1.19074	0.233755	0.843356
ENPP5	1828.43	0.18032	0.16439	1.0969	0.272686	0.843356
RCAN2	11369.1	0.189066	0.166555	1.13515	0.25631	0.843356
SLC25A27	1632.63	0.137316	0.108364	1.26717	0.205096	0.843356
ADGRF4	3.66847	0.874868	0.714806	1.22392	0.220981	0.843356
GSTA1	2.56441	-1.67254	1.34148	-1.24679	0.212475	0.843356
SDHAF4	436.662	0.138708	0.115144	1.20464	0.228341	0.843356
RIMS1	11851.2	0.113152	0.098482	1.14896	0.250573	0.843356
KHDC1L	0.933642	1.12086	0.996448	1.12485	0.260652	0.843356
CD109	212.619	-0.306526	0.246548	-1.24327	0.213767	0.843356
SH3BGRL2	4610.98	0.202506	0.162358	1.24728	0.212294	0.843356
TTK	9.58095	-0.455403	0.37289	-1.22128	0.221979	0.843356
RWDD2A	628.373	0.121321	0.109684	1.1061	0.268682	0.843356
MRAP2	772.077	0.215407	0.181096	1.18946	0.234257	0.843356
TBX18	41.58	-0.382048	0.302377	-1.26348	0.206416	0.843356
SNORD50B	4.38885	-0.546281	0.47237	-1.15647	0.247489	0.843356
CGA	1.88535	1.15346	0.964444	1.19598	0.231704	0.843356
SPACA1	0.991276	-1.33363	1.07406	-1.24168	0.214355	0.843356
ENSG00000279565	15.5082	0.336292	0.288063	1.16743	0.243039	0.843356
UFL1	888.09	-0.148206	0.120779	-1.22709	0.219791	0.843356
FHL5	104.266	-0.290889	0.243365	-1.19528	0.231979	0.843356
GPR63	638.693	0.161588	0.135951	1.18858	0.234606	0.843356
NDUFAF4	1486.55	0.16094	0.144679	1.1124	0.265968	0.843356
FAXC	4223.17	0.192579	0.151723	1.26928	0.204342	0.843356
BVES	139.445	-0.400285	0.328336	-1.21913	0.222794	0.843356
POPDC3	317.997	0.248381	0.201182	1.23461	0.216975	0.843356
PREP	2081.65	0.160297	0.145279	1.10338	0.269864	0.843356
ENSG00000280135	3.76691	0.798778	0.726429	1.09959	0.271509	0.843356
WASF1	7316.95	0.13303	0.120905	1.10029	0.271206	0.843356
CDK19	1973.38	-0.17589	0.14859	-1.18372	0.236522	0.843356
RPF2	547.77	-0.0891154	0.0815633	-1.09259	0.274573	0.843356
FYN	4572.48	-0.102908	0.0911739	-1.1287	0.259026	0.843356
FAM229B	711.395	-0.162517	0.131513	-1.23575	0.216553	0.843356
GOPC	1597.04	0.113856	0.0976549	1.1659	0.243656	0.843356
CEP85L	1202.32	-0.106865	0.0926313	-1.15366	0.248641	0.843356
HSF2	599.988	0.105634	0.0881163	1.1988	0.230605	0.843356
CLVS2	6704.9	0.167998	0.14938	1.12464	0.260742	0.843356
ARG1	14.3627	0.327822	0.263382	1.24466	0.213256	0.843356
TBPL1	662.974	0.137953	0.110969	1.24317	0.213806	0.843356
GRM1	2214.8	0.156369	0.141069	1.10846	0.267665	0.843356
SASH1	6229.88	-0.238066	0.214101	-1.11193	0.266168	0.843356
PCMT1	5941.3	0.151504	0.123864	1.22314	0.221275	0.843356
ENSG00000285991	75.4323	0.185243	0.158472	1.16893	0.242433	0.843356
MYCT1	75.1681	-0.362371	0.31812	-1.1391	0.254661	0.843356
VIP	547.191	0.323156	0.281198	1.14921	0.250469	0.843356
IPCEF1	5666.97	0.239553	0.202827	1.18107	0.237576	0.843356
DYNLT1	192.463	-0.179931	0.14519	-1.23928	0.215241	0.843356
TCP1	4221.66	0.112431	0.10306	1.09093	0.275305	0.843356
MPC1	872.899	-0.0888262	0.074959	-1.185	0.236019	0.843356
MIR1913	3.0129	-0.771438	0.61218	-1.26015	0.207616	0.843356
ENSG00000249141	4.24453	-0.695195	0.626611	-1.10945	0.267235	0.843356
ERMARD	271.849	-0.124567	0.104919	-1.18726	0.235124	0.843356
TBP	289.803	-0.0793666	0.0714838	-1.11027	0.266881	0.843356
GPR146	233.657	-0.209581	0.190255	-1.10158	0.270645	0.843356
GPER1	308.069	-0.252633	0.221487	-1.14062	0.254028	0.843356
CARD11	137.74	-0.195324	0.176253	-1.10821	0.267773	0.843356
MIR589	6.21351	-0.62058	0.494993	-1.25372	0.209945	0.843356
EIF2AK1	3366.58	0.063383	0.0579216	1.09429	0.273829	0.843356
NDUFA4	6447.3	0.161839	0.13505	1.19837	0.230774	0.843356
AGR3	0.972344	1.4795	1.32961	1.11273	0.265823	0.843356
PRPS1L1	0.983794	1.23573	0.996045	1.24063	0.214741	0.843356
RN7SKP266	3.79251	0.64705	0.545045	1.18715	0.235169	0.843356
FERD3L	9.1715	0.436351	0.361492	1.20708	0.2274	0.843356
MACC1	19.4242	-0.311275	0.263489	-1.18136	0.23746	0.843356
DNAH11	56.5778	-0.250035	0.203884	-1.22636	0.220063	0.843356
HNRNPA2B1	6531.2	-0.107773	0.0866586	-1.24365	0.213628	0.843356
SNX10	4092.34	0.229375	0.203018	1.12983	0.25855	0.843356
ZNRF2	656.604	-0.116128	0.0919889	-1.26241	0.206802	0.843356
ADCYAP1R1	8106.07	-0.203211	0.168929	-1.20294	0.229001	0.843356
LSM5	228.75	-0.124615	0.0988769	-1.2603	0.207561	0.843356
AOAH	125.031	-0.194773	0.177942	-1.09459	0.273696	0.843356
MIR1200	6.15756	-0.523141	0.419581	-1.24682	0.212465	0.843356
EPDR1	3386.47	0.189888	0.160598	1.18238	0.237054	0.843356
URGCP-MRPS24	1.29214	1.43373	1.25114	1.14594	0.251819	0.843356
H2AZ2	8430.2	-0.0859519	0.0789806	-1.08827	0.276478	0.843356
TNS3	6927.78	-0.296039	0.257839	-1.14815	0.250905	0.843356
UPP1	528.937	0.13953	0.127617	1.09335	0.274238	0.843356
CCT6A	2503.99	0.113528	0.0950044	1.19497	0.232098	0.843356
ERV3-1	401.455	-0.235519	0.201249	-1.17029	0.241886	0.843356
GUSB	274.252	-0.243868	0.199486	-1.22249	0.221524	0.843356
ENSG00000249319	1.14542	-1.27945	1.14644	-1.11602	0.264413	0.843356
RN7SL625P	1.0156	1.4948	1.18442	1.26206	0.206929	0.843356
FZD9	162.441	-0.170269	0.1527	-1.11506	0.264825	0.843356
BCL7B	1602.87	0.0638077	0.0505623	1.26196	0.206962	0.843356
BICDL3P	8.1812	0.42076	0.339646	1.23882	0.215412	0.843356
SPDYE12	127.533	0.224857	0.201423	1.11634	0.264277	0.843356
MDH2	6034.13	0.101036	0.0793917	1.27263	0.20315	0.843356
TMEM60	143.913	-0.110903	0.0990507	-1.11966	0.262857	0.843356
GNAT3	1.88152	1.47715	1.22468	1.20615	0.227758	0.843356
SEMA3C	841.905	-0.245507	0.222763	-1.1021	0.270419	0.843356
SEMA3D	128.721	-0.379783	0.303443	-1.25158	0.210724	0.843356
SRI	3356.67	-0.160303	0.133641	-1.1995	0.230335	0.843356
CDK14	7921.81	0.208995	0.175162	1.19315	0.232809	0.843356
MIR1285-1	4.39617	0.524915	0.479883	1.09384	0.274026	0.843356
ANKIB1	4396.37	-0.132033	0.110208	-1.19804	0.230902	0.843356
SAMD9L	162.605	-0.400755	0.320091	-1.252	0.21057	0.843356
PPP1R9A	7615.53	0.124924	0.113866	1.09711	0.272593	0.843356
DYNC1I1	6561.25	0.183237	0.152172	1.20414	0.228534	0.843356
ENSG00000279067	7.04205	0.549366	0.457204	1.20158	0.229527	0.843356
MIR591	1.52874	-1.38377	1.18156	-1.17114	0.241542	0.843356
KPNA7	2.69895	0.721606	0.622717	1.1588	0.246537	0.843356
ZNF3	507.641	-0.176607	0.14593	-1.21022	0.226195	0.843356
LAMTOR4	815.614	-0.199732	0.170381	-1.17226	0.241091	0.843356
GAL3ST4	185.845	-0.37575	0.303436	-1.23832	0.215598	0.843356
ZCWPW1	119.262	-0.193112	0.160023	-1.20678	0.227518	0.843356
LRCH4	602.655	-0.175774	0.141804	-1.23956	0.21514	0.843356
MUC3A	33.1001	0.355337	0.282565	1.25754	0.208557	0.843356
MUC12	133.666	0.206225	0.178623	1.15453	0.248285	0.843356
RASA4	76.5471	0.251053	0.21588	1.16293	0.244859	0.843356
DNAJC2	410.706	0.0917727	0.0738924	1.24198	0.214245	0.843356
DUS4L	55.3789	-0.199168	0.172049	-1.15762	0.247019	0.843356
DUS4L-BCAP29	567.053	0.154754	0.124083	1.24718	0.212331	0.843356
LAMB4	8.95219	0.604527	0.499496	1.21028	0.226173	0.843356
NRCAM	24304.4	0.11963	0.103221	1.15896	0.246471	0.843356
MDFIC	181.119	-0.221384	0.193686	-1.143	0.253037	0.843356
ENSG00000277583	1.70787	1.08386	0.906558	1.19557	0.231863	0.843356
ENSG00000279419	45.5992	-0.632927	0.547518	-1.15599	0.247684	0.843356
ENSG00000279265	12.2204	-0.325587	0.287603	-1.13207	0.257604	0.843356
ENSG00000280347	150.166	-0.180368	0.157128	-1.1479	0.251008	0.843356
ARF5	2826.04	0.12506	0.101939	1.22681	0.219894	0.843356
LRRC4	5686.59	0.124741	0.11287	1.10517	0.269086	0.843356
RBM28	1709.74	-0.0611721	0.0542615	-1.12736	0.259592	0.843356
PRRT4	173.679	0.199152	0.180349	1.10426	0.269479	0.843356
ATP6V1F	2143.52	0.122347	0.0986465	1.24025	0.214881	0.843356
TNPO3	2323.67	0.0994098	0.0806387	1.23278	0.217658	0.843356
AHCYL2	3349.59	-0.184217	0.150459	-1.22436	0.220816	0.843356
ENSG00000277269	7.89326	0.501117	0.421329	1.18937	0.234294	0.843356
CYREN	393.134	-0.227273	0.181283	-1.25369	0.209954	0.843356
SSBP1	606.398	0.0606856	0.0517667	1.17229	0.241081	0.843356
CTAGE6	2.161	-1.01495	0.86748	-1.17	0.242	0.843356
ENSG00000274127	16.1821	0.425368	0.38576	1.10267	0.270169	0.843356
ENSG00000283648	2.12783	0.969165	0.863056	1.12295	0.26146	0.843356
CUL1	2812.5	0.117494	0.0937644	1.25308	0.210176	0.843356
GIMAP7	66.843	-0.460782	0.372247	-1.23784	0.215775	0.843356
GIMAP4	161.786	-0.350721	0.278841	-1.25778	0.208471	0.843356
NOS3	152.264	-0.383578	0.327408	-1.17156	0.241375	0.843356
FASTK	1640.58	0.0653975	0.055317	1.18223	0.237114	0.843356
CRYGN	36.9152	0.270645	0.243085	1.11338	0.265547	0.843356
KMT2C	9014.79	-0.108563	0.0899509	-1.20691	0.227467	0.843356
DPP6	11934.7	0.151179	0.127153	1.18895	0.234457	0.843356
RPL23AP53	208.628	-0.161289	0.14303	-1.12766	0.259465	0.843356
DEFB109B	12.4557	-0.405152	0.360493	-1.12388	0.261063	0.843356
PPP1R3B	95.0983	-0.215821	0.179276	-1.20385	0.228649	0.843356
MIR597	2.77163	-0.730048	0.6048	-1.20709	0.227397	0.843356
DEFB136	1.33561	1.08098	0.939672	1.15038	0.249986	0.843356
DEFB135	1.45639	1.26508	1.00953	1.25314	0.210155	0.843356
C8orf48	22.0974	-0.309536	0.250901	-1.2337	0.217315	0.843356
PDGFRL	42.2927	-0.293847	0.254945	-1.15259	0.24908	0.843356
PCM1	7672.45	-0.0469522	0.0420941	-1.11541	0.264675	0.843356
SLC18A1	3.78324	-1.22514	1.04336	-1.17423	0.240304	0.843356
ATP6V1B2	17427.8	0.184257	0.166202	1.10863	0.267589	0.843356
MIR320A	1.11479	-1.27093	1.13287	-1.12187	0.261917	0.843356
PIWIL2	47.93	-0.374105	0.299415	-1.24945	0.211499	0.843356
RHOBTB2	10812.8	0.110229	0.0951939	1.15794	0.246887	0.843356
NEFM	24634.6	0.22618	0.184951	1.22292	0.22136	0.843356
KCTD9	589.923	0.188441	0.160947	1.17083	0.241668	0.843356
PNMA2	20360.2	0.143114	0.117302	1.22004	0.222449	0.843356
MIR6842	1.44442	-1.19684	0.989439	-1.20962	0.226426	0.843356
CHRNA2	482.549	0.283175	0.253177	1.11849	0.26336	0.843356
MIR4288	3.20921	-0.785554	0.633053	-1.2409	0.214643	0.843356
MBOAT4	7.10432	-0.571547	0.48535	-1.1776	0.238957	0.843356
TEX15	142.749	-0.272634	0.224718	-1.21323	0.225043	0.843356
SNORD13	15.6321	-0.315518	0.27223	-1.15901	0.246451	0.843356
DDHD2	4732.79	0.118958	0.103417	1.15028	0.250028	0.843356
LETM2	211.914	0.160513	0.144728	1.10907	0.2674	0.843356
ADAM32	363.322	0.179644	0.144571	1.2426	0.214016	0.843356
GINS4	40.6174	-0.347069	0.277699	-1.2498	0.211372	0.843356
IKBKB	619.393	-0.17478	0.148423	-1.17758	0.238965	0.843356
DKK4	3.19212	0.694669	0.611207	1.13655	0.255725	0.843356
UBE2V2	3076.73	0.177375	0.156744	1.13163	0.257792	0.843356
RGS20	413.165	-0.372682	0.308826	-1.20677	0.22752	0.843356
LYN	346.494	-0.367437	0.311662	-1.17896	0.238414	0.843356
UBXN2B	2171.68	0.140856	0.117266	1.20117	0.229684	0.843356
CHD7	1507.16	-0.316284	0.2563	-1.23404	0.217189	0.843356
CYP7B1	925.089	-0.204522	0.17392	-1.17596	0.239611	0.843356
PPP1R42	14.2601	-0.332027	0.288974	-1.14899	0.250562	0.843356
ARFGEF1	3459.46	0.089645	0.0818611	1.09509	0.273478	0.843356
PREX2	4712.61	-0.377405	0.305269	-1.2363	0.216347	0.843356
TRAM1	994.592	-0.166269	0.132907	-1.25102	0.210928	0.843356
MSC	235.192	0.246994	0.20382	1.21183	0.225579	0.843356
C8orf89	0.955363	0.987122	0.876357	1.12639	0.259999	0.843356
STAU2	5782.67	0.163252	0.144915	1.12654	0.259939	0.843356
GDAP1	4894.81	0.135834	0.117047	1.1605	0.245845	0.843356
ZBTB10	1477.58	-0.12546	0.104432	-1.20135	0.229614	0.843356
SNX16	486.197	0.136244	0.112982	1.2059	0.227857	0.843356
RMDN1	836.718	-0.126895	0.103788	-1.22264	0.221467	0.843356
OTUD6B	466.634	-0.0984756	0.0810681	-1.21473	0.22447	0.843356
PDP1	9770.8	0.192329	0.166138	1.15765	0.247007	0.843356
MIR378D2	2.22015	-0.913179	0.760723	-1.20041	0.229981	0.843356
CDH17	7.75335	0.433418	0.36189	1.19765	0.231053	0.843356
UQCRB	4970.39	0.112245	0.095061	1.18077	0.237695	0.843356
SDC2	989.939	-0.381153	0.306926	-1.24184	0.214295	0.843356
COX6C	1536.59	0.113202	0.0967095	1.17054	0.241785	0.843356
ANKRD46	2639.84	0.135143	0.107841	1.25317	0.210145	0.843356
YWHAZ	30191.9	0.147304	0.135399	1.08793	0.276627	0.843356
ENSG00000238372	2.30398	-0.89461	0.800254	-1.11791	0.263606	0.843356
ODF1	5.85625	0.594196	0.486038	1.22253	0.221508	0.843356
ATP6V1C1	9944.06	0.182106	0.147448	1.23505	0.21681	0.843356
OXR1	13321.4	0.216412	0.178823	1.2102	0.226201	0.843356
EXT1	959.02	0.0865479	0.0696639	1.24236	0.214103	0.843356
WASHC5	1287.02	-0.0944142	0.0852882	-1.107	0.268293	0.843356
CYRIB	3498.47	0.110904	0.101511	1.09253	0.2746	0.843356
ENSG00000212342	3.53625	0.637295	0.535305	1.19053	0.23384	0.843356
KHDRBS3	2954.26	0.113417	0.0955973	1.1864	0.235464	0.843356
PTP4A3	449.419	0.0902662	0.0800273	1.12794	0.259344	0.843356
MROH5	4.41506	0.659266	0.52325	1.25995	0.207689	0.843356
RHPN1	1439.53	0.101494	0.0897685	1.13062	0.258214	0.843356
ENSG00000279605	6.98704	-0.439883	0.348928	-1.26067	0.207428	0.843356
MIR4664	22.5237	-0.3038	0.243307	-1.24863	0.2118	0.843356
SMPD5	23.386	-0.351811	0.280827	-1.25276	0.210292	0.843356
HGH1	427.306	-0.135698	0.11524	-1.17753	0.238984	0.843356
SCX	65.6499	0.186525	0.168026	1.11009	0.266958	0.843356
ZNF517	805.554	0.0985226	0.0778229	1.26598	0.205518	0.843356
GLIS3	694.356	-0.213109	0.190389	-1.11934	0.262996	0.843356
AK3	1160.18	-0.217365	0.180591	-1.20363	0.228733	0.843356
PLGRKT	112.913	-0.13928	0.125681	-1.1082	0.267775	0.843356
RANBP6	2435.46	0.141849	0.129685	1.0938	0.274044	0.843356
TYRP1	134.066	0.345507	0.293495	1.17722	0.239109	0.843356
HAUS6	672.62	-0.0954689	0.0871334	-1.09566	0.273226	0.843356
RPS6	4945.21	-0.127855	0.115707	-1.10499	0.269165	0.843356
MIR4473	3.56012	-0.735051	0.633981	-1.15942	0.246284	0.843356
SNORA30B	1.61363	1.02354	0.84577	1.21019	0.226206	0.843356
MTAP	621.399	-0.112831	0.101408	-1.11264	0.265865	0.843356
TEK	589.693	-0.177665	0.148441	-1.19687	0.231358	0.843356
SMU1	2582.02	-0.0616253	0.0561921	-1.09669	0.272777	0.843356
RN7SKP24	1.0651	-1.57068	1.37628	-1.14125	0.253765	0.843356
CNTFR	1783.47	-0.290897	0.241073	-1.20668	0.227557	0.843356
CCL21	4.58458	0.547275	0.443333	1.23445	0.217034	0.843356
PIGO	681.176	-0.188589	0.153556	-1.22814	0.219393	0.843356
ENSG00000279083	12.9306	0.323256	0.290688	1.11204	0.266122	0.843356
OR2S2	5.86601	0.719924	0.605874	1.18824	0.234739	0.843356
GRHPR	1571.19	-0.184308	0.161282	-1.14277	0.253133	0.843356
TRMT10B	438.399	-0.101147	0.0842486	-1.20058	0.229914	0.843356
ANKRD18A	346.079	-0.380192	0.313126	-1.21418	0.224678	0.843356
ZNG1F	130.366	0.316449	0.254128	1.24524	0.213045	0.843356
ENSG00000279561	278.854	0.161529	0.129547	1.24688	0.212443	0.843356
ZNF658	241.953	-0.130554	0.115471	-1.13062	0.258215	0.843356
ZNG1C	117.606	0.193601	0.174685	1.10828	0.26774	0.843356
TJP2	53.7302	-0.468541	0.381342	-1.22866	0.219198	0.843356
PTAR1	3096.28	-0.272396	0.239082	-1.13934	0.254562	0.843356
SMC5	583.036	-0.0857132	0.078111	-1.09732	0.272499	0.843356
TRPM6	102.715	-0.431443	0.383655	-1.12456	0.260776	0.843356
NMRK1	424.024	0.165718	0.141908	1.16779	0.242893	0.843356
UBQLN1	9721.52	0.0946731	0.0833996	1.13517	0.256302	0.843356
NAA35	1530.43	0.0810191	0.0637119	1.27165	0.203498	0.843356
TUT7	961.612	-0.0681294	0.0618835	-1.10093	0.270927	0.843356
DAPK1	5385.42	0.131502	0.113526	1.15834	0.246727	0.843356
SEMA4D	3984.18	-0.399051	0.329773	-1.21008	0.22625	0.843356
FAM120A	3897.4	-0.0601919	0.0478757	-1.25725	0.208662	0.843356
PHF2	1849.79	-0.130018	0.111646	-1.16455	0.244201	0.843356
ZNF169	338.966	0.12614	0.101603	1.2415	0.214422	0.843356
FBP2	6.49409	0.609761	0.551731	1.10518	0.269082	0.843356
FANCC	317.523	0.195986	0.164609	1.19061	0.233806	0.843356
RNA5SP289	1.65535	1.00566	0.826262	1.21712	0.223557	0.843356
HABP4	4213.59	0.115021	0.0992611	1.15878	0.246548	0.843356
XPA	344.166	-0.102895	0.0827856	-1.24291	0.213901	0.843356
TRMO	269.278	0.0917112	0.0825005	1.11164	0.266291	0.843356
ANP32B	903.689	-0.296639	0.238802	-1.24219	0.214165	0.843356
TBC1D2	177.117	-0.312993	0.266902	-1.17269	0.240921	0.843356
TGFBR1	616.424	-0.237202	0.19151	-1.23859	0.215498	0.843356
INVS	553.803	-0.136054	0.107482	-1.26583	0.205574	0.843356
PGAP4	5079.78	0.155673	0.131365	1.18504	0.236002	0.843356
OR13F1	1.60768	-1.16479	0.938457	-1.24117	0.214542	0.843356
NIPSNAP3A	399.477	-0.12325	0.113224	-1.08855	0.276354	0.843356
NIPSNAP3B	377.615	0.163389	0.12979	1.25887	0.208077	0.843356
C9orf152	2.63997	0.817728	0.652804	1.25264	0.210337	0.843356
HSDL2	1243.08	-0.260658	0.206059	-1.26497	0.205883	0.843356
ZNF883	771.657	0.174682	0.138692	1.2595	0.207851	0.843356
TEX53	24.0504	0.262458	0.231	1.13618	0.255881	0.843356
TEX48	16.5387	-0.387638	0.316158	-1.22609	0.220165	0.843356
STOM	1634.87	-0.39738	0.319567	-1.24349	0.213685	0.843356
RBM18	1238.89	0.125449	0.11238	1.11629	0.264297	0.843356
OR1L1	0.933348	1.44999	1.32525	1.09413	0.273898	0.843356
SNORD90	1.00246	1.31188	1.09591	1.19708	0.231277	0.843356
RNY1P15	3.50681	0.617102	0.529755	1.16488	0.244067	0.843356
MIR600	144.695	0.194183	0.156234	1.2429	0.213904	0.843356
NIBAN2	1255.42	-0.235214	0.209192	-1.12439	0.260847	0.843356
LCN2	1.12757	1.31842	1.13056	1.16617	0.243545	0.843356
BBLN	2533.59	0.0787273	0.0715598	1.10016	0.271263	0.843356
ZDHHC12	80.5863	-0.276104	0.231797	-1.19114	0.233597	0.843356
NUP188	1092.04	-0.1442	0.121635	-1.18551	0.235815	0.843356
PTPA	9250.7	0.0827234	0.0733848	1.12726	0.259635	0.843356
TOR1B	471.034	-0.0784817	0.0680254	-1.15371	0.248618	0.843356
NCS1	45674.9	0.119543	0.104032	1.1491	0.250513	0.843356
ASS1	1668.07	0.137414	0.12434	1.10515	0.269095	0.843356
PRDM12	29.4439	0.239415	0.215923	1.1088	0.267518	0.843356
PRRT1B	12.9354	0.469811	0.390202	1.20402	0.228582	0.843356
BRD3OS	2968.71	0.100048	0.0843559	1.18603	0.235611	0.843356
RXRA	3577.86	-0.15101	0.126755	-1.19135	0.233515	0.843356
SOHLH1	1274.29	0.167005	0.132032	1.26489	0.205912	0.843356
KCNT1	4602.14	0.145144	0.117881	1.23128	0.21822	0.843356
CAMSAP1	6591.47	0.0621474	0.0544266	1.14186	0.253513	0.843356
ENSG00000289701	8.05682	-0.45171	0.384699	-1.17419	0.240319	0.843356
DIPK1B	1505.94	0.104085	0.0832672	1.25001	0.211295	0.843356
LCN10	1.25268	1.36564	1.13202	1.20638	0.227671	0.843356
LCN15	68.1601	0.382729	0.312878	1.22325	0.221234	0.843356
LCN12	90.2424	-0.287694	0.235046	-1.22399	0.220957	0.843356
ABCA2	24041.5	-0.387531	0.305848	-1.26707	0.205129	0.843356
DPP7	1934.82	-0.102103	0.0917922	-1.11233	0.265998	0.843356
TPRN	1268.9	-0.371391	0.300928	-1.23415	0.217146	0.843356
TMEM203	1006.94	-0.0926377	0.0789534	-1.17332	0.240667	0.843356
CYSRT1	28.1166	-0.258158	0.216794	-1.1908	0.233733	0.843356
TOR4A	67.9495	-0.326283	0.282701	-1.15416	0.248433	0.843356
ZMYND19	563.231	0.0925127	0.0733915	1.26054	0.207476	0.843356
MIR602	0.636551	-1.76613	1.44094	-1.22568	0.220319	0.843356
ADARB2	2633.72	-0.208497	0.189187	-1.10207	0.270431	0.843356
PFKP	9477.1	0.147185	0.126822	1.16057	0.245818	0.843356
ANKRD16	506.822	0.115159	0.0961048	1.19827	0.230813	0.843356
MIR3155A	0.730327	1.64594	1.51177	1.08875	0.276266	0.843356
ITIH5	700.023	-0.339369	0.267134	-1.27041	0.203939	0.843356
CELF2	14949.4	0.118415	0.10784	1.09806	0.272179	0.843356
BEND7	248.034	-0.171016	0.147235	-1.16151	0.245433	0.843356
ACBD7	2794.66	-0.350038	0.279001	-1.25461	0.209619	0.843356
PTER	2216.52	0.247772	0.197807	1.25259	0.210353	0.843356
RSU1	703.693	-0.0771434	0.0628299	-1.22781	0.219517	0.843356
PIP4K2A	3886.5	-0.378976	0.30509	-1.24218	0.214172	0.843356
MYO3A	11.4669	-0.649886	0.535877	-1.21275	0.225224	0.843356
SELENOOLP	2.03839	-0.993886	0.84017	-1.18296	0.236826	0.843356
ENSG00000223027	3.11544	0.677439	0.592159	1.14401	0.252618	0.843356
LRRC37A6P	113.616	-0.216703	0.179712	-1.20583	0.227882	0.843356
EPC1	910.723	-0.101346	0.0914338	-1.10841	0.267686	0.843356
GJD4	80.0566	0.232726	0.19692	1.18183	0.237273	0.843356
CCNYL2	13.5493	-0.426883	0.356378	-1.19784	0.23098	0.843356
ALOX5	119.091	-0.320644	0.285782	-1.12199	0.261868	0.843356
ZFAND4	223.513	-0.191337	0.17522	-1.09198	0.274841	0.843356
ANTXRL	1.10116	-1.25462	1.15247	-1.08864	0.276314	0.843356
RNA5SP311	4.24449	0.500887	0.448415	1.11702	0.263987	0.843356
WASHC2A	1356.4	0.0835317	0.0722826	1.15563	0.247833	0.843356
SLC16A9	253.205	-0.565333	0.465552	-1.21433	0.224623	0.843356
ANK3	27948.5	0.119724	0.106057	1.12886	0.258956	0.843356
ARID5B	3602.07	0.0918663	0.0737031	1.24644	0.212604	0.843356
NRBF2	523.707	0.108773	0.0971399	1.11975	0.26282	0.843356
MYPN	5.91881	0.521612	0.450384	1.15815	0.246803	0.843356
ATOH7	83.9883	0.196407	0.159848	1.22871	0.21918	0.843356
KIFBP	2499.86	0.079568	0.0701781	1.1338	0.256878	0.843356
FAM241B	786.571	0.160558	0.143384	1.11978	0.262809	0.843356
COL13A1	59.5402	0.441768	0.359938	1.22734	0.219694	0.843356
MACROH2A2	531.511	0.0949843	0.0862518	1.10124	0.27079	0.843356
MICU1	2237.92	0.0979242	0.0838496	1.16786	0.242865	0.843356
SYNPO2L	39.5291	-0.283749	0.22614	-1.25475	0.209569	0.843356
ENSG00000279088	46.5671	-0.241969	0.206531	-1.17158	0.241364	0.843356
FUT11	721.504	-0.120545	0.103025	-1.17006	0.241978	0.843356
DUSP29	2.64829	-0.870782	0.761886	-1.14293	0.253068	0.843356
VDAC2	2571.34	0.109727	0.0954739	1.14929	0.250436	0.843356
COMTD1	162.949	0.135576	0.11468	1.18221	0.237122	0.843356
PPIF	1247.45	-0.180108	0.163246	-1.10329	0.269901	0.843356
WAPL	1953.41	-0.0924815	0.0739278	-1.25097	0.210945	0.843356
ENSG00000289258	4.87355	-0.619869	0.519855	-1.19239	0.233109	0.843356
GLUD1	9502.11	-0.243646	0.195231	-1.24799	0.212036	0.843356
MINPP1	325.943	0.0925131	0.080823	1.14464	0.252359	0.843356
ACTA2	305.92	-0.181786	0.164086	-1.10787	0.267918	0.843356
LIPA	1110.59	-0.305607	0.255971	-1.19391	0.232513	0.843356
HECTD2	1136.8	0.149432	0.130807	1.14239	0.253293	0.843356
PPP1R3C	2141.41	-0.291176	0.238995	-1.21833	0.223097	0.843356
FGFBP3	171.996	-0.218776	0.176371	-1.24043	0.214815	0.843356
KIF11	100.354	-0.156008	0.135676	-1.14985	0.250204	0.843356
HHEX	33.1964	-0.454826	0.362694	-1.25402	0.209835	0.843356
FRA10AC1	698.779	-0.135992	0.124592	-1.09149	0.275057	0.843356
PIPSL	17.0363	-0.275944	0.22095	-1.2489	0.211702	0.843356
TCTN3	552.968	-0.119739	0.10288	-1.16387	0.244477	0.843356
ENTPD1	1562.31	-0.105494	0.0834706	-1.26384	0.206287	0.843356
CC2D2B	197.903	-0.167333	0.140191	-1.19361	0.23263	0.843356
SLIT1	10142.2	0.176718	0.144521	1.22279	0.22141	0.843356
AVPI1	737.282	0.134589	0.120628	1.11573	0.264536	0.843356
MARVELD1	160.82	-0.190297	0.152905	-1.24454	0.213299	0.843356
GOLGA7B	2854.72	0.081611	0.0700741	1.16464	0.244165	0.843356
GOT1	9076.15	0.165336	0.13843	1.19437	0.232335	0.843356
ERLIN1	419.729	-0.0885033	0.0701709	-1.26125	0.207217	0.843356
CWF19L1	587.691	0.122076	0.102298	1.19334	0.232737	0.843356
BLOC1S2	1194.11	0.146971	0.122769	1.19713	0.231254	0.843356
POLL	652.183	0.0858573	0.0758823	1.13145	0.257865	0.843356
OGA	10259.4	0.0989292	0.0845185	1.1705	0.241798	0.843356
PITX3	1.14722	1.36703	1.21375	1.12629	0.260043	0.843356
INA	12432.4	0.172616	0.144993	1.19052	0.233844	0.843356
SFR1	71.7562	-0.229102	0.19723	-1.1616	0.245399	0.843356
ATRNL1	51740.5	0.206061	0.169376	1.21659	0.223761	0.843356
EIF3A	5342.92	-0.0728586	0.0575307	-1.26643	0.205359	0.843356
FAM53B	1757.32	-0.344404	0.276181	-1.24702	0.212389	0.843356
EDRF1	614.45	0.0892521	0.0810067	1.10179	0.270555	0.843356
DHX32	457.053	-0.0864159	0.0759426	-1.13791	0.255158	0.843356
FANK1	95.2072	-0.167301	0.147533	-1.13399	0.256798	0.843356
PWWP2B	1175.53	0.103782	0.0887576	1.16928	0.242291	0.843356
FUOM	36.3155	0.327082	0.25988	1.25859	0.208179	0.843356
DEAF1	4857.25	0.0595694	0.0517758	1.15053	0.249927	0.843356
EPS8L2	241.329	0.177503	0.162992	1.08902	0.276143	0.843356
TMEM80	355.965	-0.151172	0.121599	-1.2432	0.213795	0.843356
TSPAN4	204.098	-0.207132	0.168412	-1.22991	0.218732	0.843356
CHID1	1292.96	-0.0961029	0.084241	-1.14081	0.253949	0.843356
MUC6	179.986	0.27106	0.222157	1.22013	0.222415	0.843356
TOLLIP	15723	0.0977314	0.0886428	1.10253	0.270231	0.843356
DUSP8	8762.73	0.107547	0.098093	1.09637	0.272916	0.843356
IFITM10	230.083	0.177741	0.156344	1.13686	0.255599	0.843356
ENSG00000250644	54.2631	-0.315807	0.290113	-1.08857	0.276345	0.843356
LSP1	34.3285	0.335879	0.298039	1.12696	0.259758	0.843356
C11orf21	13.2139	0.385952	0.330588	1.16747	0.24302	0.843356
ART5	1.48	1.15784	0.914875	1.26557	0.205666	0.843356
RRM1	752.277	0.0785744	0.0718441	1.09368	0.274096	0.843356
OR52E2	1.03578	-1.52543	1.31413	-1.16079	0.245727	0.843356
OR51I1	1.31835	-1.15951	0.975741	-1.18834	0.2347	0.843356
OR51I2	2.29147	0.88215	0.766991	1.15014	0.250085	0.843356
OR52H1	1.79393	-1.01159	0.912105	-1.10907	0.267402	0.843356
OR56A3	1.19341	0.968155	0.853454	1.1344	0.256628	0.843356
OR52W1	22.2392	0.294377	0.256607	1.14719	0.251303	0.843356
TRIM3	1804.49	0.11311	0.0939768	1.20359	0.228748	0.843356
OR6A2	20.5342	0.392673	0.353689	1.11022	0.266903	0.843356
TUB	7531.25	0.0995391	0.0845225	1.17766	0.238931	0.843356
STK33	152.049	-0.318515	0.270715	-1.17657	0.239367	0.843356
RPL27A	2286	-0.0858401	0.0784676	-1.09396	0.273975	0.843356
DENND5A	6719.82	-0.14552	0.128608	-1.1315	0.257845	0.843356
ENSG00000280288	1.174	-1.11131	0.939022	-1.18348	0.23662	0.843356
USP47	2059.96	-0.0931056	0.0775555	-1.2005	0.229944	0.843356
DKK3	25544.9	0.0583551	0.0530853	1.09927	0.271651	0.843356
SPON1	1842.23	-0.473713	0.421756	-1.12319	0.261355	0.843356
PSMA1	371.289	0.123177	0.103663	1.18825	0.234736	0.843356
PIK3C2A	3290.65	-0.243464	0.210182	-1.15835	0.246722	0.843356
SVIP	1349.85	0.157311	0.144057	1.09201	0.274829	0.843356
RNA5SP339	0.971974	1.15584	1.05167	1.09906	0.271742	0.843356
MPPED2	959.107	0.161078	0.143531	1.12225	0.261756	0.843356
WT1	2.47641	-0.872579	0.789001	-1.10593	0.268757	0.843356
ABTB2	504.998	-0.304095	0.260152	-1.16891	0.242438	0.843356
TRIM44	11951.2	0.122729	0.0998041	1.2297	0.218811	0.843356
RAG1	34.2484	0.225743	0.20061	1.12528	0.26047	0.843356
LRRC4C	2895.99	0.134868	0.114596	1.1769	0.239237	0.843356
ARHGAP1	2904.4	-0.164559	0.134861	-1.22022	0.222383	0.843356
SPI1	173.486	-0.313407	0.261507	-1.19847	0.230735	0.843356
PSMC3	2831.43	0.0881082	0.0803565	1.09647	0.272875	0.843356
RAPSN	4.62394	-0.676568	0.539504	-1.25406	0.209821	0.843356
SLC43A3	41.5167	-0.359888	0.303961	-1.18399	0.236415	0.843356
ENSG00000254732	5.33779	0.607957	0.492739	1.23383	0.217265	0.843356
OR9Q2	1.04974	-1.17758	1.06783	-1.10278	0.270124	0.843356
TMEM132A	8873.71	-0.103281	0.0911308	-1.13333	0.257076	0.843356
ENSG00000279549	22.0811	-0.309453	0.260472	-1.18804	0.234816	0.843356
LRRC10B	450.408	0.164689	0.132232	1.24545	0.212967	0.843356
FTH1	8797.04	-0.17505	0.147403	-1.18756	0.235007	0.843356
ASRGL1	2198.39	-0.209712	0.178643	-1.17392	0.240429	0.843356
MTA2	1363.53	-0.165955	0.143801	-1.15406	0.248474	0.843356
LBHD1	26.0205	-0.259535	0.229583	-1.13046	0.258282	0.843356
UBXN1	855.02	-0.158236	0.14342	-1.1033	0.269895	0.843356
ZBTB3	355.396	-0.20679	0.170171	-1.21519	0.224294	0.843356
POLR2G	520.386	-0.182997	0.163605	-1.11853	0.263342	0.843356
STX5	918.199	0.0748014	0.0651561	1.14804	0.250954	0.843356
SNORD30	1.94556	-0.831577	0.721658	-1.15231	0.249192	0.843356
SNORD27	5.11179	0.515354	0.447714	1.15108	0.2497	0.843356
CHRM1	4752.93	0.134042	0.121198	1.10598	0.268736	0.843356
SLC22A10	139.187	0.238513	0.190004	1.25531	0.209367	0.843356
RTN3	43424	0.14548	0.127887	1.13757	0.255301	0.843356
OTUB1	4525.62	0.121325	0.103907	1.16763	0.242954	0.843356
FLRT1	1801.83	0.119525	0.0984952	1.21351	0.224933	0.843356
RASGRP2	883.739	0.162626	0.139214	1.16817	0.242737	0.843356
MAP4K2	2340.92	0.0974161	0.0811503	1.20044	0.229968	0.843356
EHD1	1269.72	-0.20566	0.171634	-1.19825	0.230819	0.843356
MAJIN	1.59179	1.18445	1.00454	1.1791	0.238358	0.843356
BATF2	30.0568	-0.343793	0.30865	-1.11386	0.26534	0.843356
SPDYC	1.84285	-1.06409	0.863963	-1.23164	0.218084	0.843356
FRMD8	547.731	-0.249309	0.226769	-1.09939	0.271596	0.843356
ENSG00000274072	4.053	-0.942416	0.777444	-1.2122	0.225437	0.843356
RNASEH2C	532.666	-0.155151	0.139759	-1.11013	0.266941	0.843356
CNIH2	3081.92	0.102113	0.0853569	1.19631	0.231577	0.843356
CCS	346.762	-0.11343	0.0930461	-1.21907	0.222817	0.843356
CORO1B	812.762	-0.194886	0.171485	-1.13646	0.255763	0.843356
TMEM134	295.691	-0.204325	0.187859	-1.08765	0.27675	0.843356
NUDT8	67.747	-0.260652	0.231285	-1.12697	0.259753	0.843356
SMIM38	61.4286	0.343685	0.283132	1.21387	0.224799	0.843356
CCND1	1100.25	-0.252081	0.204738	-1.23124	0.218235	0.843356
XNDC1N-ZNF705EP-ALG1L9P	58.761	0.17783	0.156665	1.13509	0.256337	0.843356
DEFB108B	0.634973	-1.48173	1.3346	-1.11024	0.266896	0.843356
MIR4692	0.666618	1.69018	1.51971	1.11217	0.266066	0.843356
C2CD3	1930.49	0.0659439	0.0583113	1.13089	0.2581	0.843356
PPME1	4043.29	0.129727	0.115348	1.12466	0.260734	0.843356
SLCO2B1	1454.6	-0.356722	0.305963	-1.1659	0.243655	0.843356
ARRB1	11935	0.0668521	0.057729	1.15803	0.24685	0.843356
SNORD15B	57.4663	-0.334803	0.293141	-1.14212	0.253404	0.843356
GDPD5	1006.81	0.11773	0.104193	1.12992	0.258509	0.843356
TSKU	94.9278	-0.225238	0.189862	-1.18633	0.235492	0.843356
ZNF75CP	18.7349	-0.382422	0.322379	-1.18625	0.235523	0.843356
ME3	1950.45	0.107251	0.0937096	1.14451	0.252413	0.843356
GRM5	8015.52	0.153967	0.130002	1.18434	0.236278	0.843356
NOX4	150.118	-0.19317	0.17208	-1.12256	0.261626	0.843356
ENSG00000280367	22.2296	-0.328514	0.273867	-1.19954	0.230319	0.843356
C11orf54	236.458	-0.177595	0.147739	-1.20209	0.229329	0.843356
KDM4E	1.54412	-1.20805	1.00383	-1.20344	0.228806	0.843356
ENDOD1	3384.09	-0.236854	0.19757	-1.19884	0.230592	0.843356
ARHGAP42	428.025	-0.257433	0.208819	-1.2328	0.217649	0.843356
ENSG00000254506	13.6613	0.36743	0.295551	1.2432	0.213793	0.843356
NPAT	1207.58	0.0934136	0.0824366	1.13316	0.257148	0.843356
KMT2A	8673.88	0.0522886	0.0438739	1.19179	0.233343	0.843356
TREH	55.5009	-0.399148	0.323872	-1.23243	0.21779	0.843356
H2AX	1145.14	-0.169629	0.140574	-1.20669	0.227552	0.843356
ABCG4	1120.65	0.156795	0.137603	1.13947	0.254506	0.843356
ENSG00000239079	2.753	0.857444	0.756237	1.13383	0.256865	0.843356
HSPA8	43022.7	0.109336	0.0952705	1.14763	0.25112	0.843356
SRPRA	2731.48	0.101424	0.0925803	1.09552	0.273287	0.843356
ST3GAL4	600.783	-0.255638	0.223285	-1.14489	0.252253	0.843356
ENSG00000279358	70.2278	-0.234879	0.204473	-1.1487	0.250678	0.843356
PRDM10	821.811	0.0921186	0.0765262	1.20375	0.228685	0.843356
ENSG00000279711	135.757	0.298985	0.267563	1.11744	0.263807	0.843356
WNK1	20341.5	-0.159613	0.146463	-1.08978	0.275808	0.843356
CACNA1C	6033.59	0.148978	0.124339	1.19816	0.230854	0.843356
KCNA1	5271.25	0.178793	0.1592	1.12307	0.261407	0.843356
TNFRSF1A	498.825	-0.288247	0.242814	-1.18711	0.235184	0.843356
PIANP	4533.62	0.140388	0.110667	1.26857	0.204595	0.843356
PTMS	5282.21	0.114965	0.0999752	1.14993	0.250171	0.843356
ENO2	31238.5	0.157935	0.125739	1.25606	0.209095	0.843356
PHB2	1723.06	0.0800817	0.0658561	1.21601	0.223981	0.843356
C1S	361.926	-0.178513	0.142086	-1.25637	0.208982	0.843356
MIR1244-3	1.53102	-0.760161	0.679059	-1.11943	0.262955	0.843356
KLRC4	2.19981	-0.965729	0.78312	-1.23318	0.217508	0.843356
KLRC3	7.04519	0.460808	0.414307	1.11224	0.266036	0.843356
TAS2R20	35.0519	-0.283039	0.250198	-1.13126	0.257944	0.843356
HEBP1	517.724	-0.198542	0.167175	-1.18763	0.234979	0.843356
GRIN2B	35262.9	0.164496	0.140182	1.17345	0.240615	0.843356
H2AJ	74.0111	-0.361283	0.285991	-1.26327	0.206494	0.843356
SMCO3	5.28349	-0.529805	0.47339	-1.11917	0.263066	0.843356
ART4	9.00545	-0.46359	0.367225	-1.26242	0.206799	0.843356
CMAS	2058.09	0.173402	0.143258	1.21042	0.226117	0.843356
ENSG00000278969	82.5768	0.226195	0.186383	1.2136	0.224899	0.843356
LMNTD1	9.35486	-0.587487	0.514925	-1.14092	0.253905	0.843356
C12orf71	5.21371	0.521029	0.418952	1.24365	0.213629	0.843356
ENSG00000256984	1.1151	-1.13924	0.902207	-1.26273	0.206687	0.843356
DNM1L	5925.5	0.149836	0.128476	1.16626	0.243511	0.843356
KIF21A	9681	0.155321	0.125401	1.23859	0.215497	0.843356
NELL2	12619.2	0.167069	0.153064	1.0915	0.275054	0.843356
AMIGO2	339.277	0.253216	0.20176	1.25504	0.209466	0.843356
H1-7	20.4227	0.27712	0.242287	1.14377	0.25272	0.843356
ANP32D	5.03758	0.606839	0.53464	1.13504	0.256358	0.843356
SNORA2B	2.15578	-1.05157	0.886721	-1.18591	0.235658	0.843356
DDX23	1795.97	-0.0907517	0.0741159	-1.22446	0.220781	0.843356
CCDC65	1222.24	0.193892	0.164925	1.17564	0.239739	0.843356
RHEBL1	116.009	0.213308	0.187695	1.13646	0.255763	0.843356
FAM186B	39.1289	-0.242326	0.210454	-1.15144	0.24955	0.843356
RACGAP1	395.014	-0.100978	0.0926346	-1.09007	0.275682	0.843356
LIMA1	412.239	-0.262674	0.222106	-1.18265	0.236948	0.843356
DIP2B	5631.35	-0.325916	0.257031	-1.268	0.204797	0.843356
ATF1	240.673	-0.125643	0.0992493	-1.26593	0.205537	0.843356
METTL7A	2219.7	-0.529987	0.457801	-1.15768	0.246995	0.843356
SMIM41	11.3262	-0.47365	0.416198	-1.13804	0.255104	0.843356
KRT86	95.6303	-0.15595	0.125337	-1.24424	0.21341	0.843356
SPRYD3	11226.5	0.0996237	0.0852804	1.16819	0.24273	0.843356
RPS26	992.19	-0.200691	0.179188	-1.12	0.262712	0.843356
ZC3H10	298.952	-0.146465	0.129741	-1.1289	0.25894	0.843356
PAN2	564.264	-0.149157	0.126294	-1.18103	0.23759	0.843356
SPRYD4	256.803	-0.150946	0.129092	-1.16929	0.242287	0.843356
ATP5F1B	17770.9	0.128856	0.107997	1.19314	0.232815	0.843356
HSD17B6	214.201	-0.3787	0.301356	-1.25666	0.208878	0.843356
ZBTB39	388.021	-0.159115	0.128385	-1.23936	0.215213	0.843356
TAC3	248.273	0.24935	0.210981	1.18186	0.23726	0.843356
STAT6	1543.49	0.130049	0.117018	1.11135	0.266416	0.843356
LRP1	42434.7	-0.11426	0.0960271	-1.18987	0.234098	0.843356
NXPH4	92.4546	-0.658546	0.521879	-1.26187	0.206994	0.843356
DDIT3	300.93	0.173939	0.139466	1.24718	0.212332	0.843356
DCTN2	4201.24	0.102224	0.0914813	1.11743	0.263809	0.843356
PPM1H	5805.79	0.114896	0.100045	1.14844	0.250786	0.843356
RXYLT1	243.646	-0.156108	0.134194	-1.16331	0.244705	0.843356
MDM2	2579	-0.0855308	0.0776404	-1.10163	0.270624	0.843356
LGR5	109.491	-0.627396	0.517495	-1.21237	0.22537	0.843356
TPH2	95.4767	0.362346	0.286835	1.26326	0.206497	0.843356
TRHDE	3350.28	0.208029	0.188465	1.10381	0.269676	0.843356
GLIPR1	380.307	0.235197	0.195098	1.20553	0.227998	0.843356
BBS10	690.378	-0.0936157	0.0771058	-1.21412	0.224702	0.843356
CSRP2	176.521	-0.242614	0.220814	-1.09872	0.271889	0.843356
RNA5SP363	0.942709	1.56676	1.35027	1.16033	0.245915	0.843356
PPFIA2	6947.25	0.104608	0.0841267	1.24346	0.213699	0.843356
SLC6A15	2213.62	0.137456	0.11716	1.17324	0.240699	0.843356
ENSG00000279939	9.1491	0.355243	0.319858	1.11063	0.266728	0.843356
BTG1	774.66	-0.192233	0.173002	-1.11116	0.2665	0.843356
NDUFA12	948.914	0.118033	0.10095	1.16922	0.242314	0.843356
VEZT	2656.38	0.104696	0.0823614	1.27117	0.203667	0.843356
MIR331	1.26323	1.07968	0.876455	1.23187	0.217998	0.843356
ENSG00000278802	237.668	-0.251713	0.225549	-1.116	0.264421	0.843356
SLC25A3	10707.3	0.0787324	0.066472	1.18444	0.236238	0.843356
RNA5SP366	1.37237	-1.09938	1.0046	-1.09435	0.273803	0.843356
UTP20	797.93	-0.0824677	0.0754068	-1.09364	0.274114	0.843356
C12orf42	47.3402	0.295346	0.233189	1.26655	0.205316	0.843356
C12orf73	247.744	0.108698	0.0954524	1.13876	0.254801	0.843356
TDG	333.231	0.119594	0.103271	1.15806	0.246841	0.843356
GLT8D2	184.651	0.11482	0.0918646	1.24988	0.211344	0.843356
TXNRD1	1961.81	-0.066963	0.0560491	-1.19472	0.232196	0.843356
ALDH1L2	401.787	0.127845	0.10422	1.22669	0.21994	0.843356
NUAK1	12688	0.190721	0.157584	1.21029	0.226169	0.843356
TCP11L2	510.115	-0.32317	0.260484	-1.24065	0.214735	0.843356
PRDM4	1649.36	0.0737197	0.0648104	1.13747	0.255343	0.843356
TMEM119	190.686	-0.574368	0.488979	-1.17463	0.240144	0.843356
MIR619	5.13761	-0.558725	0.462674	-1.2076	0.227201	0.843356
KCTD10	1587.73	0.112191	0.0927125	1.2101	0.226241	0.843356
BRAP	1131.08	0.0608834	0.0529327	1.1502	0.25006	0.843356
ALDH2	4513.99	-0.192033	0.158799	-1.20929	0.226552	0.843356
PTPN11	11061.6	-0.0844995	0.0754171	-1.12043	0.262531	0.843356
OAS2	112.775	-0.451027	0.411225	-1.09679	0.272733	0.843356
RBM19	1196.48	-0.120358	0.10545	-1.14137	0.253714	0.843356
RNFT2	3406.06	0.0860491	0.0776723	1.10785	0.267928	0.843356
TESC	693.485	0.154312	0.140765	1.09624	0.272976	0.843356
KSR2	10348.3	0.138383	0.109836	1.2599	0.207704	0.843356
HSPB8	3001.33	-0.125436	0.10709	-1.17131	0.241473	0.843356
RNF10	5020.63	0.0544242	0.046815	1.16254	0.245017	0.843356
MLEC	4294.1	-0.102838	0.0874002	-1.17663	0.239344	0.843356
VPS33A	472.146	0.0784553	0.0721237	1.08779	0.276689	0.843356
MTRFR	469.688	0.0935865	0.0810411	1.1548	0.248171	0.843356
SNRNP35	198.587	-0.15199	0.135064	-1.12532	0.260453	0.843356
ENSG00000280117	3.15403	0.677636	0.53844	1.25852	0.208205	0.843356
ENSG00000279462	20.0635	0.478229	0.416309	1.14874	0.250665	0.843356
ENSG00000279940	1.53507	-1.184	1.06873	-1.10786	0.267921	0.843356
MMP17	2370.92	0.143091	0.126652	1.12979	0.258563	0.843356
GJB2	34.6196	-0.586542	0.511387	-1.14696	0.251397	0.843356
SACS	11832.1	0.149457	0.130702	1.1435	0.252832	0.843356
RNF17	12.6553	-1.29334	1.0735	-1.2048	0.228282	0.843356
ATP8A2	7999.26	0.161627	0.13089	1.23483	0.216895	0.843356
RNF6	2319.99	0.146017	0.121001	1.20674	0.227533	0.843356
ENSG00000278413	5.26578	0.442781	0.384023	1.15301	0.248908	0.843356
RPL21	2361.97	-0.096322	0.0798981	-1.20556	0.227987	0.843356
RASL11A	80.5847	-0.379707	0.310033	-1.22473	0.220677	0.843356
MIR4305	3.30602	0.608162	0.55404	1.09769	0.272342	0.843356
LACC1	251.344	-0.39293	0.330201	-1.18997	0.234057	0.843356
RNY3P2	1.61821	0.992384	0.834552	1.18912	0.234392	0.843356
KPNA3	2257.64	0.0948111	0.0822825	1.15226	0.249213	0.843356
MIR3613	2.08536	-0.849155	0.747277	-1.13633	0.255818	0.843356
ENSG00000274878	2.22629	-0.930952	0.788568	-1.18056	0.237777	0.843356
RPS4XP16	16.6192	-0.303746	0.263563	-1.15246	0.249132	0.843356
RNY4P24	2.08174	-1.14871	0.982178	-1.16955	0.242182	0.843356
BORA	30.2665	-0.214563	0.191973	-1.11767	0.263707	0.843356
RNY1P5	2.62113	-0.792598	0.687719	-1.1525	0.249115	0.843356
TBC1D4	1689.2	0.0700117	0.0621627	1.12627	0.260053	0.843356
KCTD12	2898.19	-0.20209	0.174202	-1.16009	0.246012	0.843356
EDNRB	1676.96	-0.528258	0.447625	-1.18013	0.237947	0.843356
RNY3P3	0.95389	-1.45428	1.22201	-1.19008	0.234016	0.843356
DNAJC3	1338.24	-0.175496	0.138998	-1.26258	0.20674	0.843356
ZIC5	130.321	-0.516708	0.437199	-1.18186	0.237261	0.843356
ZIC2	554.046	-0.628307	0.495032	-1.26922	0.204361	0.843356
NALCN	5302.52	0.07847	0.0662479	1.18449	0.236219	0.843356
POGLUT2	98.004	-0.240843	0.195863	-1.22965	0.218829	0.843356
LIG4	1309.91	0.145834	0.115787	1.2595	0.207848	0.843356
ING1	543.294	-0.0862494	0.0747452	-1.15391	0.248536	0.843356
LAMP1	3959.99	-0.202688	0.182027	-1.1135	0.265493	0.843356
POTEG	0.96272	-1.2027	0.999372	-1.20345	0.228801	0.843356
KLHL33	22.5146	-0.487194	0.409544	-1.1896	0.234203	0.843356
RNF212B	15.6788	0.364682	0.327118	1.11483	0.264922	0.843356
JPH4	19275.5	0.0790873	0.0677631	1.16712	0.243164	0.843356
AKAP6	20145	0.151695	0.123084	1.23245	0.217782	0.843356
SNX6	844.614	-0.161592	0.135781	-1.19009	0.234012	0.843356
NKX2-8	5.92178	-0.544338	0.465219	-1.17007	0.241973	0.843356
PAX9	0.900826	-1.23316	1.11563	-1.10535	0.269009	0.843356
ENSG00000200385	0.73007	-1.47586	1.25081	-1.17992	0.23803	0.843356
FKBP3	1163.15	0.111652	0.0928947	1.20192	0.229396	0.843356
LRR1	28.9345	-0.264288	0.212887	-1.24145	0.214439	0.843356
ATL1	4170.03	0.146992	0.128992	1.13955	0.254475	0.843356
PYGL	212.945	-0.227196	0.192475	-1.18039	0.237844	0.843356
DDHD1	2785.46	0.0888257	0.0733353	1.21123	0.225809	0.843356
SOCS4	1336.96	-0.118687	0.108587	-1.09301	0.274388	0.843356
RTN1	25936.5	0.144385	0.122336	1.18023	0.237907	0.843356
PCNX4	2082.59	-0.0768629	0.0680419	-1.12964	0.258627	0.843356
DHRS7	869.75	-0.120363	0.101272	-1.18851	0.234633	0.843356
MNAT1	736.614	0.092623	0.0740772	1.25036	0.211169	0.843356
RHOJ	289.755	-0.288962	0.253203	-1.14123	0.253775	0.843356
PPP2R5E	3686.82	0.12307	0.112507	1.09389	0.274005	0.843356
SYNE2	1298.33	-0.158201	0.143208	-1.10469	0.269295	0.843356
MTHFD1	2397.26	-0.0751856	0.0652471	-1.15232	0.249189	0.843356
ATP6V1D	3371.33	0.132428	0.108154	1.22444	0.220787	0.843356
ZFYVE26	1608.19	-0.144295	0.118044	-1.22239	0.22156	0.843356
GALNT16	2218.4	0.0918252	0.0822283	1.11671	0.264118	0.843356
ENSG00000258653	1.48519	1.16084	0.964102	1.20406	0.228565	0.843356
FCF1	510.776	-0.119171	0.105588	-1.12864	0.259052	0.843356
NEK9	1322.02	-0.133157	0.109115	-1.22033	0.222338	0.843356
POMT2	799.854	-0.155938	0.129572	-1.20348	0.22879	0.843356
GALC	1026.07	-0.177154	0.15009	-1.18032	0.237873	0.843356
CALM1	122095	0.10459	0.0923636	1.13237	0.257478	0.843356
SCARNA13	545.683	-0.197218	0.157578	-1.25155	0.210733	0.843356
RN7SKP108	0.686396	-2.21213	1.85396	-1.19319	0.232796	0.843356
WARS1	2710.23	0.145163	0.124199	1.16878	0.24249	0.843356
ENSG00000275134	71.6832	0.319833	0.257176	1.24364	0.213634	0.843356
SNORD113-2	8.37043	0.549425	0.461657	1.19011	0.234001	0.843356
SNORD114-3	25.1189	0.353364	0.322338	1.09625	0.272968	0.843356
SNORD114-17	3.50209	0.87642	0.792477	1.10592	0.268759	0.843356
ENSG00000201500	5.10553	0.560143	0.509812	1.09873	0.271888	0.843356
SNORD114-23	3.27556	0.588569	0.537039	1.09595	0.2731	0.843356
SNORD114-30	5.64175	0.563817	0.464234	1.21451	0.224553	0.843356
MIR1197	0.662947	-1.64466	1.48938	-1.10426	0.269482	0.843356
MIR300	4.99481	-0.641126	0.530933	-1.20755	0.227222	0.843356
MIR323B	4.1615	0.538101	0.452538	1.18907	0.23441	0.843356
XRCC3	178.297	-0.229231	0.190204	-1.20518	0.228133	0.843356
ZBTB42	37.0854	-0.316644	0.255301	-1.24028	0.214873	0.843356
ENSG00000279495	102.634	-0.277051	0.252312	-1.09805	0.272185	0.843356
TMEM121	508.266	-0.1509	0.135053	-1.11735	0.263846	0.843356
CYFIP1	2660.72	-0.171963	0.138046	-1.24569	0.212877	0.843356
GOLGA6L26	0.659892	-1.56459	1.30148	-1.20216	0.229301	0.843356
SNORD115-30	4.82984	-0.63453	0.515683	-1.23046	0.218523	0.843356
SNORD115-48	3.22299	0.595336	0.508844	1.16998	0.24201	0.843356
ATP10A	456.264	-0.293868	0.259928	-1.13057	0.258234	0.843356
RNA5SP391	2.01787	0.804601	0.729502	1.10295	0.270051	0.843356
GOLGA8Q	8.78863	-0.477215	0.434521	-1.09826	0.272093	0.843356
GREM1	400.821	-0.673281	0.529883	-1.27062	0.203863	0.843356
DPH6	150.886	-0.187448	0.151136	-1.24026	0.214879	0.843356
THBS1	570.791	0.363231	0.303912	1.19518	0.232015	0.843356
SRP14	1840.76	-0.0861023	0.073846	-1.16597	0.243626	0.843356
SPINT1	30.0909	-0.383316	0.336473	-1.13922	0.254612	0.843356
EXD1	11.5654	0.359756	0.306834	1.17248	0.241005	0.843356
CHP1	5881.19	0.127106	0.103108	1.23274	0.217673	0.843356
ENSG00000285920	958.799	0.15565	0.136085	1.14377	0.252721	0.843356
JMJD7	14.6704	-0.333264	0.280407	-1.1885	0.234636	0.843356
PLA2G4E	4.23936	0.703122	0.56373	1.24727	0.212299	0.843356
TMEM87A	923.961	-0.292114	0.25485	-1.14622	0.251705	0.843356
ENSG00000258461	7.4784	-0.545328	0.475603	-1.1466	0.251546	0.843356
LRRC57	1212.02	0.109782	0.0946649	1.15969	0.246174	0.843356
HAUS2	651.565	0.111247	0.0943573	1.179	0.2384	0.843356
CDAN1	452.147	-0.167649	0.153006	-1.0957	0.273209	0.843356
RN7SL487P	4.29574	-0.598296	0.477243	-1.25365	0.209969	0.843356
TP53BP1	6635.16	0.0549174	0.0490031	1.12069	0.262419	0.843356
PPIP5K1	1239.3	0.118177	0.0981039	1.20461	0.228355	0.843356
GOLM2	5154.7	-0.0965422	0.0781142	-1.23591	0.216492	0.843356
USP50	18.3322	0.285527	0.240378	1.18783	0.234901	0.843356
TMOD3	1062.81	-0.120034	0.103717	-1.15732	0.247141	0.843356
RSL24D1	1623.54	0.113134	0.0958562	1.18025	0.237901	0.843356
RAB27A	101.683	-0.218812	0.189706	-1.15343	0.248735	0.843356
NEDD4	151.233	-0.229199	0.186195	-1.23096	0.218336	0.843356
MNS1	105.018	-0.15305	0.139122	-1.10011	0.271282	0.843356
SLTM	1762.48	-0.0898355	0.078988	-1.13733	0.2554	0.843356
MIR2116	1.10767	1.26822	1.13135	1.12098	0.262296	0.843356
FAM81A	2607.95	0.201471	0.172337	1.16905	0.242382	0.843356
RPS27L	283.328	-0.119662	0.0940671	-1.27209	0.20334	0.843356
HERC1	21137.3	0.119511	0.104137	1.14763	0.251122	0.843356
MEGF11	651.226	-0.223136	0.200363	-1.11366	0.265426	0.843356
MIR4311	1.3751	-1.01994	0.866249	-1.17742	0.239027	0.843356
MAP2K1	5241.06	0.115002	0.105533	1.08973	0.275833	0.843356
NOX5	66.2576	-0.461394	0.391574	-1.17831	0.238674	0.843356
RPLP1	4203.41	-0.169433	0.148769	-1.1389	0.254745	0.843356
LRRC49	1151.97	0.148208	0.132778	1.11621	0.264333	0.843356
MYO9A	7687.09	0.107681	0.0861012	1.25064	0.211068	0.843356
PARP6	2120.79	0.106683	0.0851215	1.25331	0.210094	0.843356
COX5A	2519.77	0.112707	0.0997182	1.13026	0.258369	0.843356
RPP25	556.219	0.159086	0.13484	1.17982	0.238072	0.843356
SIN3A	2055.63	-0.0747621	0.060355	-1.23871	0.215455	0.843356
IDH3A	2235.47	0.12813	0.101022	1.26833	0.204679	0.843356
MINAR1	568.489	0.18739	0.156287	1.19901	0.230525	0.843356
ZFAND6	634.035	-0.106276	0.0835615	-1.27183	0.203434	0.843356
MIR5572	3.28791	-0.676876	0.545839	-1.24007	0.214951	0.843356
CFAP161	51.3414	0.200588	0.162569	1.23386	0.217255	0.843356
ENSG00000237550	198.973	-0.419064	0.349171	-1.20017	0.230075	0.843356
ENSG00000228141	21.209	-0.249071	0.207572	-1.19992	0.23017	0.843356
FSD2	80.72	0.237774	0.18941	1.25534	0.209354	0.843356
DET1	35.026	-0.225751	0.199786	-1.12996	0.258491	0.843356
TICRR	41.1466	-0.239665	0.211379	-1.13382	0.256871	0.843356
SEMA4B	1056.43	-0.231251	0.192715	-1.19996	0.230153	0.843356
TTC23	351.927	-0.155162	0.127948	-1.2127	0.225246	0.843356
LRRC28	841.726	0.109938	0.0986271	1.11469	0.264984	0.843356
CHSY1	910.546	-0.110837	0.0925574	-1.1975	0.231114	0.843356
TARS3	1275.09	-0.128983	0.118515	-1.08833	0.276448	0.843356
ENSG00000278995	7.07597	0.398069	0.331882	1.19943	0.230361	0.843356
LUC7L	1157.19	-0.125793	0.101526	-1.23903	0.215336	0.843356
METTL26	1199.8	0.0759206	0.060512	1.25464	0.209611	0.843356
RHBDL1	537.939	0.10239	0.092675	1.10483	0.269234	0.843356
CCDC78	131.298	-0.187971	0.166145	-1.13137	0.257901	0.843356
MSLNL	8.95295	0.555133	0.453493	1.22413	0.220904	0.843356
ENSG00000279930	12.4049	0.372579	0.308904	1.20613	0.227766	0.843356
PKD1	13373.4	0.133118	0.111793	1.19076	0.233747	0.843356
DNASE1L2	75.2939	-0.27458	0.220353	-1.24609	0.212732	0.843356
ENSG00000279901	14.4813	-0.327471	0.286132	-1.14448	0.252425	0.843356
SRRM2	24315.3	0.0590556	0.0529733	1.11482	0.264928	0.843356
CLDN6	6.01511	0.530032	0.422622	1.25415	0.209787	0.843356
C16orf90	6.4056	0.516177	0.447983	1.15223	0.249228	0.843356
TFAP4	330.61	-0.170931	0.137132	-1.24647	0.212592	0.843356
DNAAF8	105.857	-0.17978	0.158672	-1.13303	0.257201	0.843356
MRTFB	19517.7	0.168748	0.139713	1.20782	0.227117	0.843356
NPIPA2	1.38518	0.860204	0.789023	1.09021	0.275619	0.843356
NOMO1	3583.2	0.110501	0.0978537	1.12925	0.258794	0.843356
NPIPA5	62.5219	0.551917	0.446573	1.23589	0.216498	0.843356
MARF1	10688.9	0.127974	0.11079	1.1551	0.248049	0.843356
NPIPA9	1110.97	0.154348	0.137834	1.11981	0.262796	0.843356
CRYM	3996.51	0.188656	0.163436	1.15431	0.248375	0.843356
CDR2	1058.29	0.12945	0.108668	1.19124	0.233559	0.843356
COG7	658.183	-0.0995329	0.0863307	-1.15293	0.248941	0.843356
DCTN5	9942.56	0.0888812	0.0797626	1.11432	0.265141	0.843356
ERN2	4.86427	0.521404	0.472831	1.10273	0.270146	0.843356
CHP2	9.45544	-0.644426	0.518826	-1.24209	0.214205	0.843356
MIR1273H	3.58887	-0.683984	0.603598	-1.13318	0.25714	0.843356
CACNG3	3431.67	0.157602	0.133036	1.18466	0.236151	0.843356
ENSG00000201541	2.25767	0.843638	0.698811	1.20725	0.227337	0.843356
NSMCE1	443.293	-0.153526	0.139924	-1.09721	0.272551	0.843356
RNY1P10	1.10425	-1.4048	1.12663	-1.24691	0.21243	0.843356
TUFM	2693.04	-0.103801	0.0917501	-1.13134	0.257911	0.843356
SULT1A4	2.74065	-0.901428	0.725551	-1.24241	0.214087	0.843356
NPIPB12	42.5359	0.330656	0.277275	1.19252	0.233058	0.843356
GDPD3	26.6408	-0.323609	0.27191	-1.19013	0.233994	0.843356
ZNF48	1065.68	0.0902124	0.0792916	1.13773	0.255233	0.843356
ITGAM	219.914	-0.381296	0.305658	-1.24746	0.212228	0.843356
ITGAX	219.886	-0.315971	0.248524	-1.27139	0.20359	0.843356
NKD1	1064.85	-0.309372	0.245314	-1.26112	0.207265	0.843356
ENSG00000279589	12.0118	-0.32168	0.274791	-1.17064	0.241745	0.843356
MT1E	871.177	-0.34825	0.31547	-1.10391	0.269633	0.843356
CX3CL1	7015.01	0.128214	0.102311	1.25317	0.210142	0.843356
KIFC3	2086.19	-0.084437	0.0709329	-1.19038	0.233898	0.843356
CDH8	2811.63	0.209824	0.185682	1.13002	0.258468	0.843356
RN7SKP76	2.9725	-0.856774	0.681949	-1.25636	0.208985	0.843356
PPIAP48	1.20432	1.39188	1.11665	1.24648	0.212588	0.843356
NOL3	510.257	-0.217289	0.193463	-1.12316	0.261371	0.843356
FHOD1	296.693	0.120514	0.110736	1.08829	0.276465	0.843356
KCTD19	6.63982	0.557944	0.448649	1.24361	0.213643	0.843356
DPEP2	14.2041	-0.436441	0.352489	-1.23817	0.215654	0.843356
DUS2	294.356	-0.11159	0.0918649	-1.21471	0.224475	0.843356
PRMT7	910.006	-0.115338	0.095455	-1.2083	0.226932	0.843356
ENSG00000252040	3.35833	-0.659654	0.594212	-1.11013	0.266942	0.843356
TERF2	2533.07	0.0684336	0.0612843	1.11666	0.26414	0.843356
NFAT5	10515.6	0.102907	0.0880141	1.16921	0.24232	0.843356
PDPR	1670.87	0.161133	0.146253	1.10174	0.270575	0.843356
SF3B3	4980.98	-0.0698143	0.0628358	-1.11106	0.266543	0.843356
PHLPP2	3518.62	0.080823	0.0697809	1.15824	0.246766	0.843356
DHX38	1631.99	-0.108723	0.0952895	-1.14098	0.253879	0.843356
ENSG00000279757	2.06465	-0.843366	0.697342	-1.2094	0.226509	0.843356
PSMD7	1711.09	0.107867	0.0860355	1.25375	0.209933	0.843356
ADAT1	1226.93	0.101022	0.0898318	1.12457	0.260773	0.843356
KARS1	1553.37	0.112877	0.100255	1.1259	0.260207	0.843356
CNTNAP4	319.454	-0.209147	0.169027	-1.23736	0.215953	0.843356
RN7SKP233	0.758362	1.79904	1.57106	1.14511	0.252162	0.843356
ENSG00000279476	63.9981	0.358621	0.292011	1.22811	0.219406	0.843356
MIR8058	2.88325	-0.861891	0.679581	-1.26827	0.204702	0.843356
DNAAF1	239.082	0.222385	0.181145	1.22767	0.219573	0.843356
WFDC1	389.476	-0.240851	0.205658	-1.17113	0.241548	0.843356
MIR1910	0.521714	-2.07525	1.83426	-1.13138	0.257893	0.843356
FOXL1	14.2838	-0.419539	0.373254	-1.12401	0.261011	0.843356
ZC3H18	1658.5	-0.103107	0.0833753	-1.23666	0.216213	0.843356
PIEZO1	1616.87	-0.179791	0.146268	-1.22918	0.219003	0.843356
APRT	415.01	-0.121988	0.11072	-1.10176	0.270565	0.843356
CDK10	909.2	0.118451	0.0967273	1.22459	0.220731	0.843356
DEF8	3417.82	0.0690961	0.0619153	1.11598	0.264432	0.843356
TLCD3A	271.671	-0.177526	0.141924	-1.25086	0.210987	0.843356
GLOD4	1160.04	0.0692613	0.0601948	1.15062	0.249889	0.843356
NXN	310.816	-0.214038	0.189883	-1.12721	0.259654	0.843356
INPP5K	1157.13	0.0765782	0.0652626	1.17339	0.240641	0.843356
WDR81	1385.95	-0.146025	0.127817	-1.14245	0.253265	0.843356
RTN4RL1	2041.63	0.142587	0.128371	1.11074	0.26668	0.843356
TAX1BP3	13.7652	0.353004	0.316506	1.11531	0.264716	0.843356
P2RX5	163.15	0.190019	0.170974	1.11139	0.2664	0.843356
NCBP3	1322.33	-0.105864	0.0949785	-1.11461	0.26502	0.843356
CAMKK1	7042.1	0.102152	0.0931019	1.0972	0.272552	0.843356
ANKFY1	3311.6	-0.16094	0.128256	-1.25484	0.209537	0.843356
GGT6	1.96568	1.14134	0.935515	1.22001	0.222461	0.843356
CXCL16	240.84	-0.360137	0.32242	-1.11698	0.264003	0.843356
MIR6864	1.00473	1.32928	1.19352	1.11375	0.265388	0.843356
USP6	48.249	0.188243	0.161406	1.16627	0.243504	0.843356
C1QBP	1581.68	0.0917032	0.0827527	1.10816	0.267793	0.843356
PITPNM3	10701.2	0.104008	0.0913915	1.13805	0.255099	0.843356
FBXO39	9.49058	-0.40829	0.345074	-1.1832	0.236732	0.843356
TEKT1	22.6331	-0.311241	0.260147	-1.19641	0.231538	0.843356
YBX2	104.461	0.24349	0.19526	1.24701	0.212395	0.843356
WRAP53	192.254	-0.152176	0.13325	-1.14204	0.253439	0.843356
ENSG00000279174	8.07744	-0.411255	0.368905	-1.1148	0.264936	0.843356
PIRT	61.0259	-0.54147	0.439688	-1.23149	0.218141	0.843356
ZNF18	281.109	-0.0956326	0.0860721	-1.11108	0.266536	0.843356
MYOCD	19.4825	-0.456661	0.394555	-1.15741	0.247107	0.843356
CENPV	626.684	0.10747	0.0976996	1.1	0.271331	0.843356
ZNF624	244.457	-0.12191	0.100542	-1.21253	0.225309	0.843356
MPRIP	30942.2	0.0481019	0.0437554	1.09934	0.271622	0.843356
ENSG00000279200	4.06606	0.537224	0.461161	1.16494	0.244044	0.843356
ALDH3A1	13.4889	0.360066	0.308258	1.16807	0.24278	0.843356
ENSG00000279251	15.4008	0.378365	0.307683	1.22972	0.218801	0.843356
SPECC1	8256.05	-0.0780108	0.0649065	-1.2019	0.229404	0.843356
WEE1P2	1.58002	-1.08537	0.966106	-1.12345	0.261248	0.843356
TNFAIP1	2380.09	0.0865735	0.0733728	1.17991	0.238035	0.843356
POLDIP2	2784.32	0.063471	0.055302	1.14772	0.251086	0.843356
VTN	47.4576	0.286716	0.232073	1.23546	0.21666	0.843356
SNORD4A	7.33401	0.381629	0.318124	1.19962	0.230286	0.843356
NEK8	49.4316	-0.296422	0.235391	-1.25927	0.207931	0.843356
FAM222B	1224.57	0.0648262	0.0589676	1.09935	0.271614	0.843356
FLOT2	4001.57	0.0847226	0.0712512	1.18907	0.234412	0.843356
PHF12	1557.51	-0.0825306	0.0698194	-1.18206	0.237183	0.843356
UTP6	461.966	-0.0876845	0.0707065	-1.24012	0.214931	0.843356
SNORD7	3.57663	-0.64428	0.511209	-1.26031	0.207559	0.843356
AP2B1	19683.5	0.103576	0.0822232	1.25969	0.207782	0.843356
GAS2L2	36.2061	0.258626	0.230778	1.12067	0.262429	0.843356
SYNRG	2802.25	0.0806496	0.066153	1.21914	0.222792	0.843356
MIR4726	0.730216	1.66618	1.47779	1.12748	0.259538	0.843356
FBXL20	4400.6	0.0870222	0.0782974	1.11143	0.266382	0.843356
CASC3	4094.84	-0.107556	0.0928607	-1.15825	0.246762	0.843356
RAPGEFL1	4136.64	0.106634	0.0970755	1.09846	0.272003	0.843356
KRT12	3.15005	0.667343	0.592643	1.12605	0.260146	0.843356
KRT39	1.68232	-1.11944	0.965528	-1.15941	0.246291	0.843356
KRT40	1.45662	-1.02514	0.866324	-1.18332	0.236681	0.843356
KRT36	0.931975	2.14223	1.79666	1.19234	0.233126	0.843356
RAB5C	708.897	-0.0870704	0.0771392	-1.12874	0.259006	0.843356
EZH1	3033.12	0.0607106	0.0499707	1.21492	0.224396	0.843356
AOC2	84.8738	0.196588	0.163807	1.20012	0.230092	0.843356
TMEM101	361.054	-0.145341	0.128692	-1.12937	0.258743	0.843356
ITGA2B	68.864	0.204049	0.166229	1.22751	0.219629	0.843356
RN7SL258P	7.45058	-0.567978	0.466347	-1.21793	0.223251	0.843356
HEXIM1	2929.03	-0.092865	0.0775564	-1.19739	0.231156	0.843356
HEXIM2	335.144	-0.14229	0.119198	-1.19373	0.232584	0.843356
FMNL1	2803.3	0.109987	0.087169	1.26176	0.207034	0.843356
SPATA32	6.20072	0.591744	0.475706	1.24393	0.213526	0.843356
NSF	14637.8	0.205488	0.176674	1.16309	0.244792	0.843356
TBX21	3.3667	-0.953001	0.795794	-1.19755	0.231093	0.843356
CDK5RAP3	1030.21	-0.15997	0.139618	-1.14577	0.25189	0.843356
B4GALNT2	0.985792	1.25695	1.1008	1.14185	0.253517	0.843356
NXPH3	1084.88	-0.237822	0.216038	-1.10084	0.270968	0.843356
KAT7	3084.15	0.0641507	0.057662	1.11253	0.26591	0.843356
EPN3	337.705	-0.256711	0.234843	-1.09312	0.274342	0.843356
NME2	59.1825	0.214339	0.174281	1.22985	0.218754	0.843356
ENSG00000236319	0.697908	2.0082	1.78737	1.12355	0.261203	0.843356
PCTP	188.734	-0.134249	0.105673	-1.27042	0.203934	0.843356
ANKFN1	178.278	-0.343621	0.286168	-1.20077	0.229842	0.843356
CCDC182	0.80634	1.3881	1.2134	1.14398	0.252633	0.843356
ENSG00000280852	5.559	-0.465954	0.411219	-1.1331	0.257171	0.843356
PPM1D	494.155	-0.208056	0.17908	-1.1618	0.245317	0.843356
MRC2	377.921	-0.322903	0.258614	-1.24859	0.211815	0.843356
FTSJ3	652.548	-0.115466	0.104193	-1.1082	0.267774	0.843356
CEP95	446.335	0.125076	0.100528	1.24418	0.213432	0.843356
RN7SL622P	1.55485	-1.01135	0.889214	-1.13735	0.255391	0.843356
ABCA6	362.369	0.178228	0.161336	1.1047	0.269291	0.843356
SOX9	2690.3	-0.488753	0.428807	-1.1398	0.254371	0.843356
DNAI2	0.964522	-1.22189	1.07194	-1.13988	0.254335	0.843356
RAB37	715.168	0.171146	0.147446	1.16074	0.245747	0.843356
ATP5PD	2134.63	0.0825597	0.0759149	1.08753	0.276803	0.843356
JPT1	1176.53	0.138013	0.120393	1.14636	0.251646	0.843356
UNK	860.533	-0.0933402	0.0788317	-1.18404	0.236396	0.843356
MRPL38	83.9866	-0.241748	0.197564	-1.22365	0.221086	0.843356
ACOX1	3811.9	-0.108647	0.0972566	-1.11712	0.263945	0.843356
SRP68	3014.24	0.097683	0.0799697	1.2215	0.221897	0.843356
SEPTIN9	6520.22	0.0726074	0.0632367	1.14819	0.250892	0.843356
ENSG00000279600	12.2137	0.359552	0.321789	1.11735	0.263844	0.843356
ENSG00000279339	30.601	-0.360211	0.298211	-1.20791	0.227083	0.843356
RBFOX3	7777.91	0.106116	0.096815	1.09607	0.273047	0.843356
MIR3186	2.36686	-0.952253	0.791305	-1.20339	0.228824	0.843356
TSPAN10	20.0416	-0.419329	0.332353	-1.2617	0.207058	0.843356
ARL16	545.821	0.106812	0.0872826	1.22374	0.221049	0.843356
RAC3	541.097	0.1266	0.105232	1.20306	0.228954	0.843356
TUBB8B	4.88262	-0.676196	0.597491	-1.13173	0.25775	0.843356
USP14	2951.8	0.128572	0.106933	1.20236	0.229223	0.843356
RN7SKP72	1.0019	1.56421	1.25855	1.24287	0.213916	0.843356
EMILIN2	156.416	-0.254352	0.212647	-1.19612	0.23165	0.843356
CHORDC1P4	12.8545	-0.343235	0.273369	-1.25557	0.209271	0.843356
ZBTB14	526.512	-0.100897	0.0878987	-1.14788	0.251017	0.843356
NDUFV2	1463.61	0.126613	0.111469	1.13586	0.256014	0.843356
KIAA0895LP1	18.412	-0.400993	0.332091	-1.20748	0.227248	0.843356
MIR5190	4.09122	0.600736	0.548281	1.09567	0.273222	0.843356
ZNF519	1167.52	0.123954	0.113016	1.09679	0.272733	0.843356
CABLES1	3690.21	-0.268646	0.23145	-1.16071	0.245762	0.843356
MIR3975	3.07197	-0.624945	0.567214	-1.10178	0.270557	0.843356
MIR4318	2.30424	0.81833	0.697638	1.173	0.240795	0.843356
RNF165	2448.28	0.167718	0.133977	1.25184	0.210628	0.843356
DYM	2677.6	0.0636158	0.0511767	1.24306	0.213845	0.843356
C18orf32	520.508	-0.13261	0.113322	-1.17021	0.241918	0.843356
RPL17-C18orf32	2.86587	0.75836	0.627463	1.20861	0.226811	0.843356
RPL17	158.501	-0.160664	0.128458	-1.25072	0.211038	0.843356
MRO	2034.22	-0.300644	0.263851	-1.13944	0.254518	0.843356
MEX3C	972.084	-0.121648	0.0992486	-1.22569	0.220315	0.843356
ST8SIA3	12119.5	0.169398	0.149065	1.1364	0.255788	0.843356
NEDD4L	8304.33	0.123824	0.104515	1.18475	0.236118	0.843356
SEC11C	848.883	-0.0909539	0.073701	-1.23409	0.217168	0.843356
SERPINB2	9.57438	-0.632827	0.51025	-1.24023	0.214891	0.843356
CCDC102B	266.592	-0.096456	0.081459	-1.18411	0.236371	0.843356
CYB5A	298.72	-0.145204	0.132619	-1.09489	0.273563	0.843356
CNDP2	4824.34	-0.155334	0.139062	-1.11701	0.263988	0.843356
ZNF407	1828.65	0.0604439	0.0509939	1.18532	0.235892	0.843356
ENSG00000279416	7.10769	0.489346	0.406817	1.20287	0.229028	0.843356
CNN2	46.1167	-0.39913	0.366797	-1.08815	0.276529	0.843356
SBNO2	565.884	-0.202942	0.168429	-1.20491	0.228236	0.843356
FAM174C	387.97	-0.12724	0.113573	-1.12034	0.26257	0.843356
ADAMTSL5	70.5193	-0.235719	0.186737	-1.2623	0.20684	0.843356
ADAT3	60.0407	-0.304928	0.271446	-1.12335	0.26129	0.843356
OAZ1	9160.55	0.119256	0.094316	1.26443	0.206074	0.843356
ZNF555	733.282	-0.0619828	0.0550024	-1.12691	0.25978	0.843356
ENSG00000252408	0.998509	-1.12286	0.983591	-1.14159	0.253624	0.843356
MRPL54	500.257	0.11465	0.0921163	1.24462	0.213273	0.843356
PLIN4	366.832	-0.384502	0.335558	-1.14586	0.251854	0.843356
ZNRF4	2.67188	0.727099	0.659944	1.10176	0.270567	0.843356
CATSPERD	1.42843	0.968539	0.822049	1.1782	0.238716	0.843356
NDUFA11	349.786	-0.100445	0.0895195	-1.12204	0.261845	0.843356
ALKBH7	746.921	-0.141428	0.118352	-1.19498	0.232097	0.843356
PRR36	7450.26	0.118965	0.107596	1.10566	0.268873	0.843356
MYO1F	222.571	-0.222014	0.201673	-1.10086	0.270958	0.843356
OR7D2	14.9351	0.79057	0.651068	1.21427	0.224646	0.843356
ZNF177	11.297	-0.446169	0.409488	-1.08958	0.275899	0.843356
OLFM2	4961.08	-0.224414	0.18101	-1.23979	0.215052	0.843356
P2RY11	206.997	0.131698	0.109989	1.19737	0.231163	0.843356
ICAM4	5.6723	0.45979	0.413667	1.1115	0.266354	0.843356
TYK2	1148.25	-0.145513	0.123652	-1.1768	0.239276	0.843356
CDC37	3153.29	0.0969639	0.0845751	1.14648	0.251596	0.843356
TIMM29	392.905	-0.0940467	0.0858755	-1.09515	0.27345	0.843356
DOCK6	392.79	-0.240768	0.193823	-1.24221	0.214159	0.843356
EPOR	156.447	-0.174483	0.139077	-1.25458	0.209632	0.843356
ODAD3	118.6	-0.170257	0.147961	-1.15069	0.24986	0.843356
CNN1	98.0442	0.282088	0.226091	1.24768	0.21215	0.843356
ZNF439	374.624	-0.11281	0.097073	-1.16212	0.245188	0.843356
ZNF433	150.843	0.136013	0.124976	1.08831	0.276458	0.843356
ZNF442	113.181	0.252267	0.200665	1.25715	0.208698	0.843356
PRDX2	7365.44	0.0824966	0.0741659	1.11233	0.265998	0.843356
DAND5	7.01474	-0.43901	0.361157	-1.21556	0.224151	0.843356
LYL1	76.5062	-0.326277	0.29594	-1.10251	0.27024	0.843356
STX10	318.158	-0.197705	0.174923	-1.13024	0.258376	0.843356
CACNA1A	10283.4	0.178466	0.149071	1.19718	0.231235	0.843356
MRI1	428.322	-0.271527	0.22385	-1.21299	0.225135	0.843356
RFX1	630.984	-0.145617	0.128988	-1.12892	0.258932	0.843356
MISP3	293.09	0.110986	0.089581	1.23895	0.215363	0.843356
ADGRL1	24048.8	0.0794404	0.0649879	1.22239	0.221561	0.843356
DDX39A	368.712	-0.236434	0.189437	-1.24808	0.212	0.843356
CLEC17A	14.4229	-0.66391	0.559156	-1.18734	0.235092	0.843356
CYP4F3	34.3639	-0.419851	0.361728	-1.16068	0.245771	0.843356
CYP4F11	282.276	-0.626175	0.49448	-1.26633	0.205395	0.843356
ENSG00000279198	50.512	-0.266358	0.235655	-1.13029	0.258355	0.843356
AP1M1	4050.94	0.0908291	0.0763001	1.19042	0.233882	0.843356
C19orf44	167.883	-0.170829	0.135076	-1.26469	0.205983	0.843356
MRPL34	631.385	0.0805631	0.0711202	1.13277	0.25731	0.843356
TMEM221	123.428	-0.125713	0.115237	-1.0909	0.275315	0.843356
RPL18A	2302.49	-0.084327	0.0695748	-1.21203	0.2255	0.843356
ENSG00000285188	2.36366	0.977272	0.897996	1.08828	0.276471	0.843356
GDF15	2.70941	-0.797349	0.706235	-1.12901	0.258892	0.843356
CRLF1	1099.1	-0.244443	0.214485	-1.13968	0.254421	0.843356
MIR640	1.20811	1.14998	0.919085	1.25122	0.210855	0.843356
ENSG00000279377	2.36176	1.05821	0.894396	1.18315	0.236749	0.843356
ENSG00000279425	78.4451	-0.282783	0.244656	-1.15584	0.247747	0.843356
URI1	1836.46	-0.0781052	0.0699236	-1.11701	0.263991	0.843356
ENSG00000280061	143.164	-0.293901	0.250392	-1.17377	0.240489	0.843356
CEBPA	503.172	-0.169224	0.147546	-1.14692	0.251414	0.843356
GARRE1	957.436	-0.184217	0.164822	-1.11767	0.263708	0.843356
RN7SL154P	1.71071	-0.989153	0.812959	-1.21673	0.223707	0.843356
GAPDHS	90.7312	-0.206474	0.174751	-1.18154	0.23739	0.843356
KMT2B	2573.37	-0.112561	0.0908905	-1.23842	0.21556	0.843356
TBCB	2718.11	-0.141998	0.121671	-1.16706	0.243186	0.843356
CAPNS1	5814.82	0.117509	0.105461	1.11425	0.265174	0.843356
WDR87	9.67733	0.398728	0.322858	1.23499	0.216833	0.843356
ACP7	42.2898	-0.889289	0.744558	-1.19439	0.232327	0.843356
EID2	845.352	0.104615	0.0899007	1.16367	0.244557	0.843356
MIR6719	2.08627	0.820537	0.73602	1.11483	0.264924	0.843356
SERTAD1	127.689	-0.229094	0.198353	-1.15498	0.248098	0.843356
HNRNPUL1	4251.25	-0.115784	0.100926	-1.14721	0.251295	0.843356
B9D2	118.646	-0.180135	0.153624	-1.17257	0.240968	0.843356
PSG2	5.02689	0.524392	0.444249	1.1804	0.237841	0.843356
ZNF283	402.428	-0.0845302	0.0714255	-1.18347	0.236621	0.843356
ZNF284	110.943	-0.133853	0.117855	-1.13574	0.256066	0.843356
ZNF227	450.451	0.0739971	0.0582513	1.27031	0.203975	0.843356
ENSG00000279103	28.5563	-0.234296	0.200525	-1.16841	0.24264	0.843356
APOC1	66.0565	-0.345805	0.30808	-1.12245	0.26167	0.843356
KLC3	12.3918	-0.427946	0.384558	-1.11282	0.265784	0.843356
SNRPD2	1202.87	0.0741339	0.0670014	1.10645	0.26853	0.843356
MIR769	3.09746	-0.600968	0.524663	-1.14544	0.252029	0.843356
IGFL3	10.1534	0.437831	0.346774	1.26258	0.206739	0.843356
SAE1	2842.67	0.111104	0.0885837	1.25422	0.209761	0.843356
C5AR2	40.8943	-0.283975	0.239938	-1.18353	0.236598	0.843356
ZSWIM9	1200.96	-0.145461	0.11979	-1.2143	0.224632	0.843356
GRWD1	925.692	-0.07711	0.063908	-1.20658	0.227595	0.843356
FUT1	478.072	0.1699	0.156128	1.08821	0.276503	0.843356
MIR4324	0.97185	-1.70031	1.49812	-1.13496	0.256392	0.843356
PIH1D1	1058.08	0.0968524	0.0835174	1.15967	0.246185	0.843356
IL4I1	15.1302	-0.401112	0.348758	-1.15012	0.250096	0.843356
ZNF473	361.123	0.115226	0.090574	1.27218	0.20331	0.843356
KLK7	547.79	0.33077	0.277724	1.191	0.233652	0.843356
CTU1	200.235	-0.190272	0.162599	-1.17019	0.241924	0.843356
FPR1	73.1294	-0.516045	0.411118	-1.25522	0.209398	0.843356
FPR2	3.41169	0.842926	0.725331	1.16213	0.245184	0.843356
ZNF766	365.938	-0.102449	0.0840424	-1.21902	0.222838	0.843356
MIR643	2.48099	0.791803	0.652716	1.21309	0.225095	0.843356
ZNF765	163.969	-0.21332	0.177341	-1.20288	0.229021	0.843356
ZNF813	50.9995	-0.248873	0.223962	-1.11123	0.266469	0.843356
LILRB2	11.8096	-0.505833	0.410104	-1.23343	0.217417	0.843356
DNAAF3	5.88035	-0.602717	0.545645	-1.1046	0.269335	0.843356
TMEM238	13.3529	-0.450762	0.360397	-1.25074	0.211031	0.843356
ISOC2	758.7	-0.139428	0.115729	-1.20478	0.228288	0.843356
SSC5D	207.135	-0.268465	0.212208	-1.2651	0.205834	0.843356
ZNF835	451.673	-0.0966856	0.0803489	-1.20332	0.228852	0.843356
ZIM2	43.5878	0.234212	0.189284	1.23736	0.215955	0.843356
ZNF543	575.384	0.0669246	0.0580279	1.15332	0.24878	0.843356
ZNF416	223.437	-0.0798557	0.0710088	-1.12459	0.260763	0.843356
ZNF671	404.062	-0.105682	0.0841974	-1.25517	0.209418	0.843356
ZNF776	765.021	0.107937	0.0925611	1.16612	0.243567	0.843356
ZSCAN1	227.768	0.119231	0.096653	1.23359	0.217354	0.843356
ZNF329	944.809	0.0720559	0.0630032	1.14369	0.252754	0.843356
ENSG00000283515	9.67456	0.352639	0.323594	1.08976	0.275819	0.843356
RN7SL693P	3.94714	0.533412	0.445741	1.19669	0.231428	0.843356
ZCCHC3	783.236	-0.10328	0.0919275	-1.1235	0.261226	0.843356
TCF15	7.9029	-0.446095	0.373578	-1.19411	0.232434	0.843356
SLC52A3	56.8101	-0.494852	0.418091	-1.1836	0.236571	0.843356
SNPH	12742.9	0.0998018	0.0796252	1.25339	0.210062	0.843356
SIRPB2	32.2898	-0.357991	0.324992	-1.10154	0.270663	0.843356
ENSG00000232528	151.55	-0.308694	0.249416	-1.23766	0.215841	0.843356
AP5S1	805.907	0.0625398	0.0553232	1.13044	0.258289	0.843356
PLCB1	15234.4	0.179188	0.143001	1.25305	0.210186	0.843356
PAK5	1994.62	0.119336	0.105122	1.13521	0.256286	0.843356
MKKS	1667.34	0.167723	0.131751	1.27302	0.203009	0.843356
SMIM26	175.219	-0.106316	0.0950604	-1.1184	0.263395	0.843356
DTD1	405.351	0.101968	0.0814844	1.25137	0.210798	0.843356
NXT1	91.7952	-0.21178	0.189293	-1.11879	0.263229	0.843356
NAPB	21834.9	0.223967	0.177463	1.26205	0.206931	0.843356
TTLL9	76.3461	-0.214983	0.186727	-1.15133	0.249598	0.843356
MAP1LC3A	2884.94	0.126989	0.108094	1.1748	0.240075	0.843356
TP53INP2	6234.79	-0.364703	0.300909	-1.21201	0.22551	0.843356
GGT7	2447	0.111947	0.0937615	1.19396	0.232494	0.843356
ROMO1	338.088	-0.186938	0.160944	-1.1615	0.245437	0.843356
AAR2	514.962	-0.137054	0.111335	-1.231	0.218322	0.843356
TGIF2	75.683	-0.378423	0.340266	-1.11214	0.266079	0.843356
SAMHD1	1259.78	-0.124223	0.0986175	-1.25965	0.207797	0.843356
GHRH	0.631292	1.83978	1.62048	1.13533	0.256237	0.843356
BLCAP	4189.29	0.0817077	0.068998	1.1842	0.236333	0.843356
TTI1	964.188	0.0741567	0.0668899	1.10864	0.267586	0.843356
SNORA71E	16.6124	0.304358	0.268368	1.13411	0.25675	0.843356
SNORA60	7.29793	-0.44502	0.367503	-1.21093	0.225923	0.843356
RALGAPB	4570.33	0.0891226	0.0778162	1.1453	0.252087	0.843356
DHX35	468.03	0.0952822	0.0783021	1.21685	0.22366	0.843356
ZHX3	5887.11	-0.118246	0.106107	-1.11439	0.26511	0.843356
GDAP1L1	1274.95	0.094246	0.0800129	1.17788	0.238843	0.843356
YWHAB	18734.7	0.132909	0.11883	1.11848	0.263361	0.843356
MIR6812	0.810923	-1.8721	1.6809	-1.11375	0.265388	0.843356
WFDC2	87.3474	0.169998	0.147935	1.14914	0.250498	0.843356
WFDC13	4.88394	-0.495914	0.451252	-1.09897	0.27178	0.843356
SLC12A5	24488.5	0.141991	0.11901	1.19311	0.232828	0.843356
NCOA3	1439.29	0.103699	0.0866128	1.19727	0.2312	0.843356
SNORD12B	3.19419	-0.685575	0.598826	-1.14487	0.252265	0.843356
DPM1	479.502	0.100309	0.0883831	1.13494	0.256402	0.843356
BCAS1	3951.35	-0.505085	0.432473	-1.1679	0.242848	0.843356
PFDN4	564.964	0.135045	0.121617	1.11041	0.266822	0.843356
APCDD1L	13.1231	-0.411723	0.372167	-1.10629	0.268602	0.843356
MIR646	2.18065	-1.05725	0.831295	-1.27181	0.20344	0.843356
ENSG00000274915	43.2707	0.27832	0.228057	1.2204	0.222313	0.843356
MIR4326	1.77613	1.01809	0.876254	1.16187	0.245289	0.843356
SLC2A4RG	447.258	-0.240226	0.204318	-1.17574	0.239697	0.843356
ABHD16B	181.785	-0.121075	0.100398	-1.20596	0.227834	0.843356
MIR647	5.45285	0.48391	0.407344	1.18796	0.234848	0.843356
ZNF512B	2820.84	0.0839195	0.0700975	1.19718	0.231235	0.843356
SOX18	166.916	-0.444993	0.382853	-1.16231	0.245111	0.843356
PCMTD2	1602.44	-0.0629226	0.0547163	-1.14998	0.250153	0.843356
MIR125B2	3.14525	-0.876284	0.782024	-1.12053	0.262487	0.843356
BTG3	119.427	0.225581	0.192552	1.17154	0.241383	0.843356
C21orf62	31.7385	-0.315526	0.265751	-1.1873	0.23511	0.843356
TMEM50B	989.044	-0.101061	0.084006	-1.20303	0.228966	0.843356
GART	879.787	-0.0726903	0.0666103	-1.09128	0.275151	0.843356
DSCAM	2334.27	0.1249	0.109395	1.14173	0.253565	0.843356
MX1	1337.84	0.213727	0.196255	1.08903	0.276143	0.843356
ZBTB21	1764.9	0.130074	0.105427	1.23378	0.217283	0.843356
TMPRSS3	33.1434	-0.615136	0.545809	-1.12702	0.259736	0.843356
YBEY	170.209	0.173776	0.149703	1.16081	0.245721	0.843356
DIP2A	1867.73	-0.163195	0.14871	-1.09741	0.272464	0.843356
IL17RA	839.157	-0.235821	0.196925	-1.19752	0.231104	0.843356
HDHD5	567.587	-0.115422	0.102361	-1.1276	0.259488	0.843356
MIR648	7.51383	0.519904	0.410958	1.2651	0.205834	0.843356
POM121L15P	5.67339	0.478664	0.436179	1.0974	0.272465	0.843356
SEPTIN5	223.501	0.140305	0.12287	1.14189	0.253498	0.843356
PI4KA	39172.1	0.118859	0.101719	1.1685	0.242606	0.843356
SNAP29	816.523	-0.143422	0.117817	-1.21732	0.223481	0.843356
SDF2L1	107.25	-0.266375	0.241299	-1.10392	0.269627	0.843356
DERL3	13.9854	-0.346802	0.279133	-1.24243	0.21408	0.843356
GSTT2	3.65244	-1.15423	0.936111	-1.23301	0.217573	0.843356
SEZ6L	11634.8	0.0939831	0.0809178	1.16146	0.245453	0.843356
RN7SL757P	1.73987	-1.10466	0.894374	-1.23512	0.216786	0.843356
NEFH	9371.45	0.255256	0.202648	1.2596	0.207813	0.843356
THOC5	1669.63	0.0828324	0.0742241	1.11598	0.264432	0.843356
SEC14L3	2.13403	0.907738	0.79269	1.14514	0.252153	0.843356
C22orf42	0.826999	1.44094	1.18833	1.21258	0.22529	0.843356
RFPL3	10.2159	0.354977	0.302668	1.17283	0.240865	0.843356
TIMP3	2738.38	-0.348397	0.299259	-1.1642	0.244344	0.843356
APOL4	14.2115	-0.8558	0.702994	-1.21737	0.223465	0.843356
IFT27	789.469	-0.130281	0.107411	-1.21292	0.22516	0.843356
MIR659	1.69969	-1.04344	0.862304	-1.21006	0.226254	0.843356
BAIAP2L2	391.675	0.135702	0.119594	1.1347	0.256502	0.843356
TPTEP2-CSNK1E	49.1155	-0.177849	0.157076	-1.13225	0.257529	0.843356
KCNJ4	5196.3	0.137453	0.111206	1.23602	0.216451	0.843356
DMC1	29.0944	-0.239639	0.220218	-1.08819	0.27651	0.843356
CBX7	10314.9	0.077227	0.0632983	1.22005	0.222447	0.843356
TAB1	1317.79	-0.143432	0.125665	-1.14138	0.253712	0.843356
MCHR1	747.132	0.185665	0.161581	1.14905	0.250535	0.843356
MIR4766	1.4411	-1.17311	0.922126	-1.27218	0.20331	0.843356
XPNPEP3	960.34	-0.116893	0.0978827	-1.19422	0.232393	0.843356
C22orf46	926.388	-0.156088	0.139112	-1.12203	0.26185	0.843356
SHISA8	193.785	0.352004	0.287581	1.22402	0.220945	0.843356
SEPTIN3	27789.6	0.131245	0.104922	1.25088	0.210977	0.843356
NAGA	356.879	-0.170033	0.156234	-1.08832	0.276454	0.843356
SERHL	9.18262	0.468709	0.385036	1.21731	0.223485	0.843356
TTLL12	2134.4	0.106348	0.0928871	1.14492	0.252242	0.843356
RTL6	5226.92	-0.066184	0.0598385	-1.10604	0.268708	0.843356
PRR5-ARHGAP8	0.967713	1.23851	1.12634	1.09958	0.271514	0.843356
ARHGAP8	11.4382	-0.438949	0.387842	-1.13177	0.25773	0.843356
MIR1249	11.8615	0.435239	0.371863	1.17043	0.241829	0.843356
MIRLET7B	2.28422	0.902361	0.77496	1.1644	0.244263	0.843356
TAFA5	4720.19	0.0653631	0.053123	1.23041	0.218543	0.843356
ARSF	74.9107	-0.361119	0.304963	-1.18414	0.236357	0.843356
STS	3371.43	0.210154	0.167799	1.25242	0.210417	0.843356
RAB9A	279.007	-0.177431	0.146035	-1.21499	0.22437	0.843356
BMX	5.27288	-0.663643	0.530255	-1.25155	0.210733	0.843356
MAGEB17	2.92954	0.676964	0.565347	1.19743	0.231138	0.843356
MIR4768	1.39733	-1.36732	1.19157	-1.14749	0.251178	0.843356
SCML2	75.2516	-0.157217	0.138612	-1.13423	0.256699	0.843356
RPS6KA3	2200.45	0.134536	0.111296	1.20882	0.226732	0.843356
KLHL34	420.764	0.155739	0.129038	1.20692	0.227461	0.843356
YY2	13.6144	0.325713	0.275461	1.18243	0.237035	0.843356
PDK3	9431.77	0.205934	0.184576	1.11571	0.264545	0.843356
RNA5SP501	2.05008	-1.21746	1.00456	-1.21193	0.225538	0.843356
TMEM47	1863.12	-0.340047	0.267217	-1.27255	0.203178	0.843356
PRRG1	625.74	-0.352167	0.317877	-1.10787	0.267917	0.843356
DYNLT3	1882.12	0.229401	0.202388	1.13347	0.257018	0.843356
RN7SL732P	1.48121	-1.26526	1.16268	-1.08822	0.276496	0.843356
CASK	3145.53	0.0454156	0.0390737	1.16231	0.245111	0.843356
RN7SL144P	2.7733	0.613525	0.561142	1.09335	0.27424	0.843356
GPR82	20.9277	0.333825	0.263524	1.26677	0.205236	0.843356
MAOA	1167.91	-0.236907	0.190284	-1.24502	0.213124	0.843356
NDP	538.113	-0.202445	0.164452	-1.23103	0.218312	0.843356
MIR222	1.14619	1.13844	0.925244	1.23042	0.218539	0.843356
JADE3	180.709	-0.314648	0.263522	-1.19401	0.232473	0.843356
USP11	16857.1	0.107025	0.0952265	1.1239	0.261055	0.843356
CFP	44.9911	0.254585	0.211843	1.20176	0.229455	0.843356
SLC38A5	238.505	-0.48093	0.382217	-1.25826	0.208297	0.843356
PIM2	613.902	0.133986	0.114776	1.16737	0.243062	0.843356
OTUD5	3628.33	0.0680558	0.0582866	1.16761	0.242966	0.843356
CCNB3	26.3871	-0.390501	0.325739	-1.19882	0.2306	0.843356
FAM156A	50.1003	0.193427	0.171581	1.12732	0.259608	0.843356
RIBC1	14.9415	-0.311561	0.28285	-1.10151	0.270676	0.843356
TRO	2292.96	0.124201	0.108604	1.14361	0.252786	0.843356
SPIN2B	108.892	0.143684	0.125941	1.14088	0.253919	0.843356
SPIN2A	48.9727	0.266254	0.223462	1.19149	0.23346	0.843356
HEPH	716.357	-0.498801	0.445366	-1.11998	0.262722	0.843356
EDA2R	17.2123	-0.435669	0.370428	-1.17612	0.239545	0.843356
RN7SL581P	0.75288	1.90197	1.67409	1.13612	0.255906	0.843356
GDPD2	164.19	-0.303671	0.244342	-1.24281	0.213937	0.843356
IL2RG	1.60375	-1.21538	1.09091	-1.1141	0.265237	0.843356
NLGN3	4137.71	-0.151477	0.130352	-1.16206	0.245209	0.843356
NAP1L6P	23.299	0.283708	0.238529	1.18941	0.234279	0.843356
MAGEE2	169.968	0.208117	0.1797	1.15814	0.246809	0.843356
MAGEE1	5261.88	0.121249	0.110202	1.10024	0.271226	0.843356
MIR325	0.586311	-1.74681	1.60138	-1.09081	0.275356	0.843356
PGK1	11755.4	0.123602	0.10924	1.13147	0.257855	0.843356
RPS6KA6	647.071	0.146586	0.134659	1.08857	0.276342	0.843356
HDX	374.476	0.108508	0.0971409	1.11701	0.263988	0.843356
CHM	2248.51	0.15866	0.131797	1.20382	0.22866	0.843356
PABPC5	100.27	-0.138985	0.12694	-1.09489	0.273566	0.843356
PCDH19	5263.11	0.213501	0.172697	1.23628	0.216356	0.843356
TRMT2B	677.113	0.111241	0.0977596	1.13791	0.255159	0.843356
GLA	158.292	-0.118883	0.103109	-1.15298	0.248918	0.843356
NXF3	1.24742	-1.23028	1.08504	-1.13386	0.256852	0.843356
TCEAL5	983.276	0.123687	0.104187	1.18716	0.235164	0.843356
MORF4L2	6531.89	0.121366	0.101371	1.19725	0.231209	0.843356
TMEM31	3.3497	0.711022	0.595956	1.19308	0.232838	0.843356
SLC25A53	179.403	-0.140345	0.125791	-1.11571	0.264548	0.843356
RNF128	304.755	0.178851	0.159096	1.12417	0.260943	0.843356
NUP62CL	3.52465	-0.679372	0.618279	-1.09881	0.27185	0.843356
MID2	937.149	0.151023	0.128647	1.17393	0.240422	0.843356
ACSL4	3701.7	0.168527	0.153024	1.10131	0.270762	0.843356
LHFPL1	99.8654	-0.38446	0.349962	-1.09858	0.271953	0.843356
SNORA35	1.25636	-1.12168	1.03012	-1.08888	0.276207	0.843356
IL13RA2	21.7177	0.362136	0.299076	1.21085	0.225953	0.843356
KIAA1210	3.60425	0.719077	0.628643	1.14386	0.252684	0.843356
OCRL	3390.91	0.13639	0.121087	1.12638	0.260004	0.843356
ELF4	35.5208	-0.514203	0.420124	-1.22393	0.220978	0.843356
ARHGAP36	79.4068	-0.452933	0.382429	-1.18436	0.236272	0.843356
STK26	43.1683	0.257309	0.216998	1.18577	0.235714	0.843356
MBNL3	157.495	-0.369774	0.335257	-1.10296	0.270046	0.843356
HPRT1	2105.18	0.167765	0.145545	1.15266	0.249049	0.843356
ETDC	1.46593	0.86409	0.782336	1.1045	0.269376	0.843356
SMIM10L2A	5084.49	0.102512	0.0820421	1.24951	0.21148	0.843356
ARHGEF6	1233.35	-0.14626	0.132527	-1.10362	0.269757	0.843356
RBMX	2226.08	-0.0542736	0.0498129	-1.08955	0.275912	0.843356
MCF2	631.379	0.199737	0.176724	1.13022	0.258384	0.843356
PRRG3	1309.6	0.131154	0.111297	1.17841	0.238632	0.843356
GABRQ	188.062	0.22815	0.183861	1.24088	0.21465	0.843356
PNMA3	3263.41	0.139232	0.123254	1.12963	0.258631	0.843356
CCNQ	569.304	0.0886473	0.0749849	1.1822	0.237125	0.843356
PDZD4	25258.2	0.0905871	0.0806685	1.12296	0.261457	0.843356
L1CAM	12450.1	0.126947	0.111748	1.13601	0.255953	0.843356
PLXNA3	1233.91	-0.188955	0.160671	-1.17603	0.239581	0.843356
RAB39B	1168.46	0.157072	0.131676	1.19286	0.232924	0.843356
USP9Y	4477.04	0.124661	0.108054	1.15369	0.248627	0.843356
UTY	769.237	-0.124374	0.104896	-1.18569	0.235746	0.843356
MT-TG	119.404	-0.286167	0.232517	-1.23074	0.218421	0.843356
MT-TS2	320.045	-0.186767	0.168384	-1.10917	0.267357	0.843356
ENSG00000276256	35.929	0.581483	0.511824	1.1361	0.255915	0.843356
MORF4L1	9756.68	0.120682	0.11098	1.08742	0.27685	0.843381
CHCHD2	4681.93	-0.110614	0.101734	-1.08729	0.27691	0.843443
C1orf159	467.66	0.121569	0.113914	1.0672	0.285883	0.843465
TAS1R1	9.52718	0.331917	0.313844	1.05759	0.290243	0.843465
PGD	2046.33	0.0711258	0.066332	1.07227	0.283599	0.843465
STMN1	12725.4	0.133091	0.124092	1.07252	0.283487	0.843465
CD164L2	2.53816	1.02298	0.960703	1.06482	0.286956	0.843465
ENSG00000279443	9.74408	-0.410578	0.386751	-1.06161	0.288414	0.843465
NFYC	1207.63	0.0802267	0.0741082	1.08256	0.279003	0.843465
CTPS1	707.484	0.111609	0.10522	1.06072	0.288817	0.843465
TMEM269	28.0774	0.20705	0.192991	1.07285	0.283339	0.843465
NASP	895.341	-0.169433	0.157663	-1.07465	0.282531	0.843465
MROH7-TTC4	7.8098	-0.491742	0.460077	-1.06882	0.285149	0.843465
PLPP3	2937.22	-0.494318	0.466703	-1.05917	0.289522	0.843465
DNAI4	366.499	-0.127246	0.11774	-1.08073	0.279815	0.843465
ANKRD13C	1835.52	0.0677541	0.0638661	1.06088	0.288746	0.843465
NEGR1	11837.8	0.202159	0.186499	1.08397	0.278378	0.843465
ST6GALNAC5	1928.99	0.217928	0.203346	1.07171	0.28385	0.843465
GBP7	8.85957	0.38751	0.365927	1.05898	0.289608	0.843465
ARHGAP29	1218.2	0.186718	0.175981	1.06102	0.288682	0.843465
SNX7	216.195	-0.0945665	0.0884204	-1.06951	0.28484	0.843465
ELAPOR1	1928.35	0.129363	0.120162	1.07658	0.281669	0.843465
RNA5SP55	0.991811	-0.980594	0.917823	-1.06839	0.285344	0.843465
CTSK	148.359	0.122409	0.11573	1.0577	0.29019	0.843465
SCNM1	301.834	-0.106403	0.0984703	-1.08056	0.279892	0.843465
S100A13	744.444	-0.255801	0.237319	-1.07788	0.281088	0.843465
GON4L	3305.27	0.047393	0.0447152	1.05988	0.289197	0.843465
ETV3	1220.95	-0.0751962	0.0703421	-1.06901	0.285066	0.843465
SLAMF1	0.766224	-1.50038	1.41083	-1.06347	0.287568	0.843465
NTMT2	0.549323	1.94676	1.84069	1.05762	0.290227	0.843465
PRRC2C	10678.9	0.0830146	0.078288	1.06037	0.288974	0.843465
SUCO	1121.3	-0.0830143	0.077597	-1.06981	0.284703	0.843465
SERPINC1	4.62448	-0.534918	0.497725	-1.07473	0.282497	0.843465
C1orf21	9526.6	0.11444	0.106843	1.07111	0.284122	0.843465
SPATA17	40.9317	-0.254804	0.238603	-1.0679	0.285565	0.843465
BPNT1	441.108	-0.142157	0.131409	-1.08179	0.279344	0.843465
ARF1	9411.14	0.0764096	0.0714334	1.06966	0.284771	0.843465
MIR1537	2.18637	-0.809662	0.765796	-1.05728	0.290384	0.843465
FH	1555.92	0.0850679	0.0792168	1.07386	0.282884	0.843465
EFR3B	14007.8	0.107432	0.101628	1.05711	0.290459	0.843465
DTNB	2211.44	0.0729804	0.0689282	1.05879	0.289696	0.843465
EHD3	8894.74	0.124364	0.115708	1.07482	0.282457	0.843465
FAM98A	1764.72	0.135586	0.125712	1.07855	0.280789	0.843465
RN7SL455P	1.32577	-0.795607	0.746826	-1.06532	0.286732	0.843465
PPP4R3B	2747.09	-0.0712639	0.0658318	-1.08251	0.279024	0.843465
PLGLB2	30.5279	-0.335614	0.314041	-1.06869	0.285208	0.843465
IL1B	60.0602	-0.650627	0.607473	-1.07104	0.284152	0.843465
PAX8	104.236	0.863226	0.797123	1.08293	0.278841	0.843465
SAP130	1591.59	0.0733677	0.0675924	1.08544	0.277726	0.843465
SCN2A	19142.8	0.166429	0.156972	1.06025	0.289032	0.843465
HAT1	436.268	-0.0908874	0.0855002	-1.06301	0.287778	0.843465
RAPGEF4	11380.8	0.114729	0.107418	1.06807	0.285491	0.843465
NCKAP1	16792.4	0.140197	0.129529	1.08236	0.279094	0.843465
ADAM23	5751.35	0.173302	0.163182	1.06202	0.288229	0.843465
PLEKHM3	6844.1	0.112106	0.103263	1.08564	0.277639	0.843465
TNP1	7.62689	0.510405	0.47443	1.07583	0.282004	0.843465
ENSG00000278004	0.816452	1.28112	1.19159	1.07514	0.282313	0.843465
ENSG00000280323	1.15049	1.21556	1.13337	1.07252	0.283487	0.843465
AP1S3	104.032	0.175496	0.16174	1.08505	0.2779	0.843465
IRS1	2183.19	0.0906931	0.0845115	1.07315	0.283206	0.843465
LRRFIP1	2155.75	0.132476	0.122197	1.08411	0.278314	0.843465
ITPR1	25283.1	0.119096	0.112489	1.05874	0.28972	0.843465
MIR26A1	5.09756	-0.488838	0.458349	-1.06652	0.286188	0.843465
SCN5A	214.214	0.25171	0.234898	1.07157	0.283911	0.843465
ENSG00000273291	1.50716	-1.09458	1.01815	-1.07507	0.282345	0.843465
SNRK	3256.84	0.118149	0.110325	1.07091	0.284208	0.843465
TDGF1	14.9671	-0.566109	0.533081	-1.06196	0.288255	0.843465
GMPPB	413.793	-0.100896	0.0951336	-1.06057	0.288887	0.843465
IP6K1	6102.6	0.0606634	0.0570757	1.06286	0.287847	0.843465
SNORD19C	1.60596	-0.978324	0.921879	-1.06123	0.288586	0.843465
MUSTN1	1.70315	-0.816695	0.757584	-1.07803	0.281022	0.843465
CACNA2D3	2840.21	0.148732	0.138897	1.07081	0.284256	0.843465
C3orf14	1013.81	0.177014	0.163714	1.08123	0.279593	0.843465
ROBO2	4075.52	0.121839	0.112415	1.08383	0.278439	0.843465
ENSG00000285635	2.68888	0.612917	0.5775	1.06133	0.288541	0.843465
USF3	2734.54	0.0772915	0.0729439	1.0596	0.289326	0.843465
ALG1L2	19.8077	0.307498	0.282975	1.08666	0.277188	0.843465
ZBTB38	5400.88	0.0654048	0.0613594	1.06593	0.286456	0.843465
GRK7	3.95837	0.50698	0.473195	1.0714	0.28399	0.843465
PLOD2	543.938	-0.219694	0.204101	-1.0764	0.28175	0.843465
SIAH2	874.315	0.100692	0.0935399	1.07646	0.281723	0.843465
SCARNA7	156.92	-0.232474	0.219175	-1.06068	0.288837	0.843465
ENSG00000285218	14.5018	-0.569865	0.529376	-1.07648	0.281711	0.843465
OSTN	159.579	0.318358	0.294388	1.08142	0.279509	0.843465
MELTF	1165.48	0.104174	0.096352	1.08118	0.279617	0.843465
USP17L10	1.22011	-1.18849	1.11526	-1.06566	0.286577	0.843465
DRD5	136.721	0.294089	0.273426	1.07557	0.28212	0.843465
PGM2	240.691	0.150281	0.140985	1.06593	0.286454	0.843465
RFC1	1532.62	-0.102383	0.0946307	-1.08192	0.279289	0.843465
CNGA1	7.98233	-0.604738	0.558627	-1.08254	0.279012	0.843465
CHIC2	241.027	-0.109654	0.102343	-1.07144	0.283972	0.843465
GPAT3	130.245	-0.193083	0.177777	-1.0861	0.277435	0.843465
MAPK10	20237.2	0.161426	0.148813	1.08476	0.278029	0.843465
SLC7A11	2246.85	-0.468776	0.432223	-1.08457	0.278113	0.843465
USP38	1067.65	-0.128068	0.118239	-1.08313	0.27875	0.843465
SMARCA5	4930.17	-0.0753277	0.0701677	-1.07354	0.28303	0.843465
C4orf51	1.21052	-1.13014	1.05485	-1.07137	0.284003	0.843465
ENSG00000280219	19.1789	-0.322699	0.299183	-1.0786	0.280766	0.843465
RXFP1	899.947	0.320106	0.296815	1.07847	0.280823	0.843465
TENM3	4631.8	0.110907	0.104166	1.06472	0.287004	0.843465
LRP2BP	277.862	0.155429	0.143968	1.07961	0.280316	0.843465
BRD9	1323.85	0.0679647	0.0633179	1.07339	0.283096	0.843465
ZSWIM6	1656.62	-0.110607	0.102449	-1.07964	0.280304	0.843465
ENSG00000280187	151.008	0.134819	0.124303	1.0846	0.278097	0.843465
S100Z	5.33053	-0.602975	0.567435	-1.06263	0.287949	0.843465
MTX3	2253.94	0.128237	0.120519	1.06404	0.28731	0.843465
ATG10	278.443	0.132364	0.124881	1.05992	0.289181	0.843465
PJA2	26526.7	0.140878	0.131421	1.07195	0.28374	0.843465
PCDHB1	15.1753	-0.407865	0.376991	-1.0819	0.279299	0.843465
CAMK2A	110587	0.118962	0.112441	1.05799	0.29006	0.843465
FAM114A2	408.758	-0.104849	0.0974141	-1.07632	0.281785	0.843465
RN7SL623P	0.783813	-1.59487	1.46789	-1.08651	0.277254	0.843465
CLTB	3604.05	0.0746889	0.0703169	1.06218	0.288156	0.843465
DBN1	4977.61	0.0794842	0.0749171	1.06096	0.288707	0.843465
PROP1	4.70929	-0.678395	0.637722	-1.06378	0.28743	0.843465
RANBP9	3375.24	0.111496	0.103791	1.07424	0.282716	0.843465
RN7SL128P	172.281	-0.285251	0.262505	-1.08665	0.277192	0.843465
TUBB	13104.8	0.119839	0.113309	1.05763	0.290223	0.843465
PRRC2A	19775.6	0.0344946	0.0325359	1.0602	0.289052	0.843465
SYNGAP1	10247.9	0.120202	0.111576	1.0773	0.281344	0.843465
CNPY3	1085.14	-0.130198	0.120572	-1.07984	0.280213	0.843465
GTPBP2	669.636	-0.0894561	0.0842728	-1.06151	0.28846	0.843465
GSTA4	1075.41	0.107832	0.100689	1.07095	0.284194	0.843465
ENSG00000280232	9.62638	0.423916	0.398418	1.064	0.28733	0.843465
GJA1	6135.58	-0.56947	0.5346	-1.06523	0.286774	0.843465
SAMD5	224.818	0.157006	0.147147	1.06701	0.285969	0.843465
PURB	5779.16	0.102575	0.0962842	1.06533	0.286726	0.843465
MRPS17	241.741	0.116053	0.109486	1.05998	0.289152	0.843465
ENSG00000289346	165.861	0.154383	0.142999	1.07961	0.280316	0.843465
PON3	22.9664	-0.457219	0.429117	-1.06549	0.286655	0.843465
TRAPPC14	919.086	0.0852645	0.0803748	1.06084	0.288764	0.843465
POLR2J	291.441	-0.115069	0.107044	-1.07497	0.282389	0.843465
EFCAB10	45.9943	0.218977	0.203693	1.07503	0.28236	0.843465
LMOD2	3.52352	0.760658	0.704651	1.07948	0.280373	0.843465
ENSG00000278055	8.93912	0.359324	0.331842	1.08282	0.27889	0.843465
BRAF	6775.92	0.126895	0.119052	1.06588	0.286477	0.843465
ZNF786	696.759	-0.0961503	0.0891337	-1.07872	0.280713	0.843465
REPIN1	3424.32	-0.116607	0.109065	-1.06915	0.285002	0.843465
GIMAP8	108.021	-0.38874	0.362784	-1.07155	0.283924	0.843465
MIR383	1.38262	0.979394	0.909285	1.0771	0.281434	0.843465
NUGGC	2.91349	-0.661083	0.611651	-1.08082	0.279779	0.843465
ATP6V1H	5203.7	0.0955834	0.0893285	1.07002	0.284609	0.843465
RAB2A	5000.01	0.135026	0.124698	1.08283	0.278884	0.843465
LRRCC1	259.577	-0.121957	0.114919	-1.06125	0.288577	0.843465
MATN2	427.218	-0.235122	0.219762	-1.06989	0.284668	0.843465
SLA	136.832	-0.256601	0.238609	-1.0754	0.282195	0.843465
GFUS	516.298	0.105342	0.0974958	1.08048	0.279928	0.843465
WDR97	106.399	0.282085	0.260095	1.08455	0.278122	0.843465
SCRT1	8162.57	0.149115	0.140079	1.0645	0.287102	0.843465
CDKN2A	31.1486	-0.370851	0.350736	-1.05735	0.290351	0.843465
AQP7	21.4928	-0.594667	0.549045	-1.08309	0.278768	0.843465
MAMDC2	107.2	0.165958	0.154472	1.07436	0.282662	0.843465
NUTM2F	2.19135	-0.979861	0.918104	-1.06727	0.285852	0.843465
TMEM245	5872.49	0.0683358	0.0637404	1.0721	0.283677	0.843465
SLC46A2	29.6197	0.398711	0.376446	1.05914	0.289534	0.843465
NUP214	2574.99	-0.049555	0.0459953	-1.07739	0.281304	0.843465
EGFL7	1797.26	0.0891806	0.0824185	1.08205	0.279232	0.843465
MIR4481	2.20947	0.791803	0.745555	1.06203	0.288221	0.843465
MIR604	1.87365	-1.00149	0.934632	-1.07154	0.283928	0.843465
MIR3611	2.4704	-0.684992	0.640765	-1.06902	0.285059	0.843465
PTPN20	255.821	0.324095	0.30417	1.0655	0.286648	0.843465
GDF2	7.16297	0.468963	0.435317	1.07729	0.28135	0.843465
MAPK8	2584.03	0.11956	0.110411	1.08286	0.27887	0.843465
CISD1	1332.32	0.123728	0.115255	1.07352	0.283038	0.843465
RN7SL591P	2.00049	-0.869246	0.808793	-1.07474	0.282489	0.843465
BMPR1A	1122.18	-0.129947	0.119901	-1.08379	0.278458	0.843465
ADIRF	332.002	-0.303444	0.284563	-1.06635	0.286265	0.843465
RN7SL733P	3.28077	-0.779939	0.731004	-1.06694	0.285998	0.843465
MRPL43	563.064	-0.108119	0.101258	-1.06776	0.285627	0.843465
RAB11FIP2	3292.08	0.0929538	0.0868296	1.07053	0.284381	0.843465
FAM204A	1442.91	0.0727369	0.0677306	1.07391	0.282861	0.843465
LRRC56	187.147	-0.193751	0.179074	-1.08196	0.279269	0.843465
CEND1	8425.14	0.0951075	0.0886523	1.07281	0.283355	0.843465
ARFIP2	1385.4	0.0775667	0.0721257	1.07544	0.282179	0.843465
TPP1	4260.63	-0.205033	0.191499	-1.07068	0.284314	0.843465
TRIM66	1179.97	0.116385	0.109607	1.06184	0.28831	0.843465
RN7SKP50	0.771783	1.11861	1.04995	1.06539	0.286701	0.843465
SBF2	2289.42	-0.125609	0.118389	-1.06098	0.288697	0.843465
TSG101	874.623	0.0761107	0.0709704	1.07243	0.283527	0.843465
CATSPERZ	56.6594	0.184696	0.172952	1.0679	0.285565	0.843465
PPP2R5B	4204.98	0.108195	0.100134	1.0805	0.279919	0.843465
SYVN1	1500.14	-0.120852	0.112622	-1.07307	0.283239	0.843465
CDC42EP2	4.19943	-0.672717	0.619967	-1.08508	0.277884	0.843465
LRTOMT	6.57033	-0.480356	0.446726	-1.07528	0.282249	0.843465
FCHSD2	1389.38	-0.139741	0.128929	-1.08386	0.278426	0.843465
MIR708	1.90198	0.806041	0.743626	1.08393	0.278394	0.843465
FAT3	20267.1	0.170956	0.159065	1.07476	0.282482	0.843465
SMCO4	53.5509	0.183724	0.172102	1.06753	0.285733	0.843465
ZC3H12C	911.479	-0.159473	0.150793	-1.05756	0.290256	0.843465
FXYD6	10078.6	0.106685	0.100644	1.06002	0.289135	0.843465
GRAMD1B	11099.7	0.102785	0.0967484	1.0624	0.288055	0.843465
SLC6A13	113.838	0.271513	0.254359	1.06744	0.285775	0.843465
RAD51AP1	27.9543	-0.219494	0.206755	-1.06161	0.288411	0.843465
P3H3	297.847	-0.218173	0.202117	-1.07944	0.280393	0.843465
GABARAPL1	13484.9	0.137272	0.128741	1.06626	0.286306	0.843465
FAM234B	6649.36	0.139031	0.131248	1.0593	0.289462	0.843465
RERGL	69.4588	-0.317588	0.293439	-1.0823	0.27912	0.843465
KMT2D	15603.1	0.0526958	0.0493745	1.06727	0.285851	0.843465
NFE2	6.13797	-0.528915	0.487812	-1.08426	0.278249	0.843465
LIN7A	1964.42	0.201371	0.189661	1.06174	0.288355	0.843465
SELPLG	378.645	-0.533214	0.503876	-1.05822	0.289953	0.843465
ACAD10	603.253	-0.0811348	0.0765051	-1.06051	0.28891	0.843465
PDS5B	6507.24	0.139678	0.128634	1.08585	0.277543	0.843465
SPART	1974.84	-0.109713	0.103134	-1.06379	0.287424	0.843465
DGKH	3125.59	0.166876	0.153675	1.08591	0.27752	0.843465
HTR2A	3872.7	0.234517	0.220851	1.06188	0.28829	0.843465
SPRY2	1977.3	-0.109573	0.101697	-1.07744	0.281283	0.843465
IPO5	7939.11	0.0876325	0.0819719	1.06906	0.285045	0.843465
FGF14	2939.9	0.169571	0.159289	1.06455	0.287081	0.843465
NALF1	2443.4	0.124679	0.114989	1.08427	0.278246	0.843465
ZFHX2	1849.27	0.108721	0.100793	1.07866	0.280737	0.843465
NEDD8	1057.66	0.114792	0.107539	1.06745	0.28577	0.843465
TINF2	816.254	-0.123157	0.11451	-1.07551	0.282146	0.843465
CMA1	5.3983	-0.48689	0.456186	-1.06731	0.285834	0.843465
LRFN5	2861.72	0.161731	0.151787	1.06552	0.286643	0.843465
LINC02302	10.2185	0.7167	0.671665	1.06705	0.285949	0.843465
GNPNAT1	667.128	0.117405	0.108598	1.08109	0.279657	0.843465
GCH1	71.3259	0.241198	0.227435	1.06051	0.288912	0.843465
DLGAP5	0.944817	-1.46916	1.36521	-1.07614	0.281863	0.843465
FBXO34	3325.34	0.131506	0.123064	1.0686	0.285249	0.843465
MAX	1597.79	-0.0686856	0.0644854	-1.06513	0.286816	0.843465
ZNF410	69.443	-0.170168	0.158144	-1.07603	0.281914	0.843465
DIO2	3231.63	-0.322104	0.301829	-1.06718	0.285893	0.843465
EFCAB11	206.174	-0.149084	0.140537	-1.06082	0.288772	0.843465
ENSG00000273259	2.4634	-3.10189	2.92805	-1.05937	0.289432	0.843465
MIR342	1.42657	1.21053	1.11843	1.08235	0.279095	0.843465
BEGAIN	2968.25	0.139754	0.130459	1.07125	0.284056	0.843465
MIR493	5.04992	0.707861	0.651162	1.08707	0.277004	0.843465
SNORD112	12.6785	0.487057	0.451089	1.07974	0.28026	0.843465
ENSG00000257341	13.6167	-0.376937	0.351976	-1.07092	0.284207	0.843465
SNORD115-32	16.9469	0.387451	0.366089	1.05835	0.289894	0.843465
GOLGA8M	122.915	0.189081	0.175186	1.07931	0.280448	0.843465
BUB1B-PAK6	2.4048	0.789342	0.742018	1.06378	0.287429	0.843465
RMDN3	1889.15	-0.128352	0.119774	-1.07162	0.283893	0.843465
UBR1	2635.12	0.0937932	0.0887229	1.05715	0.290444	0.843465
CKMT1A	516.782	0.16372	0.152283	1.0751	0.282328	0.843465
CEP152	112.098	-0.144659	0.133212	-1.08593	0.277508	0.843465
GNB5	5845.92	0.15129	0.142928	1.0585	0.289826	0.843465
ENSG00000280362	1.15002	-1.50866	1.4114	-1.06891	0.285109	0.843465
GCNT3	2.71142	0.808495	0.75203	1.07508	0.282338	0.843465
ANKDD1A	617.006	-0.137078	0.127035	-1.07905	0.280563	0.843465
PKM	39218.3	0.0876653	0.0824658	1.06305	0.287759	0.843465
ANP32BP1	2.03637	-0.65213	0.612017	-1.06554	0.286631	0.843465
ST20-MTHFS	96.8905	-0.130666	0.123372	-1.05912	0.289544	0.843465
ZNF774	608.583	0.127791	0.119861	1.06616	0.28635	0.843465
UNC45A	1093.13	-0.111198	0.103064	-1.07891	0.280626	0.843465
H2AZ2P1	37.0886	-0.2285	0.215273	-1.06145	0.288487	0.843465
ENSG00000278975	77.3269	0.327478	0.305533	1.07183	0.283797	0.843465
CIITA	261.083	-0.197315	0.183007	-1.07818	0.280954	0.843465
NOMO2	2163.1	0.13234	0.122005	1.08471	0.278049	0.843465
IGSF6	129.492	-0.199411	0.185215	-1.07665	0.281636	0.843465
ENSG00000200652	0.829574	1.44553	1.34541	1.07441	0.282637	0.843465
NPIPB7	8.20254	-0.417862	0.392329	-1.06508	0.286839	0.843465
PRSS8	16.1051	-0.398415	0.36956	-1.07808	0.280999	0.843465
LPCAT2	287.144	-0.332523	0.311994	-1.0658	0.286514	0.843465
PSME3IP1	3221.93	0.0735318	0.0689545	1.06638	0.286251	0.843465
CCL22	2.51906	-1.08959	1.00297	-1.08637	0.277317	0.843465
GOT2	6267.65	0.115986	0.109081	1.0633	0.287646	0.843465
RPS27AP16	31.4291	-0.222173	0.209613	-1.05992	0.289182	0.843465
MON1B	2533.09	-0.112511	0.104856	-1.073	0.283269	0.843465
MC1R	83.4093	0.134974	0.125846	1.07253	0.283484	0.843465
SERPINF1	1714.19	0.12703	0.11919	1.06578	0.286523	0.843465
OR3A1	5.18135	-0.630085	0.588011	-1.07155	0.28392	0.843465
KIAA0753	957.789	0.125459	0.11556	1.08566	0.277632	0.843465
ASGR2	50.9917	0.235423	0.222522	1.05798	0.290065	0.843465
RNF222	9.95198	-0.400568	0.370383	-1.0815	0.279476	0.843465
NT5M	372.926	0.102142	0.0944185	1.0818	0.27934	0.843465
MED9	934.285	0.0838716	0.0773373	1.08449	0.278147	0.843465
TBC1D28	3.59933	0.708861	0.657956	1.07737	0.281316	0.843465
ALDH3A2	2093.76	-0.0893892	0.0838773	-1.06571	0.286553	0.843465
UNC119	858.001	0.125289	0.118407	1.05812	0.289999	0.843465
PEX12	317.23	-0.146086	0.137124	-1.06536	0.286713	0.843465
AATF	630.848	-0.100895	0.0932468	-1.08202	0.279244	0.843465
ARL5C	3.00308	0.620208	0.577086	1.07472	0.282498	0.843465
ORMDL3	1277.44	-0.103081	0.0972851	-1.05957	0.289339	0.843465
RPL27	2260.43	-0.0764389	0.071092	-1.07521	0.28228	0.843465
IFI35	104.662	-0.291778	0.269724	-1.08177	0.279356	0.843465
ITGA3	1536.46	0.111314	0.103509	1.07541	0.282193	0.843465
COX11	1484.28	0.0883456	0.0825342	1.07041	0.284434	0.843465
PRO1804	46.5042	0.332259	0.308311	1.07767	0.281179	0.843465
ENSG00000278972	13.4365	-0.316598	0.292609	-1.08198	0.27926	0.843465
METTL23	150.335	-0.153514	0.143432	-1.07029	0.284488	0.843465
CEP131	349.337	-0.137484	0.12665	-1.08554	0.277681	0.843465
EPB41L3	12221.8	0.137513	0.126863	1.08395	0.278388	0.843465
TMEM200C	1254.58	0.115652	0.107116	1.07969	0.280281	0.843465
TXNDC2	9.46404	0.380437	0.357715	1.06352	0.287546	0.843465
RNMT	3453.78	0.120802	0.114014	1.05954	0.289356	0.843465
ABHD3	182.864	-0.206829	0.194077	-1.0657	0.286558	0.843465
ENSG00000278983	52.7065	-0.246928	0.229085	-1.07789	0.281084	0.843465
ZNF532	4443.14	-0.100763	0.0952628	-1.05773	0.290178	0.843465
WASH5P	17.8597	0.399655	0.3702	1.07957	0.280336	0.843465
MADCAM1	215.174	-0.150737	0.141244	-1.06721	0.285876	0.843465
POLRMT	2434.44	-0.135642	0.127157	-1.06673	0.286093	0.843465
GRIN3B	11.7577	-0.396356	0.37361	-1.06088	0.288744	0.843465
RN7SL121P	1.12248	-1.16287	1.09579	-1.06122	0.288591	0.843465
ZBTB7A	10414.4	0.0483229	0.0454724	1.06269	0.287924	0.843465
MIR4322	1.24893	0.97828	0.904782	1.08123	0.279594	0.843465
THSD8	6.72255	-0.438028	0.408701	-1.07176	0.283829	0.843465
ZNF431	602.044	-0.102386	0.0960286	-1.0662	0.286333	0.843465
SLC7A9	20.8496	-0.322237	0.298141	-1.08082	0.279777	0.843465
SLC7A10	279.606	-0.403993	0.37896	-1.06605	0.286399	0.843465
FXYD3	16.6379	-0.318595	0.293296	-1.08626	0.277365	0.843465
ZNF571	298.281	-0.0949738	0.089333	-1.06314	0.287717	0.843465
MED29	3181.46	-0.0620953	0.0579576	-1.07139	0.283993	0.843465
DMAC2	1036.57	0.0647857	0.0610053	1.06197	0.28825	0.843465
CNFN	8.07409	0.431334	0.40793	1.05737	0.290342	0.843465
PPP1R37	3082.12	0.0747828	0.0689258	1.08497	0.277933	0.843465
LMTK3	10136.7	0.075216	0.0710838	1.05813	0.289996	0.843465
SIGLEC16	21.6753	-0.244497	0.228051	-1.07211	0.283669	0.843465
MIRLET7E	1.62232	0.920619	0.847101	1.08679	0.277131	0.843465
PPP6R1	6811.13	0.0499461	0.0461401	1.08249	0.279036	0.843465
PEG3	24313.6	0.135667	0.125916	1.07744	0.281282	0.843465
VSX1	60.9879	-0.360239	0.33396	-1.07869	0.280727	0.843465
MYL9	241.975	-0.244819	0.22744	-1.07641	0.281744	0.843465
SNORA71D	13.877	-0.392447	0.36927	-1.06277	0.287888	0.843465
PPP1R16B	15916	0.0594832	0.056267	1.05716	0.290438	0.843465
CTSA	1785.92	0.080067	0.0742994	1.07763	0.2812	0.843465
FAM217B	3762.99	0.125408	0.11769	1.06558	0.286614	0.843465
HSPA13	2857.93	0.120084	0.111508	1.07691	0.281518	0.843465
CCT8	2500.27	0.0949243	0.0876605	1.08286	0.278869	0.843465
PAXBP1	666.548	-0.106049	0.0981825	-1.08012	0.28009	0.843465
DONSON	174.573	0.102616	0.0961126	1.06766	0.285672	0.843465
MRPS6	491.261	0.10361	0.097411	1.06364	0.287493	0.843465
KCNJ15	1.56494	1.2017	1.11701	1.07582	0.282009	0.843465
TRPM2	3324.55	0.114795	0.107316	1.06969	0.284757	0.843465
RN7SL168P	2.82507	0.720377	0.669426	1.07611	0.281877	0.843465
ENSG00000284874	39.4437	0.266049	0.245206	1.085	0.277922	0.843465
TANGO2	1810.08	0.0874849	0.0807149	1.08388	0.27842	0.843465
RNY1P9	6.86184	0.404656	0.372294	1.08693	0.277069	0.843465
RNA5SP496	0.652426	1.34398	1.25782	1.06849	0.285297	0.843465
FBXO7	1738.07	-0.15319	0.142333	-1.07628	0.281803	0.843465
HMOX1	138.515	-0.350969	0.330847	-1.06082	0.288771	0.843465
MIR4534	11.707	-0.475011	0.446635	-1.06353	0.28754	0.843465
ENSG00000280424	16.7726	-0.287249	0.269335	-1.06651	0.286192	0.843465
ANOS1	1318.1	-0.227217	0.214885	-1.05739	0.290333	0.843465
LANCL3	515.055	0.219364	0.202286	1.08442	0.278178	0.843465
WDR13	5311.83	0.0538624	0.0508723	1.05878	0.289702	0.843465
MAGED4B	7.87558	0.3794	0.357468	1.06135	0.28853	0.843465
BEX5	884.544	0.179625	0.166713	1.07745	0.281279	0.843465
LONRF3	205.692	-0.258803	0.243912	-1.06105	0.288666	0.843465
PABIR3	225.243	0.116154	0.108832	1.06727	0.285848	0.843465
ZNF185	167.482	-0.195584	0.181205	-1.07935	0.280431	0.843465
ATP6AP1	6789.77	0.0953947	0.0894418	1.06656	0.286172	0.843465
TBL1Y	10.178	-0.412137	0.381062	-1.08155	0.279454	0.843465
ZNF736P9Y	2.53311	-0.942264	0.872119	-1.08043	0.279951	0.843465
GBP4	247.104	-0.323648	0.307626	-1.05208	0.292762	0.843618
ALX3	110.963	-0.189564	0.179857	-1.05397	0.291896	0.843618
TPM3	5445.16	0.0891864	0.0847546	1.05229	0.292667	0.843618
MIR92B	17.2405	-0.350183	0.331558	-1.05618	0.290888	0.843618
RN7SKP160	4.62963	0.457463	0.434675	1.05243	0.292604	0.843618
IER5	1358.56	0.127311	0.121433	1.04841	0.294451	0.843618
RN7SL531P	3.6146	-0.529648	0.502256	-1.05454	0.291637	0.843618
CCDC88A	7624.87	-0.113299	0.10726	-1.0563	0.290829	0.843618
ENSG00000251775	3.1057	0.722726	0.688181	1.0502	0.293627	0.843618
MIR8080	1.65546	-0.819087	0.778829	-1.05169	0.292942	0.843618
FAHD2B	452.679	-0.125596	0.119692	-1.04933	0.294028	0.843618
RFX8	60.6795	0.220512	0.209835	1.05088	0.293313	0.843618
CFAP210	109.262	0.313973	0.298509	1.05181	0.292888	0.843618
SNED1	887.392	-0.193858	0.185278	-1.04631	0.295419	0.843618
IQCF1	2.13715	0.845424	0.804688	1.05062	0.293431	0.843618
EIF4E3	2769.95	0.148749	0.141305	1.05268	0.292486	0.843618
KPNA4	4078.32	0.0785692	0.0748494	1.0497	0.293858	0.843618
PEX5L	14207.3	0.131041	0.125161	1.04698	0.295109	0.843618
LPP	2534.9	-0.200004	0.191062	-1.0468	0.295192	0.843618
SCOC	3540.93	0.139015	0.131705	1.0555	0.291195	0.843618
ZNF330	375.854	-0.11009	0.104478	-1.05371	0.292014	0.843618
RANBP3L	1612.54	-0.381932	0.363127	-1.05179	0.292897	0.843618
MIER3	715.246	-0.0906525	0.0863352	-1.05001	0.293715	0.843618
PCDHA6	359.502	-0.140101	0.133131	-1.05236	0.292634	0.843618
ENSG00000274721	5.51206	-0.458668	0.438041	-1.04709	0.295059	0.843618
MXD3	35.1938	-0.289291	0.275956	-1.04832	0.294489	0.843618
POM121L2	6.49781	-0.667262	0.636974	-1.04755	0.294846	0.843618
TREML2	1.19331	1.10912	1.05836	1.04796	0.294657	0.843618
GUCA1B	81.7693	-0.22852	0.217317	-1.05155	0.293007	0.843618
TSPYL4	13477.2	0.101043	0.0961315	1.0511	0.293215	0.843618
MTHFD1L	860.717	0.0979608	0.0931104	1.05209	0.292757	0.843618
ARMT1	550.642	0.129887	0.122974	1.05621	0.290872	0.843618
CCDC170	69.0758	0.234843	0.223294	1.05172	0.292927	0.843618
CYCS	6103.3	0.119706	0.114243	1.04782	0.294721	0.843618
ENSG00000280255	223.712	0.312908	0.296226	1.05632	0.290824	0.843618
RNA5SP232	1.13464	1.2978	1.23014	1.055	0.291427	0.843618
TBL2	526.009	-0.0878868	0.0836995	-1.05003	0.293705	0.843618
ARPC1B	47.8257	-0.184701	0.175215	-1.05414	0.291818	0.843618
CNPY1	2.40068	-1.59938	1.51937	-1.05266	0.292497	0.843618
UNC5D	3242.82	0.192382	0.183828	1.04653	0.295316	0.843618
CLXN	83.467	-0.410023	0.390787	-1.04922	0.294075	0.843618
CCNE2	83.2199	-0.340607	0.322839	-1.05504	0.291409	0.843618
DEPTOR	544.589	-0.231792	0.219899	-1.05408	0.291845	0.843618
LYNX1	20343.6	0.102981	0.0979503	1.05136	0.293092	0.843618
RPL8	5629.21	-0.077565	0.0736438	-1.05325	0.292228	0.843618
RN7SKP171	0.69701	1.30861	1.24258	1.05314	0.292278	0.843618
ASPN	25.8305	-0.231813	0.220686	-1.05042	0.293526	0.843618
OR1L4	1.6449	0.858536	0.81993	1.04708	0.295061	0.843618
SPTAN1	82785.1	0.0674931	0.0640358	1.05399	0.291888	0.843618
ADAMTS14	67.8202	-0.690828	0.65483	-1.05497	0.291438	0.843618
GHITM	9062.61	0.118173	0.112454	1.05086	0.293325	0.843618
TNKS2	3305.82	-0.0613162	0.0581351	-1.05472	0.291554	0.843618
BTRC	5133.6	0.127117	0.120997	1.05058	0.293451	0.843618
FBXW4	1902.49	-0.146793	0.140299	-1.04629	0.295427	0.843618
NHLRC2	1568.3	-0.115912	0.110273	-1.05114	0.293197	0.843618
EMX2	579.685	-0.330111	0.314844	-1.04849	0.294412	0.843618
SFXN4	436.874	-0.0706323	0.0670744	-1.05304	0.292321	0.843618
INPP5F	9159.36	0.175513	0.167125	1.05019	0.293631	0.843618
MUC15	15.3145	-0.313852	0.299503	-1.04791	0.294681	0.843618
IFTAP	604.162	0.122188	0.116716	1.04688	0.295153	0.843618
ENSG00000252427	2.68654	0.690746	0.654032	1.05614	0.290906	0.843618
RTN4RL2	2191.24	0.134478	0.127719	1.05292	0.29238	0.843618
CNTF	24.2159	-0.278876	0.265731	-1.04947	0.293963	0.843618
SSH3	469.05	-0.189539	0.180723	-1.04878	0.294278	0.843618
TESMIN	44.4373	0.294296	0.280593	1.04884	0.294254	0.843618
VSTM5	264.189	0.201217	0.190825	1.05446	0.291673	0.843618
TAGLN	158.771	-0.177273	0.169	-1.04895	0.294201	0.843618
KLHL42	4753.84	0.113278	0.107286	1.05585	0.291036	0.843618
CCDC91	1842.96	0.113557	0.107964	1.0518	0.292892	0.843618
IFITM3P6	3.77696	-0.619362	0.588614	-1.05224	0.29269	0.843618
NR4A1	1364.62	0.257583	0.244635	1.05293	0.292374	0.843618
PTPRR	1043.47	0.11154	0.106459	1.04773	0.294764	0.843618
CRADD	212.222	-0.143051	0.136728	-1.04625	0.295448	0.843618
RNA5SP373	2.68648	-1.14875	1.09029	-1.05362	0.292059	0.843618
ENSG00000280150	4.61013	0.598193	0.56648	1.05598	0.290977	0.843618
ANKRD26P3	80.6188	0.654762	0.623151	1.05073	0.293384	0.843618
SIAH3	450.813	0.1537	0.146253	1.05092	0.293296	0.843618
SUCLA2	3126.87	0.144571	0.137931	1.04815	0.294572	0.843618
NPAS3	1667.2	-0.230929	0.219595	-1.05161	0.292978	0.843618
SPTLC2	3115.04	-0.233803	0.223436	-1.0464	0.295376	0.843618
TRIP11	2474.46	-0.0677071	0.0646147	-1.04786	0.294704	0.843618
SNORD114-19	4.04892	0.633259	0.603378	1.04952	0.293938	0.843618
MIR410	0.948172	1.00039	0.947886	1.05539	0.291247	0.843618
GABRB3	8601.36	0.146749	0.140192	1.04677	0.295205	0.843618
PCLAF	5.30845	-0.463427	0.44107	-1.05069	0.293403	0.843618
DENND4A	3617.09	0.0995618	0.0949829	1.04821	0.294543	0.843618
TM6SF1	435.133	0.191447	0.18278	1.04742	0.294908	0.843618
ALPK3	503.509	0.167195	0.158851	1.05252	0.29256	0.843618
PGPEP1L	24.4932	0.295058	0.281482	1.04823	0.294532	0.843618
DNAJA3	1720.89	0.0726933	0.0690074	1.05341	0.292151	0.843618
MMP2	97.7366	-0.321567	0.305502	-1.05258	0.292531	0.843618
CDH5	309.682	-0.336575	0.321494	-1.04691	0.295141	0.843618
ENSG00000278926	3.83083	-0.652692	0.620448	-1.05197	0.292814	0.843618
IRF8	169.709	-0.368243	0.351506	-1.04761	0.294816	0.843618
TRAPPC2L	826.506	0.0963545	0.0918912	1.04857	0.294375	0.843618
NAA38	751.283	-0.0841167	0.0802485	-1.0482	0.294545	0.843618
RFFL	690.379	-0.311923	0.297794	-1.04745	0.294894	0.843618
TBKBP1	2259.74	0.0873685	0.0830455	1.05206	0.292774	0.843618
ANKRD40CL	1.46164	0.758878	0.720897	1.05269	0.292485	0.843618
MIR454	1.20785	-1.12022	1.06628	-1.05059	0.293448	0.843618
RPL12P38	7.67639	0.437395	0.418044	1.04629	0.295428	0.843618
HEXD	292.11	-0.135068	0.128644	-1.04994	0.293747	0.843618
L3MBTL4	612.544	0.108241	0.102698	1.05397	0.291896	0.843618
LAMA3	235.838	0.179561	0.170013	1.05616	0.290896	0.843618
SETBP1	3156.12	0.092253	0.0876627	1.05236	0.292633	0.843618
MBD2	1363.28	0.0996888	0.0948624	1.05088	0.293314	0.843618
TMX3	2138.84	0.130767	0.123972	1.05481	0.291512	0.843618
XAB2	1513.01	-0.10134	0.0966335	-1.04871	0.294313	0.843618
FBXL12	238.965	-0.132778	0.125676	-1.0565	0.290738	0.843618
BABAM1	745.412	0.0943973	0.089676	1.05265	0.292502	0.843618
USF2	4275.93	-0.0573554	0.0546373	-1.04975	0.293834	0.843618
PLD3	21197.1	0.0847878	0.0805088	1.05315	0.292272	0.843618
RABAC1	531.19	-0.141341	0.134724	-1.04911	0.294126	0.843618
IGFL4	163.422	0.163007	0.155374	1.04912	0.294121	0.843618
MIR125A	2.432	-0.916185	0.871623	-1.05113	0.293201	0.843618
LAIR1	112.474	-0.373258	0.354817	-1.05197	0.292812	0.843618
TMEM86B	192.197	0.153461	0.14651	1.04744	0.294897	0.843618
NAA20	983.348	0.0694765	0.0659389	1.05365	0.292044	0.843618
ADIG	2.00324	-0.917508	0.876835	-1.04639	0.295382	0.843618
PEDS1	892.194	-0.211708	0.201407	-1.05115	0.293191	0.843618
RTL10	2371.26	0.0719297	0.0685171	1.04981	0.293807	0.843618
TLR8	6.52019	-0.577528	0.547561	-1.05473	0.291549	0.843618
GCNA	99.5579	0.21448	0.202945	1.05684	0.290587	0.843618
RN7SL388P	3.2273	-0.657515	0.623064	-1.05529	0.291292	0.843618
ENSG00000278384	77.9378	0.57559	0.547589	1.05113	0.293197	0.843618
OOSP1	7.17708	-0.489613	0.468087	-1.04599	0.295567	0.843845
TNNT2	511.457	0.223737	0.213937	1.04581	0.29565	0.843857
FANCG	152.947	-0.211671	0.202391	-1.04585	0.295631	0.843857
ENSG00000275634	230.651	0.237136	0.226799	1.04558	0.295755	0.843932
ENSG00000279649	36.4427	-0.255343	0.244198	-1.04564	0.295727	0.843932
RN7SL77P	0.828164	-1.83527	1.75541	-1.04549	0.295795	0.843934
AKR1A1	865.322	-0.130423	0.124794	-1.0451	0.295975	0.843964
TBC1D23	906.196	-0.0740752	0.070877	-1.04512	0.295966	0.843964
TRIM36	1844.79	0.166322	0.159145	1.0451	0.295978	0.843964
MRPL11	282.426	0.075822	0.0725325	1.04535	0.29586	0.843964
CIT	15399.9	0.140584	0.134524	1.04504	0.296004	0.843964
MICOS10	955.464	0.10518	0.101234	1.03899	0.298812	0.843971
ZBTB40	1620.24	-0.0940235	0.0905945	-1.03785	0.29934	0.843971
KPNA6	6047.72	0.101238	0.0975865	1.03742	0.299542	0.843971
GADD45A	354.95	0.213575	0.205336	1.04013	0.29828	0.843971
BTBD8	11039.1	0.162462	0.155614	1.044	0.296484	0.843971
CD101	73.5631	0.188481	0.18057	1.04381	0.296573	0.843971
LORICRIN	9.92004	0.353986	0.340464	1.03972	0.298472	0.843971
ADAR	16478.4	0.0830009	0.0795211	1.04376	0.296597	0.843971
PPP1R15B	2353.85	-0.0956686	0.0916306	-1.04407	0.296454	0.843971
SNORA72	20.3507	-0.242164	0.233017	-1.03926	0.298686	0.843971
CR2	2.73388	-0.776234	0.743541	-1.04397	0.296499	0.843971
ZNF124	1029.35	0.190793	0.183792	1.03809	0.299226	0.843971
LAPTM4A	1082.73	-0.133679	0.128656	-1.03904	0.298785	0.843971
CAPN14	39.0771	0.271693	0.260237	1.04402	0.296477	0.843971
DYNC2LI1	417.78	0.119809	0.114979	1.04201	0.297409	0.843971
RAB6D	109.497	0.177099	0.170382	1.03942	0.29861	0.843971
ENSG00000280105	54.9773	0.191313	0.184237	1.03841	0.299081	0.843971
SCN1A	11395.5	0.2091	0.2002	1.04445	0.296276	0.843971
ZNF804A	789.866	0.185795	0.178725	1.03956	0.298544	0.843971
RN7SKP45	3.97513	0.66727	0.643307	1.03725	0.29962	0.843971
SLC25A36	2381.26	0.119305	0.114875	1.03856	0.299009	0.843971
SPTSSB	611.773	0.206767	0.198787	1.04014	0.298273	0.843971
RN7SKP237	2.715	-0.625703	0.600193	-1.0425	0.297178	0.843971
EDNRA	116.806	-0.236935	0.227305	-1.04237	0.297241	0.843971
DCTD	1258.61	-0.068849	0.0662963	-1.0385	0.299035	0.843971
UBE2QL1	4612.51	0.128934	0.123477	1.0442	0.296392	0.843971
SEPTIN8	7083.07	-0.184862	0.178193	-1.03742	0.299538	0.843971
TIMD4	3.71884	0.657465	0.630316	1.04307	0.296915	0.843971
CNOT6	1246.68	-0.110948	0.106649	-1.04031	0.298197	0.843971
HLA-DOA	71.8753	-0.397499	0.382193	-1.04005	0.298317	0.843971
RNF8	1049.94	0.0943287	0.0909071	1.03764	0.299438	0.843971
ENSG00000124593	57.2389	0.17093	0.164394	1.03976	0.298454	0.843971
CRYBG1	114.148	0.197727	0.190181	1.03967	0.298491	0.843971
CD164	1836.27	-0.114051	0.109829	-1.03844	0.299063	0.843971
RFX6	3.98966	-0.570128	0.549146	-1.03821	0.299173	0.843971
ENSG00000280155	6.32353	0.51828	0.498932	1.03878	0.298907	0.843971
ICA1	1576.09	0.116643	0.112266	1.03899	0.29881	0.843971
SLC25A40	1244.52	0.168502	0.161629	1.04252	0.297171	0.843971
MIR598	2.90691	0.720285	0.693062	1.03928	0.298675	0.843971
FAM86B1	321.329	-0.244897	0.234497	-1.04435	0.296325	0.843971
PHYHIP	25634.9	0.102828	0.0991452	1.03714	0.299669	0.843971
SNTG1	2234.26	0.15805	0.151895	1.04052	0.298099	0.843971
NECAB1	9536.49	0.177887	0.171191	1.03911	0.298752	0.843971
TRIB1	695.666	-0.264785	0.255286	-1.03721	0.299638	0.843971
EXOSC2	803.45	-0.102867	0.0989495	-1.03959	0.29853	0.843971
SURF4	2414.39	-0.120543	0.115952	-1.0396	0.298528	0.843971
VSTM4	764.402	-0.179397	0.172409	-1.04053	0.298094	0.843971
SLC25A22	6560.57	0.0986567	0.0950357	1.0381	0.299223	0.843971
SNORA23	60.1198	-0.258156	0.248565	-1.03859	0.298997	0.843971
NUCB2	825.292	0.0975228	0.0938688	1.03893	0.298839	0.843971
CCDC34	325.824	0.128115	0.123334	1.03876	0.298915	0.843971
COMMD9	1084.3	0.0734083	0.0706699	1.03875	0.298921	0.843971
OOSP3	3.56623	0.656399	0.632906	1.03712	0.29968	0.843971
KCNK7	31.0463	-0.199735	0.192581	-1.03715	0.299665	0.843971
RAB6A	13500.8	0.113758	0.109063	1.04305	0.296925	0.843971
SDHD	657.273	-0.0886643	0.0853491	-1.03884	0.298877	0.843971
RASSF8	1610.73	-0.162119	0.155395	-1.04327	0.296824	0.843971
RN7SL744P	1.12922	-1.0001	0.960088	-1.04168	0.29756	0.843971
CAND1	8891.75	0.104133	0.100364	1.03755	0.299478	0.843971
RPL22P19	1.75403	-0.78217	0.754131	-1.03718	0.299651	0.843971
CLDN10	467.144	-0.460338	0.442498	-1.04032	0.298193	0.843971
DAAM1	2274.82	0.0867998	0.0831536	1.04385	0.296555	0.843971
MIR494	3.56415	0.693469	0.666915	1.03982	0.298425	0.843971
PDIA2	259.454	-0.3737	0.359959	-1.03817	0.299189	0.843971
PRDM7	5.54762	0.521496	0.502291	1.03824	0.29916	0.843971
TNFSF13	224.142	-0.307586	0.295246	-1.0418	0.297506	0.843971
RNA5SP438	3.0932	0.644418	0.620636	1.03832	0.299122	0.843971
JUP	478.916	-0.350343	0.336696	-1.04053	0.298092	0.843971
PTRH2	236.758	0.113942	0.109596	1.03966	0.2985	0.843971
CEP295NL	49.8779	-0.305354	0.293717	-1.03962	0.298515	0.843971
WDR45B	2095.25	-0.0872297	0.0836314	-1.04303	0.296936	0.843971
ENSG00000279962	2.78643	0.60396	0.580203	1.04095	0.297901	0.843971
MEX3D	979.587	-0.169646	0.163519	-1.03747	0.299518	0.843971
COPE	1932.94	-0.0811998	0.0779525	-1.04166	0.29757	0.843971
YJEFN3	433.532	0.0913241	0.0876684	1.0417	0.297551	0.843971
ZNF708	990.673	-0.152102	0.146287	-1.03975	0.298457	0.843971
ATP4A	31.8565	0.356649	0.342303	1.04191	0.297454	0.843971
SHANK1	37105.1	0.100588	0.0966537	1.0407	0.298015	0.843971
ZNF264	2199.42	-0.0772105	0.0739836	-1.04362	0.296663	0.843971
EBF4	382.252	-0.198018	0.189906	-1.04272	0.29708	0.843971
PRELID3B	558.409	-0.112831	0.108648	-1.0385	0.299036	0.843971
PHACTR3	3742.41	-0.097685	0.0940861	-1.03825	0.299153	0.843971
RUNX1	162.821	-0.333326	0.320895	-1.03874	0.298927	0.843971
SLC5A1	10.072	0.443091	0.426124	1.03982	0.298426	0.843971
PVALB	560.084	0.274816	0.26325	1.04394	0.296514	0.843971
C22orf23	46.9871	-0.371882	0.358485	-1.03737	0.299563	0.843971
ADM2	3.24496	0.649773	0.622632	1.04359	0.296675	0.843971
RN7SL262P	8.82865	-0.335065	0.32214	-1.04012	0.298283	0.843971
EFNB1	312.296	-0.189741	0.182348	-1.04055	0.298087	0.843971
P2RY4	6.92836	-0.431642	0.413459	-1.04398	0.296495	0.843971
RPA4	5.92652	0.437306	0.419402	1.04269	0.297092	0.843971
RBM41	591.175	0.086411	0.0832649	1.03778	0.299371	0.843971
ENSG00000271254	356.469	-0.243432	0.234151	-1.03964	0.298509	0.843971
SLIT3	2564.47	0.123747	0.119358	1.03677	0.299843	0.843986
VTA1	1771.32	0.118041	0.113844	1.03687	0.299797	0.843986
RPP25L	296.554	-0.0862471	0.0831736	-1.03695	0.299758	0.843986
ARSA	960.073	-0.172781	0.166645	-1.03682	0.299819	0.843986
ZNF160	1047.79	-0.0712105	0.068691	-1.03668	0.299885	0.843993
LAMC1	921.926	-0.09464	0.0913089	-1.03648	0.299978	0.844043
RAB40C	2893.4	0.09278	0.0895153	1.03647	0.299982	0.844043
ENSG00000281008	11.8577	-0.338118	0.326346	-1.03607	0.300168	0.844233
RASSF9	7.90073	0.544472	0.525486	1.03613	0.300142	0.844233
FMN1	8098.96	0.154643	0.149245	1.03617	0.300124	0.844233
SUMO1	1884.67	0.109562	0.105773	1.03582	0.300285	0.844305
ANXA5	876.612	-0.21364	0.206283	-1.03566	0.300359	0.844305
NREP	3506.72	0.16354	0.157919	1.03559	0.300391	0.844305
STC2	64.0475	0.324025	0.312858	1.03569	0.300345	0.844305
SLC35B4	2713	0.105325	0.101696	1.03568	0.300351	0.844305
AP4B1	517.705	0.0895455	0.0865099	1.03509	0.300627	0.844307
SH2D6	28.2629	-0.216624	0.209309	-1.03495	0.300693	0.844307
RBP1	341.464	-0.264121	0.255089	-1.03541	0.300478	0.844307
TM4SF18	73.3158	-0.419424	0.405264	-1.03494	0.300697	0.844307
LOX	91.3478	0.146174	0.141205	1.03519	0.300583	0.844307
CPVL	100.818	-0.342536	0.330833	-1.03537	0.300494	0.844307
AGFG2	1261.12	-0.092023	0.0889256	-1.03483	0.300748	0.844307
ATG9B	88.8639	0.192849	0.186268	1.03533	0.300514	0.844307
U2AF2	3196.96	-0.081732	0.0789773	-1.03488	0.300725	0.844307
ENSG00000279638	1.74368	-0.9229	0.892102	-1.03452	0.300892	0.8446
PIP4P2	1367.43	0.106022	0.102519	1.03417	0.301056	0.844876
THAP10	333.27	0.113846	0.110087	1.03414	0.301069	0.844876
ANXA2	131.268	-0.230272	0.222704	-1.03399	0.301143	0.844972
CPT2	344.993	-0.20128	0.194712	-1.03373	0.30126	0.845079
ENSG00000279254	7.27626	0.476667	0.461088	1.03379	0.301235	0.845079
MIR561	2.55977	0.737934	0.71401	1.03351	0.301367	0.845157
ABCA9	294.421	0.184045	0.178075	1.03353	0.301357	0.845157
SLC2A5	248.827	-0.292717	0.283701	-1.03178	0.302176	0.845243
ZYG11B	7791.92	0.129294	0.125235	1.03242	0.301877	0.845243
SHE	141.787	-0.269352	0.260721	-1.03311	0.301554	0.845243
CRB1	851.587	-0.249736	0.241966	-1.03211	0.30202	0.845243
ACP1	1495.14	0.0924451	0.0894774	1.03317	0.301526	0.845243
EIPR1	1094.86	0.0661585	0.0640716	1.03257	0.301805	0.845243
VIT	62.2138	-0.263021	0.254848	-1.03207	0.302038	0.845243
RNF149	663.61	0.0742647	0.0719382	1.03234	0.301913	0.845243
SLC4A3	4940.96	0.0916465	0.0887328	1.03284	0.301681	0.845243
SEC61A1	2038.38	-0.111726	0.108226	-1.03234	0.301915	0.845243
PLSCR1	181.537	-0.238545	0.231169	-1.03191	0.302116	0.845243
P2RY1	569.103	-0.463132	0.448565	-1.03247	0.30185	0.845243
NLGN1	2477.22	0.111674	0.108113	1.03293	0.301636	0.845243
PLK4	57.3161	-0.154647	0.149895	-1.0317	0.302211	0.845243
CDH6	955.698	0.162493	0.157371	1.03255	0.301813	0.845243
CD2AP	380.571	-0.172821	0.167315	-1.03291	0.301646	0.845243
GDA	8652.52	0.159794	0.15469	1.03299	0.301609	0.845243
TSPAN19	13.5194	0.321681	0.311788	1.03173	0.302198	0.845243
ISM1	53.2518	0.27802	0.26923	1.03265	0.301768	0.845243
RNF215	859.183	0.0765196	0.0741374	1.03213	0.30201	0.845243
EOLA1	444.709	0.107127	0.103839	1.03167	0.302229	0.845243
MIR5585	4.25468	0.497312	0.48229	1.03115	0.302471	0.845653
NAA40	637.482	-0.104953	0.101796	-1.03102	0.302533	0.845653
ZNF213	1546.98	0.102627	0.0995343	1.03107	0.302509	0.845653
CACNA1F	89.7725	0.199676	0.193669	1.03102	0.302533	0.845653
SCAF8	3329.99	-0.0576273	0.0559014	-1.03087	0.302599	0.845727
FTCDNL1	568.206	0.0968515	0.093983	1.03052	0.302765	0.845739
PCDHGA5	276.195	-0.169273	0.164298	-1.03028	0.302881	0.845739
AMD1	4018.12	-0.110895	0.107628	-1.03036	0.302843	0.845739
ENSG00000273541	21.6318	-0.269585	0.261591	-1.03056	0.302747	0.845739
TTC39C	1089.24	0.154329	0.149743	1.03063	0.302715	0.845739
RIPPLY3	1.17398	0.99884	0.969489	1.03027	0.302881	0.845739
H2BW1	1.11027	-1.2484	1.21133	-1.0306	0.302727	0.845739
RNA5SP357	5.34868	-0.477659	0.463804	-1.02987	0.30307	0.846109
BLTP3B	3426.74	0.124645	0.121045	1.02974	0.303132	0.846109
ZNF280B	830.166	0.151045	0.146673	1.02981	0.303101	0.846109
PTP4A2	5578.75	-0.177938	0.172827	-1.02958	0.303209	0.846154
LYSMD2	1141.63	0.0971863	0.0943981	1.02954	0.303228	0.846154
ZBTB17	1044.91	-0.117289	0.114032	-1.02856	0.303686	0.846277
SLC9A4	1.55865	0.814	0.791656	1.02822	0.303844	0.846277
MIR153-1	1.67325	-1.01548	0.987417	-1.02842	0.303751	0.846277
ENSG00000212391	1.00455	-1.17785	1.14635	-1.02748	0.304194	0.846277
PSMD1	4490.28	0.0960447	0.0936103	1.02601	0.304889	0.846277
IRAK2	225.881	-0.216131	0.210264	-1.0279	0.303995	0.846277
TLR10	46.5461	-0.39815	0.387884	-1.02647	0.304672	0.846277
EXOC3	2995.31	0.0916491	0.0892613	1.02675	0.304538	0.846277
CHD1	846.326	-0.088486	0.0860087	-1.0288	0.303573	0.846277
AP3S1	1189.82	0.116806	0.113781	1.02658	0.304616	0.846277
KIAA1191	4261.83	0.0615273	0.0598511	1.02801	0.303947	0.846277
BNIP5	11.11	-0.375363	0.365008	-1.02837	0.303776	0.846277
HBS1L	2373.38	0.0882579	0.0857775	1.02892	0.303519	0.846277
COA1	1341.29	0.0806848	0.0785211	1.02756	0.304158	0.846277
RCC1L	741.925	-0.117157	0.114167	-1.0262	0.304799	0.846277
LHFPL3	523.214	-0.163094	0.158603	-1.02832	0.303801	0.846277
SLC26A4	818.8	0.128047	0.124676	1.02704	0.304404	0.846277
DGKI	7353.2	0.0899745	0.0876851	1.02611	0.30484	0.846277
OR9A2	4.2462	-0.666673	0.649748	-1.02605	0.304868	0.846277
SNORA70C	2.64146	0.633121	0.615179	1.02917	0.303402	0.846277
NRON	6.36435	-0.565446	0.549748	-1.02856	0.303689	0.846277
TMEM236	7.33233	0.441245	0.429719	1.02682	0.304505	0.846277
IFIT2	498.823	-0.233867	0.227769	-1.02677	0.304527	0.846277
TAF5	240.747	-0.0995735	0.0969563	-1.02699	0.304424	0.846277
PLPP4	212.437	-0.191434	0.18635	-1.02728	0.304289	0.846277
SELENOH	420.748	0.118283	0.114927	1.02921	0.303383	0.846277
MS4A4A	16.6032	-0.501672	0.487997	-1.02802	0.303939	0.846277
MS4A7	57.636	-0.406841	0.395939	-1.02754	0.304168	0.846277
FAU	2664.35	-0.121469	0.118411	-1.02582	0.304975	0.846277
LRRK2	2084.84	0.140249	0.136613	1.02662	0.304601	0.846277
PHB1P19	28.4534	-0.244052	0.237861	-1.02603	0.30488	0.846277
EIF5	6839	0.107029	0.104165	1.02749	0.304187	0.846277
SNORD13D	1.90789	-0.79972	0.777744	-1.02826	0.303829	0.846277
PARP16	150.243	-0.130967	0.127472	-1.02741	0.304227	0.846277
ENSG00000279789	71.4518	0.238113	0.232086	1.02597	0.304907	0.846277
KRT31	40.9777	0.437276	0.425263	1.02825	0.303832	0.846277
BPTF	7509.44	-0.0590155	0.0575283	-1.02585	0.304961	0.846277
TSEN54	229.487	-0.236492	0.23022	-1.02724	0.304307	0.846277
CYTH1	2033.64	-0.232718	0.226847	-1.02588	0.304948	0.846277
HCN2	9181.92	0.07222	0.0702452	1.02811	0.303897	0.846277
PSG3	18.097	0.318648	0.309961	1.02803	0.303937	0.846277
RS1	18.0784	0.28887	0.281574	1.02591	0.304933	0.846277
MIR892A	0.984928	-1.03536	1.00921	-1.02591	0.304932	0.846277
TTC13	591.092	0.0707919	0.0690196	1.02568	0.305043	0.846338
LDHD	792.756	-0.118466	0.115508	-1.02561	0.305076	0.846338
NFE2L1	13335.2	0.0835955	0.0815228	1.02542	0.305163	0.846468
OTUD3	1177.28	0.0891793	0.0872547	1.02206	0.306754	0.846485
IPO13	3714.51	-0.226828	0.221853	-1.02242	0.30658	0.846485
LINGO4	14.5655	-0.609015	0.594488	-1.02444	0.30563	0.846485
FBXO28	2113.72	0.0972748	0.095163	1.02219	0.30669	0.846485
CAPN9	35.2834	-0.23981	0.234628	-1.02209	0.30674	0.846485
RFC4	140.862	0.10568	0.103373	1.02232	0.306632	0.846485
MAT2B	2193.27	0.148805	0.145232	1.0246	0.305551	0.846485
PPT2	196.253	-0.11527	0.1127	-1.02281	0.306397	0.846485
RNA5SP212	5.16683	-0.505442	0.494372	-1.02239	0.306595	0.846485
ENPP3	25.9764	-0.272172	0.265976	-1.02329	0.306169	0.846485
FAM20C	1518.8	-0.128651	0.12564	-1.02396	0.305852	0.846485
LYPD2	0.695839	1.21565	1.18855	1.0228	0.306402	0.846485
TOP1MT	377.517	0.112289	0.10974	1.02322	0.306203	0.846485
UGCG	1673.7	0.152994	0.149347	1.02442	0.305636	0.846485
OBP2A	2.11954	1.04583	1.02258	1.02274	0.306433	0.846485
SNORD62	0.83528	-1.06727	1.04352	-1.02275	0.306425	0.846485
C1QL3	3549.75	0.126836	0.123803	1.0245	0.305598	0.846485
LDB3	333.999	-0.483417	0.472523	-1.02306	0.306282	0.846485
IKZF5	973.348	-0.103486	0.101231	-1.02228	0.30665	0.846485
NAP1L4	3267.29	-0.048751	0.0475742	-1.02474	0.305488	0.846485
VEGFB	1768.69	-0.109986	0.107503	-1.0231	0.306263	0.846485
IGHMBP2	1114.76	0.0695833	0.0680583	1.02241	0.306588	0.846485
FEZ1	8576.33	-0.218418	0.213578	-1.02266	0.306468	0.846485
TPI1	16461.4	0.0955155	0.0932632	1.02415	0.305765	0.846485
RBP5	45.004	0.206355	0.201367	1.02477	0.305473	0.846485
PLBD1	26.9333	-0.300648	0.294119	-1.0222	0.306687	0.846485
LUM	23.3758	-0.266643	0.260174	-1.02487	0.305426	0.846485
VIPAS39	569.541	0.0624798	0.0610512	1.0234	0.306119	0.846485
SNORD113-5	3.22099	0.606327	0.592677	1.02303	0.306293	0.846485
SNORD116-19	77.8449	0.195703	0.19134	1.0228	0.306401	0.846485
TPSB2	11.3567	-0.771144	0.752704	-1.0245	0.3056	0.846485
ENSG00000212445	0.99383	0.923882	0.903388	1.02269	0.306456	0.846485
NPIPB15	24.4193	0.523636	0.510718	1.02529	0.305225	0.846485
FAM32A	1278.45	0.0838994	0.0820398	1.02267	0.306465	0.846485
BMP2	173.611	-0.194786	0.190128	-1.0245	0.3056	0.846485
VSTM2L	7157.04	0.10598	0.103486	1.0241	0.30579	0.846485
NFATC2	221.554	-0.236406	0.230913	-1.02378	0.305937	0.846485
TRMT2A	679.195	-0.110866	0.108244	-1.02422	0.305731	0.846485
SLC7A4	86.6069	0.158055	0.154305	1.0243	0.305694	0.846485
SRPK3	71.898	-0.218918	0.213647	-1.02467	0.305519	0.846485
MYSM1	2507.84	0.112997	0.110601	1.02166	0.306942	0.846676
MTMR7	1804.98	0.106282	0.104026	1.02169	0.306928	0.846676
HMGXB4	623.448	-0.0918167	0.0898671	-1.02169	0.306925	0.846676
TBX15	26.2291	0.281839	0.276552	1.01912	0.308148	0.846824
SPRR2G	2.52119	0.604672	0.592455	1.02062	0.307434	0.846824
PKLR	35.4347	0.259182	0.253885	1.02087	0.307318	0.846824
ADI1	655.945	-0.181046	0.177526	-1.01983	0.307808	0.846824
INPP4A	9061.36	0.0984102	0.0964892	1.01991	0.307772	0.846824
CCDC74A	196.731	0.14053	0.137657	1.02088	0.307313	0.846824
CWC22	808.901	-0.0707683	0.0693586	-1.02033	0.307574	0.846824
INPP1	705.196	-0.141592	0.138828	-1.01991	0.307771	0.846824
CHDH	1156.76	-0.267307	0.261807	-1.02101	0.307249	0.846824
KPNA1	3538.6	0.0808668	0.0791788	1.02132	0.307104	0.846824
AIMP1	615.848	-0.0842433	0.0826667	-1.01907	0.308169	0.846824
RN7SL481P	4.43027	-0.592341	0.581267	-1.01905	0.308178	0.846824
SCARA3	2315.18	-0.243624	0.238611	-1.02101	0.307249	0.846824
PLIN2	143.128	-0.299462	0.293728	-1.01952	0.307956	0.846824
VPS13A	5978.73	0.138375	0.13563	1.02024	0.307616	0.846824
PDZD3	1.39567	-0.980137	0.959776	-1.02121	0.307153	0.846824
KLRC1	4.09426	1.12206	1.10026	1.01981	0.307818	0.846824
PPP2R3C	417.522	0.130314	0.12781	1.01959	0.307923	0.846824
ISCA2	321.136	-0.0970414	0.0951763	-1.0196	0.30792	0.846824
SNORD114-4	5.3003	0.457847	0.448832	1.02009	0.307688	0.846824
PLEKHO2	904.215	-0.301764	0.295771	-1.02026	0.307605	0.846824
LMAN1L	11.8214	-0.507411	0.497745	-1.01942	0.308003	0.846824
ZNF768	1070.88	-0.126926	0.124469	-1.01974	0.307851	0.846824
MYH3	59.5384	0.160815	0.157531	1.02085	0.307327	0.846824
MLX	475.77	-0.0640553	0.0628537	-1.01912	0.308147	0.846824
PPP1R9B	17225.8	0.0520503	0.0510457	1.01968	0.307881	0.846824
USP32	6470.76	0.09704	0.0951769	1.01958	0.30793	0.846824
ADGRE1	2.36839	-0.911118	0.893528	-1.01969	0.307877	0.846824
KEAP1	1993.35	-0.160013	0.156848	-1.02017	0.307646	0.846824
MYBL2	1.46224	-0.7793	0.764741	-1.01904	0.308185	0.846824
ITGA4	151.001	-0.2811	0.275902	-1.01884	0.30828	0.846868
ABHD6	1209.09	-0.177383	0.174098	-1.01887	0.308265	0.846868
PCDHGC4	919.257	0.131953	0.12954	1.01863	0.308379	0.846923
GNG7	8475.5	-0.11526	0.113151	-1.01864	0.308373	0.846923
TMEM132E	1169.93	0.153327	0.150542	1.0185	0.308439	0.846979
PLS1	263.889	0.185835	0.182488	1.01834	0.308516	0.847064
ZNF740	1251.57	-0.0820418	0.0805698	-1.01827	0.308549	0.847064
COQ5	314.366	-0.107389	0.105532	-1.0176	0.30887	0.847509
SNORD115-37	5.76666	-0.545857	0.5364	-1.01763	0.308853	0.847509
FHOD3	2519.52	0.0965257	0.0948442	1.01773	0.308807	0.847509
TBC1D20	2033.15	-0.0758535	0.0745345	-1.0177	0.308822	0.847509
STK40	1566.57	0.0766091	0.0752981	1.01741	0.308958	0.847529
KCNA2	24358.3	0.159431	0.156773	1.01695	0.309176	0.847529
TARBP1	1615.89	0.184302	0.181184	1.01721	0.309054	0.847529
FAM178B	69.577	-0.427926	0.421016	-1.01641	0.309433	0.847529
FKBP9	1733.3	-0.115074	0.113182	-1.01672	0.309287	0.847529
ELMOD1	3913.37	0.160168	0.157571	1.01648	0.309401	0.847529
OR8D4	2.69702	-0.716979	0.705115	-1.01683	0.309236	0.847529
MDM1	257.22	-0.101979	0.100322	-1.01652	0.309384	0.847529
RNY1P16	3.14465	-0.741207	0.728621	-1.01727	0.309023	0.847529
EXD2	1559.84	-0.110608	0.108748	-1.0171	0.309105	0.847529
ENSG00000274836	1.02086	1.3416	1.31971	1.01659	0.30935	0.847529
SEH1L	2372.7	0.117127	0.115186	1.01685	0.309223	0.847529
ATP1A3	2648.27	0.158029	0.155359	1.01719	0.309064	0.847529
SIK1	27.614	0.955629	0.93999	1.01664	0.309326	0.847529
MIR3916	11.9681	-0.433771	0.426869	-1.01617	0.30955	0.84774
RSAD2	163.721	0.268994	0.264817	1.01577	0.309738	0.848147
GPR153	1340.98	0.163262	0.163342	0.999513	0.317546	0.848327
ERRFI1	1102.85	0.104839	0.103476	1.01317	0.310977	0.848327
PLA2G5	130.995	-0.326206	0.326343	-0.999581	0.317513	0.848327
FOXJ3	3239.16	0.0730572	0.0729554	1.0014	0.316635	0.848327
DMRTA2	12.5549	-0.744712	0.73703	-1.01042	0.312293	0.848327
PTGFR	45.1683	0.253156	0.251627	1.00608	0.314378	0.848327
PSMA5	1298.56	0.0884215	0.0880622	1.00408	0.31534	0.848327
SLC16A4	94.1096	-0.157196	0.156522	-1.00431	0.31523	0.848327
MOV10	292.94	-0.183078	0.181679	-1.0077	0.313597	0.848327
ENSA	7903.45	0.103778	0.103245	1.00516	0.314821	0.848327
TMOD4	9.96132	-0.407359	0.405365	-1.00492	0.314936	0.848327
TDRKH	977.883	0.0857396	0.0850044	1.00865	0.313143	0.848327
YY1AP1	2726.13	0.0495357	0.0494634	1.00146	0.316604	0.848327
ATP1A4	33.7411	-0.272045	0.271979	-1.00024	0.317194	0.848327
FCRLA	4.46998	-0.795208	0.792244	-1.00374	0.315503	0.848327
TPR	4261.54	-0.035809	0.0353659	-1.01253	0.311285	0.848327
DTL	8.96361	-0.379623	0.377532	-1.00554	0.314638	0.848327
MIR4742	0.992825	-1.26711	1.25023	-1.0135	0.31082	0.848327
DNAH14	413.041	0.147003	0.146539	1.00317	0.315781	0.848327
LEFTY1	17.4258	-0.236891	0.235193	-1.00722	0.313829	0.848327
SNORA14B	83.0167	-0.16012	0.15821	-1.01207	0.311504	0.848327
ROCK2	9321.61	0.103158	0.103069	1.00086	0.316896	0.848327
SNORD14	1.14763	-1.38122	1.38068	-1.00039	0.317122	0.848327
KCNK3	1410.23	0.156928	0.155429	1.00964	0.312665	0.848327
CAPN13	28.7519	-0.550785	0.549832	-1.00173	0.316472	0.848327
XDH	2.50608	0.787779	0.786831	1.00121	0.316728	0.848327
MAP4K3	1860.35	0.0688818	0.0682216	1.00968	0.31265	0.848327
TMSB10	8045.85	0.139917	0.138171	1.01263	0.311236	0.848327
MIR6071	0.97895	-1.11753	1.10418	-1.01209	0.311497	0.848327
KRCC1	194.751	-0.138712	0.13837	-1.00247	0.316116	0.848327
EIF5B	1608.59	-0.0808414	0.0804966	-1.00428	0.315242	0.848327
RANBP2	10691.9	0.0852634	0.0851215	1.00167	0.316504	0.848327
IWS1	976.152	-0.146623	0.145115	-1.01039	0.31231	0.848327
METTL5	414.896	0.0914219	0.0913086	1.00124	0.316711	0.848327
OSGEPL1	173.702	-0.0977884	0.0975245	-1.00271	0.316003	0.848327
RNY4P34	1.98699	-0.722305	0.720326	-1.00275	0.315982	0.848327
RN7SKP43	3.22099	-0.704166	0.693822	-1.01491	0.310149	0.848327
MIR4439	0.689124	-1.54738	1.53367	-1.00894	0.313003	0.848327
ATG16L1	1305.68	0.090059	0.0888186	1.01397	0.310599	0.848327
ANO7	98.4106	0.200097	0.198937	1.00583	0.314498	0.848327
NBEAL2	345.514	-0.12876	0.128735	-1.00019	0.317217	0.848327
TUSC2	1879.83	0.0870307	0.0863013	1.00845	0.313238	0.848327
ARHGEF3	3747.1	0.119981	0.1183	1.0142	0.310486	0.848327
RNY1P12	1.31277	0.902049	0.902862	0.999099	0.317747	0.848327
SLC15A2	978.745	-0.412255	0.412201	-1.00013	0.317247	0.848327
CEP63	1281.83	0.0721895	0.0719657	1.00311	0.315808	0.848327
STAG1	1003.93	-0.086388	0.086185	-1.00235	0.316172	0.848327
PAQR9	1399	0.177362	0.17672	1.00363	0.315557	0.848327
PLSCR2	1.52551	0.81252	0.809866	1.00328	0.315727	0.848327
ECT2	394.652	0.141009	0.140204	1.00574	0.31454	0.848327
NELFA	822.191	-0.116234	0.116278	-0.999622	0.317494	0.848327
ENSG00000279859	7.43113	0.42352	0.423693	0.999591	0.317508	0.848327
FAM184B	324.435	0.108262	0.10772	1.00503	0.314883	0.848327
CCNI	21140	0.124082	0.124029	1.00043	0.317103	0.848327
PPP3CA	21891.2	0.119009	0.117283	1.01472	0.310239	0.848327
CYP2U1	612.658	-0.109281	0.108031	-1.01158	0.311741	0.848327
SPRY1	468.932	-0.1733	0.172349	-1.00552	0.314647	0.848327
ADAMTS12	11.5296	0.301795	0.300723	1.00356	0.31559	0.848327
PELO	773.743	-0.0555282	0.0548084	-1.01313	0.310997	0.848327
SNORA47	32.8379	-0.397562	0.396674	-1.00224	0.316228	0.848327
MIR9-2	92.3079	-0.149712	0.149821	-0.999276	0.317661	0.848327
REEP5	10660.3	0.112238	0.111275	1.00865	0.313141	0.848327
LRRTM2	3237.22	0.113596	0.113337	1.00229	0.316203	0.848327
NDST1	7472.69	-0.1498	0.148923	-1.00589	0.31447	0.848327
ADAMTS2	293.509	-0.233935	0.232133	-1.00776	0.313568	0.848327
MGAT1	1848.87	-0.0983697	0.0982952	-1.00076	0.316944	0.848327
PPP1R3G	286.359	-0.245356	0.24501	-1.00141	0.316627	0.848327
ZNF311	13.2199	0.314041	0.313423	1.00197	0.316357	0.848327
PTCHD4	1780.82	0.179898	0.177264	1.01486	0.310174	0.848327
CILK1	938.854	-0.172106	0.171093	-1.00592	0.314454	0.848327
DDO	73.9561	-0.326299	0.324448	-1.00571	0.314557	0.848327
STXBP5	8189.14	0.11082	0.109549	1.0116	0.311728	0.848327
DLX6	135.584	0.213786	0.212425	1.0064	0.314221	0.848327
ENSG00000180019	1.60134	0.762357	0.755568	1.00899	0.312981	0.848327
FEZF1	6.24969	-0.470372	0.465013	-1.01152	0.311766	0.848327
GSTK1	1171.65	-0.0700746	0.0701575	-0.998818	0.317883	0.848327
ENSG00000279099	49.6137	0.370057	0.364719	1.01464	0.310279	0.848327
ZC2HC1A	1144.33	0.148082	0.146605	1.01008	0.312459	0.848327
RN7SL350P	2.0103	-0.794358	0.783924	-1.01331	0.310912	0.848327
POLR2K	937.553	0.106853	0.10643	1.00398	0.315389	0.848327
PABPC1	4843.52	-0.100115	0.100166	-0.999491	0.317557	0.848327
COLEC10	31.3018	0.235649	0.232379	1.01407	0.310548	0.848327
MIR1208	1.30553	1.01643	1.01219	1.0042	0.315285	0.848327
ZNF16	248.96	-0.11941	0.11946	-0.999582	0.317513	0.848327
DNAJA1	6814.43	0.101678	0.101793	0.998867	0.317859	0.848327
TMEM268	3795.15	0.0959115	0.0946046	1.01381	0.310671	0.848327
MRRF	601.926	0.0685406	0.0682107	1.00484	0.314976	0.848327
STRBP	5003.13	0.170492	0.168965	1.00904	0.312955	0.848327
ST6GALNAC4	405.843	-0.107652	0.107307	-1.00321	0.315759	0.848327
SWI5	184.148	-0.139553	0.137712	-1.01337	0.310882	0.848327
NTMT1	303.414	0.117754	0.117564	1.00161	0.316531	0.848327
LAMC3	216.434	-0.241919	0.238668	-1.01362	0.310765	0.848327
AJM1	7189.94	0.0687335	0.068538	1.00285	0.315932	0.848327
MEIG1	11.5127	0.272773	0.26965	1.01158	0.311737	0.848327
TRDMT1	268.202	-0.127063	0.127141	-0.999384	0.317609	0.848327
NPY4R	2.3491	-0.711725	0.708149	-1.00505	0.314873	0.848327
SLC18A3	1.00458	0.999946	0.994827	1.00515	0.314826	0.848327
CALHM1	224.702	0.191218	0.18849	1.01447	0.310357	0.848327
GSTO1	1174.53	0.119635	0.118579	1.0089	0.313022	0.848327
SMC3	1131.55	-0.0937993	0.0926332	-1.01259	0.311257	0.848327
LMNTD2	17.5269	-0.376436	0.372645	-1.01017	0.312412	0.848327
OR52I1	2.92437	0.630899	0.624766	1.00982	0.312583	0.848327
SYT9	815.3	-0.128323	0.127791	-1.00417	0.315298	0.848327
CTNND1	406.19	0.104644	0.103826	1.00788	0.313511	0.848327
SLC22A24	29.6269	0.366766	0.363179	1.00987	0.312555	0.848327
YIF1A	549.623	-0.1205	0.119281	-1.01022	0.312392	0.848327
HYOU1	9534.58	0.0710602	0.07034	1.01024	0.312381	0.848327
SORL1	33000.5	0.0914816	0.0909329	1.00603	0.3144	0.848327
OR10G7	2.65138	-0.72797	0.719348	-1.01199	0.311545	0.848327
PARP11	519.095	0.115586	0.115284	1.00261	0.316047	0.848327
KLRD1	34.3131	-0.30926	0.307604	-1.00538	0.314712	0.848327
YBX3	223.928	-0.29636	0.296749	-0.998687	0.317946	0.848327
TAS2R8	3.14698	0.827538	0.814947	1.01545	0.309891	0.848327
TAS2R42	1.71745	0.761379	0.755535	1.00773	0.313582	0.848327
ENSG00000258311	23.9358	0.328459	0.32569	1.0085	0.313214	0.848327
ENSG00000257390	3.14854	0.484886	0.477616	1.01522	0.310001	0.848327
GPR182	25.2725	0.270244	0.269536	1.00263	0.316041	0.848327
ARL1	2738.05	0.106089	0.106263	0.998364	0.318103	0.848327
MED13L	5809.3	0.0572005	0.0566597	1.00954	0.312714	0.848327
B3GNT4	271.396	0.123972	0.12404	0.999458	0.317573	0.848327
NID2	84.1863	-0.25958	0.256711	-1.01118	0.311932	0.848327
ENSG00000279633	10.6367	-0.401249	0.396657	-1.01158	0.31174	0.848327
ESR2	74.5798	0.129514	0.128484	1.00802	0.313447	0.848327
ZBTB25	1009.29	-0.0693194	0.0693642	-0.999354	0.317623	0.848327
ACOT1	218.596	-0.312793	0.308681	-1.01332	0.310908	0.848327
CATSPERB	23.6962	-0.281951	0.279666	-1.00817	0.313373	0.848327
ATG2B	4808.52	0.103091	0.101859	1.01209	0.311495	0.848327
ENSG00000276919	400.738	0.273056	0.269817	1.012	0.311537	0.848327
MIR134	6.46963	-0.409171	0.403842	-1.0132	0.310967	0.848327
ENSG00000214265	2160.18	0.142299	0.142346	0.999672	0.317469	0.848327
SNORD116-23	8.86858	0.399703	0.397921	1.00448	0.315149	0.848327
ENSG00000279958	8.55687	0.442242	0.440046	1.00499	0.314901	0.848327
AVEN	191.931	-0.122109	0.122238	-0.998945	0.317822	0.848327
GJD2	289.622	0.168447	0.167956	1.00292	0.315897	0.848327
ENSG00000284772	2.8024	0.523019	0.522753	1.00051	0.317065	0.848327
SQOR	35.8642	-0.256788	0.254641	-1.00843	0.313248	0.848327
COPS2	2269.37	0.102414	0.101802	1.00601	0.31441	0.848327
CEMIP	1134.92	0.152721	0.152835	0.999253	0.317672	0.848327
AGBL1	145.449	0.205283	0.204365	1.00449	0.315142	0.848327
FBXL16	48878.4	0.0825165	0.0819569	1.00683	0.314017	0.848327
MSRB1	251.849	-0.137012	0.136359	-1.00479	0.315	0.848327
SLC9A3R2	1759.42	-0.182402	0.182045	-1.00196	0.316364	0.848327
TBC1D24	4133.94	0.0906999	0.0905278	1.0019	0.316391	0.848327
CDIP1	7937.71	0.0608404	0.0606541	1.00307	0.315826	0.848327
EMP2	287.753	-0.29547	0.291933	-1.01212	0.311482	0.848327
ERCC4	703.289	0.0925149	0.0922993	1.00234	0.316181	0.848327
C16orf92	5.79279	-0.514037	0.514783	-0.998551	0.318012	0.848327
VPS35	6220.46	0.123928	0.123923	1.00004	0.317291	0.848327
RSPRY1	927.187	-0.0492866	0.0493111	-0.999503	0.317551	0.848327
RRAD	35.6699	-0.440144	0.437976	-1.00495	0.31492	0.848327
COG4	1282.98	-0.0990846	0.0979216	-1.01188	0.311597	0.848327
SNORD33	1.55972	-0.8465	0.846425	-1.00009	0.317268	0.848327
SHPK	53.2591	-0.206446	0.203572	-1.01412	0.310527	0.848327
XAF1	163.476	-0.274806	0.274955	-0.999456	0.317574	0.848327
LGALS9B	1.58207	1.51137	1.49887	1.00834	0.313289	0.848327
DHRS13	250.539	-0.15301	0.150961	-1.01357	0.310787	0.848327
CCL2	37.57	-0.469239	0.465614	-1.00779	0.313558	0.848327
PLXDC1	944.554	0.102875	0.102289	1.00573	0.314548	0.848327
GJD3	69.8907	0.18237	0.180879	1.00824	0.313339	0.848327
NBR1	4780.98	-0.0926482	0.0913568	-1.01414	0.310518	0.848327
ASB16	103.592	-0.207527	0.204597	-1.01432	0.310429	0.848327
RSAD1	902.446	-0.112614	0.111163	-1.01305	0.311036	0.848327
ENSG00000279069	139.96	0.118096	0.116385	1.0147	0.310249	0.848327
ABCA5	2061.48	0.151664	0.150385	1.00851	0.313212	0.848327
ENDOV	729.418	0.0838701	0.0831557	1.00859	0.313171	0.848327
NDUFAF8	472.877	-0.128652	0.127036	-1.01271	0.311197	0.848327
ENSG00000279678	32.8667	0.309775	0.310247	0.998481	0.318046	0.848327
ATP8B1	289.012	0.135157	0.134972	1.00138	0.316645	0.848327
FGF22	73.2861	0.148405	0.147465	1.00637	0.314236	0.848327
LSM7	296.021	-0.10167	0.101597	-1.00072	0.316964	0.848327
CD70	1.97624	0.801026	0.789664	1.01439	0.310398	0.848327
MAN2B1	263.916	-0.208992	0.209111	-0.999429	0.317587	0.848327
TRMT1	805.234	0.08266	0.0826695	0.999885	0.317366	0.848327
ZSWIM4	630.531	0.132508	0.132401	1.00081	0.316919	0.848327
ENSG00000279203	20.7076	0.308554	0.30813	1.00138	0.316645	0.848327
LPAR2	56.8747	0.147363	0.1476	0.998395	0.318088	0.848327
ENSG00000279619	42.4258	0.324051	0.321917	1.00663	0.314112	0.848327
ALKBH6	536.177	0.101259	0.101375	0.998858	0.317863	0.848327
LTBP4	1445.28	0.092653	0.0922764	1.00408	0.315339	0.848327
ZNF180	260.981	-0.091536	0.0905746	-1.01061	0.312201	0.848327
GNG8	7.45763	-0.538664	0.535171	-1.00653	0.314162	0.848327
SLC6A16	33.6547	-0.242922	0.240962	-1.00813	0.313391	0.848327
KLK14	10.6839	0.344299	0.340347	1.01161	0.311724	0.848327
MBOAT7	7653.64	0.0837182	0.0827617	1.01156	0.31175	0.848327
TMEM190	13.7481	0.345538	0.345504	1.0001	0.317262	0.848327
SOX12	1202.79	-0.144256	0.143332	-1.00645	0.314201	0.848327
ADAM33	100.217	-0.305461	0.300976	-1.0149	0.310152	0.848327
KIF3B	7938.25	0.0768133	0.0765027	1.00406	0.31535	0.848327
MAPRE1	2201.32	-0.101061	0.100753	-1.00306	0.315831	0.848327
UQCC1	1789.23	0.0752994	0.0747695	1.00709	0.313893	0.848327
WFDC3	8.90556	-0.46173	0.456836	-1.01071	0.312154	0.848327
DNTTIP1	381.128	0.0851526	0.0846322	1.00615	0.314344	0.848327
SNX21	1053.87	-0.0690636	0.0683889	-1.00987	0.31256	0.848327
UBE2V1	115.787	-0.158226	0.156488	-1.01111	0.311964	0.848327
PTPN1	1094.8	-0.0809167	0.0797859	-1.01417	0.3105	0.848327
VAPB	7647.29	0.11024	0.110338	0.999113	0.31774	0.848327
RWDD2B	476.82	-0.168742	0.169008	-0.998426	0.318073	0.848327
HMGN1	516.078	-0.120331	0.11927	-1.00889	0.313026	0.848327
ENSG00000251778	0.520516	-1.4389	1.43081	-1.00566	0.314581	0.848327
LRRC74B	9.62993	0.392908	0.391225	1.0043	0.315233	0.848327
MYH9	9084.18	-0.117805	0.117335	-1.00401	0.315375	0.848327
H1-0	3080.21	0.0846812	0.084518	1.00193	0.316376	0.848327
KIAA0930	5211.41	-0.203137	0.20237	-1.00379	0.31548	0.848327
MIR3619	13.7224	-0.367946	0.365917	-1.00554	0.314635	0.848327
SHROOM2	2385.58	0.0945777	0.0939358	1.00683	0.314015	0.848327
SMS	2116.11	0.110669	0.110667	1.00002	0.3173	0.848327
ENSG00000290184	3.28196	0.540149	0.539998	1.00028	0.317175	0.848327
ITM2A	703.158	-0.303584	0.299047	-1.01517	0.310023	0.848327
DRP2	3082.9	0.120445	0.11995	1.00413	0.315318	0.848327
RN7SL164P	13.3399	0.444711	0.445605	0.997994	0.318282	0.8487
LRCH3	1288.69	-0.0726664	0.0728253	-0.997818	0.318367	0.848715
PGM2L1	12078.3	0.163483	0.163837	0.997839	0.318358	0.848715
MFSD6L	0.951898	-1.13717	1.14013	-0.997404	0.318569	0.84904
GIPC3	39.185	-0.423539	0.424621	-0.997452	0.318545	0.84904
CCDC17	20.4999	-0.306984	0.307819	-0.997286	0.318626	0.849086
ATAD2B	640.591	-0.0860301	0.0862839	-0.997058	0.318736	0.849168
SLC3A2	2471.24	-0.124593	0.124956	-0.9971	0.318716	0.849168
CNTNAP3	487.691	-0.0880451	0.0883292	-0.996784	0.31887	0.849334
UNC45B	1.8742	1.00389	1.00715	0.996767	0.318878	0.849334
SLC13A3	388.557	-0.281701	0.282712	-0.996424	0.319044	0.849671
RECK	353.909	-0.0993619	0.0997503	-0.996106	0.319199	0.84989
MAFF	153.657	0.166737	0.167392	0.996091	0.319206	0.84989
OTULIN	518.369	-0.0867938	0.0871807	-0.995562	0.319463	0.850257
F2RL1	23.4765	-0.29061	0.291899	-0.995582	0.319453	0.850257
ATP6V1G1	1012.73	0.0949454	0.0953539	0.995716	0.319388	0.850257
ZCCHC17	1387.34	0.0832861	0.0840541	0.990863	0.321752	0.850302
ODR4	582.663	-0.0880471	0.0885986	-0.993775	0.320332	0.850302
ENSG00000279306	38.9457	0.161357	0.162313	0.994107	0.320171	0.850302
KIF28P	63.5447	0.252094	0.253414	0.99479	0.319839	0.850302
PPP3R1	14610.1	0.13657	0.137492	0.993293	0.320567	0.850302
EDAR	10.6253	-0.331599	0.3334	-0.9946	0.319931	0.850302
PNKD	4829.79	0.108082	0.108993	0.991642	0.321372	0.850302
ENTPD3	877.753	0.139588	0.140661	0.992369	0.321017	0.850302
ZNF852	163.48	-0.137702	0.138392	-0.995014	0.31973	0.850302
ZBBX	648.787	0.224962	0.226782	0.991976	0.321209	0.850302
DHX15	2144.76	-0.0623099	0.0628513	-0.991385	0.321497	0.850302
UBE2K	5285.89	0.133567	0.134693	0.991636	0.321375	0.850302
GNPDA2	1036.27	0.120729	0.121851	0.990789	0.321789	0.850302
CXXC4	933.614	0.148503	0.149349	0.994337	0.320059	0.850302
CERT1	3540.48	0.110719	0.111506	0.992939	0.32074	0.850302
STING1	124.239	-0.176827	0.178166	-0.992483	0.320962	0.850302
POU4F3	1.70138	-1.16185	1.17211	-0.991243	0.321567	0.850302
ECT2L	59.2396	0.17618	0.177627	0.991854	0.321269	0.850302
RMND1	612.782	0.0840152	0.0847483	0.99135	0.321515	0.850302
ENSG00000285733	35.9053	-0.24199	0.243232	-0.994893	0.319788	0.850302
RN7SL549P	0.741344	1.45117	1.46303	0.991894	0.321249	0.850302
TAS2R38	1.18672	-0.927747	0.933836	-0.99348	0.320476	0.850302
EPHX2	328.686	-0.179537	0.180799	-0.99302	0.3207	0.850302
AZIN1	6527.83	0.0933851	0.093873	0.994803	0.319832	0.850302
FAM205A	21.2663	0.24778	0.248963	0.995246	0.319617	0.850302
ZNF37BP	2004.91	0.088435	0.0891115	0.992408	0.320998	0.850302
MIR346	2.41618	0.813302	0.817302	0.995106	0.319685	0.850302
GPAM	1101.62	-0.321877	0.324412	-0.992184	0.321108	0.850302
C10orf88B	29.861	0.25708	0.259175	0.991916	0.321239	0.850302
MDK	127.952	-0.215463	0.217053	-0.992674	0.320869	0.850302
MRPL49	898.582	-0.0677739	0.0683139	-0.992095	0.321151	0.850302
PTPN6	75.1314	-0.320669	0.322508	-0.994297	0.320078	0.850302
KANSL2	483.465	-0.0947126	0.0952718	-0.99413	0.32016	0.850302
GATC	686.812	0.195827	0.197549	0.991283	0.321547	0.850302
MYH6	4.46669	-0.589227	0.592045	-0.995239	0.31962	0.850302
ZBTB1	757.885	-0.0790786	0.0795852	-0.993634	0.320401	0.850302
SNORD115-21	30.5376	0.342764	0.344879	0.993868	0.320287	0.850302
AXIN1	897.055	-0.137372	0.138407	-0.992524	0.320942	0.850302
CDH3	176.083	0.115093	0.115706	0.994706	0.319879	0.850302
TMEM102	23.1367	-0.450871	0.454899	-0.991147	0.321614	0.850302
BECN1	1423.37	0.0877104	0.0884177	0.992	0.321198	0.850302
TANC2	14182.9	0.087358	0.0881184	0.991371	0.321505	0.850302
C18orf25	2103.73	0.0862059	0.0867472	0.99376	0.32034	0.850302
MIER2	782.451	-0.0837556	0.0843361	-0.993116	0.320653	0.850302
BTBD2	8520.02	0.072619	0.073176	0.992388	0.321008	0.850302
EPS15L1	2452.64	0.0561537	0.0565379	0.993205	0.32061	0.850302
ZNF429	869.624	0.063077	0.0636595	0.99085	0.321759	0.850302
FKRP	1071.48	0.083928	0.0846346	0.991651	0.321368	0.850302
VN1R1	129.546	0.185039	0.186563	0.991828	0.321282	0.850302
NDRG3	7419.64	0.128373	0.129525	0.991101	0.321636	0.850302
ENSG00000280220	2.03858	-0.918403	0.923755	-0.994207	0.320122	0.850302
RBM38	409.407	-0.157528	0.158565	-0.993466	0.320483	0.850302
SCARF2	253.629	0.100746	0.101595	0.991647	0.32137	0.850302
YWHAH	28760.9	0.142346	0.143276	0.99351	0.320461	0.850302
ENSG00000252291	1.62795	-0.953865	0.958321	-0.99535	0.319566	0.850302
SLC9A7	5040.24	0.123048	0.124162	0.991024	0.321674	0.850302
GAGE10	1.33394	0.927128	0.93227	0.994484	0.319987	0.850302
G6PD	1582.77	0.0624372	0.0628721	0.993084	0.320669	0.850302
CHCHD5	216.777	-0.103129	0.104112	-0.990557	0.321902	0.850497
FGF2	1109.88	-0.33089	0.33416	-0.990214	0.322069	0.850634
H4C5	3005.09	-0.151395	0.152868	-0.990362	0.321997	0.850634
KCNQ1	87.6453	-0.218632	0.22083	-0.990048	0.322151	0.850634
BCL7C	404.53	-0.152345	0.153859	-0.990156	0.322098	0.850634
PHB1	1540.83	-0.0996481	0.10065	-0.990043	0.322153	0.850634
ANKZF1	437.494	-0.120339	0.12157	-0.989875	0.322235	0.850674
EHD4	356.054	-0.201143	0.203206	-0.989849	0.322248	0.850674
KIAA2013	1114.96	-0.171557	0.173378	-0.989496	0.322421	0.850837
BACH2	546.319	-0.13662	0.138096	-0.989316	0.322509	0.850837
NGB	841.954	0.202693	0.204848	0.989478	0.32243	0.850837
KPNA2	1336.23	0.0942399	0.0952366	0.989535	0.322402	0.850837
SELENOM	1284.79	-0.0934721	0.0944812	-0.989319	0.322507	0.850837
POLR3C	845.386	0.0843975	0.0853459	0.988887	0.322718	0.850921
ATP13A5	73.4042	-0.180901	0.182942	-0.988844	0.32274	0.850921
LIN54	964.617	0.0647332	0.065456	0.988958	0.322684	0.850921
ENSG00000279995	2.80182	0.637807	0.64496	0.98891	0.322707	0.850921
CCNB1IP1	456.519	0.104813	0.105971	0.98907	0.322629	0.850921
KIDINS220	11911.1	0.079695	0.0806043	0.988718	0.322801	0.850978
SYF2	386.613	-0.0885535	0.0896223	-0.988074	0.323116	0.851038
MACO1	1338.47	0.0769552	0.0779227	0.987584	0.323356	0.851038
TACR1	285.392	0.181845	0.184333	0.986504	0.323886	0.851038
RPL23AP7	144.65	0.314247	0.317946	0.988366	0.322974	0.851038
TRPC1	1191.74	0.0743953	0.0753149	0.987789	0.323256	0.851038
GRK4	719.581	-0.0523411	0.0529504	-0.988492	0.322912	0.851038
H2BC11	47.9425	-0.204273	0.207011	-0.986773	0.323754	0.851038
RFC2	367.878	0.0775387	0.0785451	0.987187	0.323551	0.851038
TMEM225B	7.82505	0.38764	0.392236	0.988282	0.323014	0.851038
FNTA	771.452	-0.099336	0.100497	-0.988444	0.322935	0.851038
CPNE3	1112.66	-0.198449	0.201083	-0.986897	0.323693	0.851038
MIR1204	3.36705	-0.573114	0.580693	-0.986947	0.323668	0.851038
RNA5SP296	0.834391	1.67857	1.70109	0.98676	0.32376	0.851038
MRPL41	1774.78	-0.130956	0.132615	-0.987486	0.323405	0.851038
B4GALNT4	4098.87	-0.0645453	0.0653887	-0.987103	0.323592	0.851038
MYL6	2372.53	-0.126188	0.127698	-0.98818	0.323065	0.851038
PACS2	7976.86	-0.142241	0.144189	-0.986486	0.323895	0.851038
TRPM1	9.50767	-0.882474	0.893766	-0.987366	0.323463	0.851038
LIPC	49.9324	-0.301564	0.305329	-0.987666	0.323316	0.851038
FUS	4075.63	-0.0607589	0.061514	-0.987724	0.323288	0.851038
MIR5189	2.28601	0.796492	0.807412	0.986476	0.3239	0.851038
TMEM95	1.30508	-1.07175	1.08582	-0.987043	0.323622	0.851038
LGALS9C	0.900666	-1.23198	1.24867	-0.986633	0.323823	0.851038
MIR6867	1.42533	0.781522	0.791964	0.986816	0.323733	0.851038
HAP1	652.355	-0.145037	0.146965	-0.986885	0.323699	0.851038
P3H4	264.573	-0.122033	0.123687	-0.986628	0.323825	0.851038
PSMD8	2644.56	0.083914	0.0850277	0.986903	0.32369	0.851038
INTS3	3136.98	0.0596529	0.0604868	0.986213	0.324029	0.851203
PROKR1	2.55259	0.612229	0.621017	0.985848	0.324208	0.851203
HSPB1	2221	0.253598	0.25736	0.985382	0.324437	0.851203
SNX15	23.4266	-0.233037	0.236429	-0.985653	0.324304	0.851203
BICD1	3658.96	0.0784911	0.0796441	0.985524	0.324367	0.851203
MIR4505	5.56948	-0.428528	0.434885	-0.985383	0.324436	0.851203
TGM5	0.882538	1.30424	1.32354	0.985421	0.324417	0.851203
NUBP2	790.889	-0.137661	0.13969	-0.98548	0.324388	0.851203
CMTM3	201.917	-0.121782	0.123526	-0.985882	0.324191	0.851203
CCDC144CP	115.147	-0.19587	0.198777	-0.985374	0.324441	0.851203
MVB12A	267.828	-0.182849	0.185424	-0.986112	0.324078	0.851203
CYP2S1	33.3594	0.274761	0.278642	0.986072	0.324098	0.851203
ALPK1	75.4842	-0.204664	0.207799	-0.984912	0.324667	0.8514
AP4E1	542.943	0.0663119	0.0673351	0.984805	0.32472	0.8514
HIRIP3	530.049	-0.144436	0.146655	-0.98487	0.324688	0.8514
DPEP1	1.42312	0.99408	1.00957	0.984653	0.324794	0.8514
ENSG00000279207	407.605	-0.151745	0.154107	-0.984673	0.324785	0.8514
PEAK3	30.3213	0.265433	0.26944	0.985125	0.324563	0.8514
LMNB2	1300.64	-0.0851627	0.0864834	-0.984729	0.324757	0.8514
NANOGP8	6.22031	0.402823	0.409188	0.984444	0.324897	0.851463
GGNBP2	2323.79	0.0834933	0.0848128	0.984442	0.324898	0.851463
USP53	898	-0.179721	0.182629	-0.984076	0.325078	0.85156
SNORD79	1.39307	0.814554	0.828019	0.983738	0.325244	0.85156
MDGA1	1245.13	-0.270259	0.274665	-0.983959	0.325136	0.85156
CERCAM	1527.34	-0.407927	0.414452	-0.984257	0.324989	0.85156
MIR6124	8.41575	0.422274	0.429263	0.983718	0.325254	0.85156
LGR4	865.429	-0.185679	0.188672	-0.98414	0.325047	0.85156
RN7SL672P	2.49161	-0.653491	0.664281	-0.983758	0.325235	0.85156
SLC25A14	566.707	0.11612	0.118028	0.983832	0.325198	0.85156
EPN1	9020.72	0.040199	0.0408699	0.983584	0.32532	0.851628
TLCD3B	2025.99	0.091739	0.0932941	0.983331	0.325444	0.851641
PYCARD	44.0682	-0.299733	0.304802	-0.98337	0.325425	0.851641
ZNF711	1126.9	0.137851	0.140167	0.983477	0.325373	0.851641
RN7SL482P	2.75304	-0.539361	0.548765	-0.982863	0.325675	0.852007
PPP2R2B	9134.5	0.0956372	0.0973331	0.982576	0.325816	0.852007
LBX1	3.46394	0.964483	0.981553	0.982609	0.3258	0.852007
MAML2	650.207	-0.2505	0.254946	-0.982561	0.325824	0.852007
PRH2	54.937	-0.208418	0.212096	-0.982659	0.325775	0.852007
ENSG00000280205	18.0396	-0.329935	0.335707	-0.982805	0.325703	0.852007
IGF2BP3	15.5366	0.294791	0.30013	0.982209	0.325997	0.852147
PSMD12	3611.97	0.147565	0.150221	0.982316	0.325944	0.852147
POLR3F	475.383	0.0968668	0.0986156	0.982267	0.325969	0.852147
ZMYM2	5176.13	0.066969	0.0682011	0.981934	0.326132	0.852396
HMGCL	397.603	-0.130184	0.133159	-0.977659	0.328243	0.852933
USP33	4370.05	0.0973891	0.0994497	0.97928	0.327442	0.852933
ENSG00000273487	153.966	0.122679	0.12542	0.978142	0.328004	0.852933
ATXN7L2	331.692	0.13531	0.138802	0.974841	0.329639	0.852933
NOTCH2NLC	151.943	-0.25002	0.255755	-0.977575	0.328284	0.852933
NIBAN1	107.444	-0.269871	0.275323	-0.980199	0.326988	0.852933
IKBKE	69.9892	-0.215514	0.220497	-0.977399	0.328372	0.852933
MIR548S	1.27777	-0.901126	0.919891	-0.979601	0.327283	0.852933
LRPPRC	7786.74	0.0850107	0.0872069	0.974817	0.329651	0.852933
DQX1	11.7419	0.324032	0.330256	0.981154	0.326517	0.852933
SFTPB	7.7235	-0.42544	0.436204	-0.975324	0.3294	0.852933
TEKT4	5.9508	0.607494	0.621259	0.977843	0.328152	0.852933
GLS	13186.4	0.120027	0.122975	0.976028	0.329051	0.852933
RN7SL753P	1.47229	0.99465	1.01516	0.9798	0.327185	0.852933
ERBB4	8612.56	0.138485	0.14131	0.980011	0.327081	0.852933
ALAS1	2009.68	0.0833077	0.08531	0.976529	0.328802	0.852933
NFKBIZ	154.027	-0.135748	0.138505	-0.980088	0.327043	0.852933
RAP2B	1669.61	0.0832973	0.0852175	0.977468	0.328338	0.852933
PDCD10	698.748	0.0760919	0.0780088	0.975428	0.329348	0.852933
RTP4	16.1492	-0.438783	0.447664	-0.980163	0.327006	0.852933
ZBTB49	159.462	0.09894	0.100917	0.980412	0.326883	0.852933
SLIT2	4209.64	0.138771	0.142236	0.975638	0.329244	0.852933
PPARGC1A	2174.08	0.123529	0.126476	0.976702	0.328717	0.852933
KDR	213.048	-0.259307	0.264346	-0.98094	0.326622	0.852933
SYT14P1	5.15206	-0.548377	0.558754	-0.981429	0.326381	0.852933
WDFY3	13064.6	-0.0799749	0.0816935	-0.978963	0.327598	0.852933
ADH1B	8.79211	-0.441422	0.451882	-0.976854	0.328642	0.852933
SLC9B2	2325.8	0.131402	0.134592	0.976297	0.328917	0.852933
HMGCR	4984.06	0.144247	0.147471	0.978141	0.328005	0.852933
TRIM41	2490.81	-0.145005	0.148127	-0.978922	0.327619	0.852933
FBXO9	3258.9	0.10331	0.105856	0.975957	0.329086	0.852933
COL9A1	141.688	-0.187463	0.191353	-0.979673	0.327247	0.852933
ENSG00000220600	4.55302	0.471384	0.482489	0.976982	0.328578	0.852933
FBXO5	62.8103	-0.165752	0.169697	-0.976755	0.32869	0.852933
NUP42	512.56	0.0831133	0.0848995	0.978961	0.327599	0.852933
ENSG00000281039	122.879	-0.1568	0.160749	-0.975432	0.329346	0.852933
SGCE	846.003	-0.0823514	0.0840997	-0.979212	0.327475	0.852933
PDIA4	1037.98	-0.17673	0.1808	-0.977488	0.328327	0.852933
CA13	234.956	0.100972	0.103211	0.978308	0.327922	0.852933
PUM3	682.242	0.0984766	0.100461	0.980245	0.326965	0.852933
ANKRD18B	379.451	0.28501	0.291715	0.977016	0.328561	0.852933
FBP1	16.6243	-0.293169	0.299659	-0.978342	0.327905	0.852933
SEC61B	316.682	-0.0900107	0.0922377	-0.975855	0.329136	0.852933
LHX2	1933.02	-0.172371	0.175954	-0.979637	0.327266	0.852933
REXO4	710.843	-0.135542	0.138562	-0.978202	0.327974	0.852933
NSMCE4A	252.438	-0.1282	0.131346	-0.976043	0.329043	0.852933
TH	12.796	0.545733	0.559222	0.975881	0.329124	0.852933
OR5B2	0.551648	1.46017	1.49662	0.975646	0.32924	0.852933
PRPF19	5878.87	0.0861664	0.0878816	0.980484	0.326847	0.852933
COX8A	2249.68	-0.0555214	0.0568982	-0.975803	0.329162	0.852933
BANF1	1077.52	-0.113468	0.116144	-0.976957	0.32859	0.852933
RN7SKP53	7.38628	0.425324	0.435356	0.976957	0.32859	0.852933
TSPAN9	1066.37	0.204245	0.208172	0.981139	0.326524	0.852933
SLC2A3	3317.12	0.159851	0.163351	0.978573	0.327791	0.852933
TAS2R14	49.3492	-0.185341	0.190106	-0.974934	0.329593	0.852933
MIR1244-4	2.57522	-0.665485	0.681759	-0.976129	0.329001	0.852933
MRPL42	4361.43	0.115335	0.118287	0.975047	0.329537	0.852933
IFT81	591.139	0.060529	0.0620296	0.975808	0.32916	0.852933
SNORA49	74.3007	-0.193393	0.197383	-0.979786	0.327192	0.852933
ENSG00000279677	6.5288	0.400597	0.40958	0.978067	0.328041	0.852933
VASH1	2537.28	-0.171327	0.175126	-0.978309	0.327922	0.852933
PPP4R4	2083.67	0.186011	0.18971	0.9805	0.326839	0.852933
ARHGAP11A-SCG5	16.6725	0.260985	0.267187	0.976788	0.328674	0.852933
MFAP1	746.852	-0.0544019	0.0556622	-0.977358	0.328392	0.852933
LCMT1	1148.7	0.0763727	0.0781463	0.977303	0.328419	0.852933
MIR3183	11.4473	-0.345282	0.353997	-0.975383	0.32937	0.852933
ATP1B2	13441.7	-0.393907	0.403391	-0.976489	0.328822	0.852933
APBA3	242.769	-0.182895	0.187556	-0.975144	0.329489	0.852933
ZFR2	834.156	0.137785	0.141323	0.974964	0.329578	0.852933
ZNF507	1736.72	0.0518552	0.0531822	0.975046	0.329537	0.852933
WFDC10A	3.50318	0.606065	0.619189	0.978805	0.327676	0.852933
PCIF1	1201.53	-0.12112	0.123934	-0.977292	0.328425	0.852933
DIDO1	2957.03	-0.0917287	0.093543	-0.980605	0.326787	0.852933
GABPA	492.464	-0.11582	0.118594	-0.976616	0.328759	0.852933
HIRA	408.326	0.0753755	0.0768333	0.981026	0.32658	0.852933
TXNRD2	756.872	-0.070797	0.0724347	-0.97739	0.328376	0.852933
SYN3	4558.49	0.144387	0.148044	0.975298	0.329413	0.852933
RANGAP1	9496.91	0.100685	0.103121	0.976372	0.32888	0.852933
ARHGAP6	174.582	-0.184868	0.189498	-0.97557	0.329278	0.852933
TAB3	1709.34	0.106989	0.109661	0.97563	0.329248	0.852933
RPL39	460.725	-0.098389	0.100646	-0.977578	0.328283	0.852933
PNCK	2655.55	0.106865	0.109317	0.97757	0.328287	0.852933
MT-TY	706.564	-0.246762	0.252344	-0.977881	0.328133	0.852933
SHTN1	4425.79	-0.203222	0.208531	-0.974539	0.329789	0.853031
MSANTD4	1802.56	-0.0872407	0.0895117	-0.974629	0.329744	0.853031
ENSG00000283599	4.64694	0.518702	0.532275	0.974499	0.329809	0.853031
ZDHHC18	777.35	0.0659033	0.0676427	0.974286	0.329914	0.853097
FGF20	16.5467	-0.291113	0.298791	-0.974304	0.329905	0.853097
MAP3K13	2371.35	0.108088	0.110963	0.974094	0.33001	0.853242
INTS13	334.527	-0.114222	0.117276	-0.973966	0.330073	0.853302
RN7SL130P	3.72782	-0.436743	0.448514	-0.973757	0.330177	0.853467
SHOC2	3616.92	0.122967	0.126311	0.973529	0.330291	0.853554
MIR6069	2.82945	-0.702583	0.721674	-0.973547	0.330282	0.853554
ZNF697	1668.07	0.119883	0.123175	0.973278	0.330415	0.853678
SEMA4C	1729.67	-0.214003	0.219996	-0.972756	0.330675	0.853678
RNA5SP118	8.71015	0.420575	0.432446	0.972547	0.330778	0.853678
TMEM14C	813.103	-0.0964407	0.0990997	-0.973168	0.33047	0.853678
ENSG00000276302	17.33	0.255113	0.26214	0.973196	0.330456	0.853678
DECR1	771.242	-0.130144	0.133771	-0.972882	0.330612	0.853678
HSPA5	6249.54	-0.129078	0.132693	-0.972754	0.330675	0.853678
NRAP	48.4499	-0.171861	0.176698	-0.972622	0.330741	0.853678
TMEM258	294.231	-0.0936984	0.0963171	-0.972811	0.330647	0.853678
AAGAB	1788.59	0.111143	0.114277	0.972584	0.33076	0.853678
PBX4	37.6563	0.224146	0.230417	0.972784	0.330661	0.853678
ATG4C	519.125	-0.158023	0.162732	-0.971064	0.331517	0.85396
CLCA1	1.4584	0.801513	0.825942	0.970422	0.331836	0.85396
SPAG17	13.8018	0.354924	0.365992	0.969759	0.332166	0.85396
TP53I3	93.178	-0.181953	0.187566	-0.97007	0.332012	0.85396
SLC30A3	2898.77	0.173426	0.178604	0.971009	0.331544	0.85396
DUSP11	371.378	0.109218	0.112614	0.969848	0.332122	0.85396
ING2	399.259	0.0683303	0.0703041	0.971924	0.331088	0.85396
ARL15	860.816	0.157027	0.161882	0.97001	0.332042	0.85396
EFNA5	1891.45	0.125145	0.128849	0.97125	0.331424	0.85396
PCDHA12	143.233	0.144523	0.148861	0.970859	0.331619	0.85396
ARL10	2209.4	-0.0623601	0.064302	-0.969801	0.332146	0.85396
TMED9	1080.08	-0.101184	0.104268	-0.970426	0.331834	0.85396
DEF6	89.268	-0.217501	0.224183	-0.970192	0.331951	0.85396
CUL7	1129.32	0.073103	0.0752594	0.971348	0.331375	0.85396
NKX6-3	29.3349	0.31498	0.32431	0.971231	0.331433	0.85396
ARMC3	62.6565	-0.236663	0.243913	-0.970278	0.331908	0.85396
AMPD3	737.41	-0.161451	0.166454	-0.969944	0.332075	0.85396
METTL3	758.448	-0.0705634	0.072675	-0.970945	0.331576	0.85396
SNORD114-26	3.99649	-0.489153	0.503423	-0.971653	0.331223	0.85396
RN7SL546P	82.2655	-0.24298	0.250104	-0.971513	0.331293	0.85396
SSTR5	9.67636	-0.498855	0.513714	-0.971076	0.33151	0.85396
KCTD5	394.488	-0.170947	0.175855	-0.972091	0.331005	0.85396
RBBP6	1910.37	0.0712356	0.0733032	0.971794	0.331153	0.85396
PELP1	3731.19	-0.092438	0.0952021	-0.970966	0.331565	0.85396
SLC5A5	11.115	0.598077	0.616441	0.97021	0.331942	0.85396
NAPSA	16.4285	-0.330714	0.340712	-0.970656	0.33172	0.85396
ZNF841	447.495	0.0910289	0.0938463	0.969979	0.332057	0.85396
PPP1R12C	6958.51	0.0513319	0.0529078	0.970213	0.33194	0.85396
SLC17A9	36.262	-0.275468	0.283471	-0.971769	0.331165	0.85396
UMODL1	75.1066	0.220343	0.227113	0.970192	0.331951	0.85396
RLIM	7305.21	0.118122	0.121562	0.971707	0.331196	0.85396
DACH2	981.891	0.197588	0.203732	0.969841	0.332126	0.85396
NUDCD3	11463.8	0.0670999	0.0692081	0.969539	0.332276	0.854139
TNNT1	78.9803	-0.237428	0.244915	-0.969431	0.33233	0.854175
BFSP1	127.986	0.11931	0.123102	0.969192	0.33245	0.854379
GLUL	53580.3	-0.320169	0.330407	-0.969016	0.332537	0.854404
HTR3C	1.60182	0.895108	0.924136	0.968589	0.33275	0.854404
ZKSCAN3	294.555	0.0813898	0.0840292	0.968589	0.33275	0.854404
RAD23B	5033.22	0.0657008	0.0678355	0.968531	0.332779	0.854404
AKNA	1040.28	-0.0930183	0.0960305	-0.968633	0.332728	0.854404
OVCH2	8.21712	-0.403385	0.416477	-0.968564	0.332763	0.854404
CHST11	1211.08	-0.168953	0.174385	-0.968848	0.332621	0.854404
SLC2A4	64.1404	-0.345825	0.356927	-0.968896	0.332597	0.854404
PIGM	471.584	-0.112787	0.11653	-0.967874	0.333107	0.85444
NT5C1B	2.88114	-0.551968	0.570043	-0.968291	0.332899	0.85444
ENSG00000277035	7.12586	-0.539519	0.55736	-0.967991	0.333049	0.85444
UGGT1	2730.76	-0.0487999	0.0504516	-0.967263	0.333413	0.85444
FANCD2	72.3375	-0.128297	0.132656	-0.96714	0.333474	0.85444
MRFAP1L1	1905.12	-0.0697201	0.0720238	-0.968015	0.333037	0.85444
CHRNA9	2.42758	0.685258	0.708335	0.96742	0.333334	0.85444
LRRC14B	13.955	0.317247	0.327948	0.967367	0.33336	0.85444
ENSG00000280277	3.52336	0.498378	0.515118	0.967504	0.333292	0.85444
GNG3	1603.35	0.161375	0.166861	0.967121	0.333484	0.85444
ZFTA	2446	0.0703415	0.0727255	0.967219	0.333435	0.85444
B4GAT1	9206.46	0.0789539	0.0815676	0.967957	0.333066	0.85444
C12orf50	1.87876	0.640961	0.662403	0.967631	0.333229	0.85444
ENSG00000279511	2.21041	-0.713542	0.737845	-0.967062	0.333513	0.85444
IL34	650.646	0.102064	0.105506	0.96738	0.333354	0.85444
CRK	2196.72	-0.0666398	0.0688745	-0.967554	0.333267	0.85444
ENSG00000286022	10.9423	0.295575	0.305351	0.967984	0.333052	0.85444
ENSG00000276784	40.3	-0.293475	0.303063	-0.968363	0.332863	0.85444
ENSG00000233757	844.509	-0.0616836	0.0638045	-0.966759	0.333664	0.854486
C2orf88	256.116	-0.258684	0.267635	-0.966554	0.333767	0.854486
TMEM169	468.875	0.121184	0.125379	0.966546	0.333771	0.854486
ARFIP1	461.437	-0.088882	0.0919229	-0.966919	0.333584	0.854486
ENSG00000279586	15.3026	0.39565	0.409219	0.96684	0.333624	0.854486
ING4	675.151	-0.0851474	0.088085	-0.96665	0.333719	0.854486
RCAN3	290.525	-0.292893	0.303083	-0.966381	0.333854	0.854536
C4orf48	675.704	-0.227483	0.235405	-0.966347	0.33387	0.854536
MIR4526	2.79302	0.619611	0.641259	0.966241	0.333924	0.85457
RN7SL788P	4.29695	0.512451	0.530596	0.965802	0.334143	0.854609
FLG	722.339	0.281953	0.291892	0.965949	0.33407	0.854609
BROX	1447.54	-0.0887804	0.0919322	-0.965716	0.334186	0.854609
C2orf49	822.451	-0.0965529	0.100101	-0.964559	0.334766	0.854609
FAM168B	10734.7	0.0677248	0.0701874	0.964914	0.334588	0.854609
RN7SL267P	2.23534	0.655666	0.679023	0.965603	0.334243	0.854609
CD86	43.9937	-0.404088	0.418953	-0.964519	0.334786	0.854609
EEF1AKMT4	9.11416	-0.312475	0.323569	-0.965714	0.334187	0.854609
P3H2	114.625	-0.126853	0.131481	-0.964797	0.334646	0.854609
CLDN16	30.4734	0.185051	0.191814	0.96474	0.334675	0.854609
MAP9	4250.98	0.16581	0.171866	0.964761	0.334664	0.854609
ENSG00000279739	16.9584	0.261572	0.271097	0.964864	0.334613	0.854609
MOXD1	733.543	-0.212749	0.220579	-0.964505	0.334793	0.854609
FMC1	31.335	-0.20493	0.212441	-0.964641	0.334725	0.854609
ABHD17B	1031.73	-0.217347	0.225215	-0.965066	0.334512	0.854609
NRIP3	3190.1	0.123096	0.127633	0.964453	0.334819	0.854609
PRKCH	152.394	-0.309184	0.320297	-0.965306	0.334392	0.854609
EXOC3L4	3.53373	0.700062	0.724825	0.965836	0.334126	0.854609
NPW	15.4783	-0.27978	0.290086	-0.964474	0.334808	0.854609
OR1F1	86.9039	0.190054	0.196736	0.966035	0.334026	0.854609
ENSG00000279100	1.08509	-1.3088	1.35586	-0.965292	0.334398	0.854609
CHKB	32.76	0.207255	0.214665	0.965479	0.334305	0.854609
HJV	6.33148	-0.47232	0.489897	-0.96412	0.334986	0.854728
ENSG00000255585	70.0696	-0.243693	0.252745	-0.964183	0.334954	0.854728
NXPE1	27.7248	-0.259669	0.269332	-0.964124	0.334984	0.854728
SAMD11	37.1002	-0.466068	0.484429	-0.962097	0.336001	0.854772
MANEAL	1178.22	0.0914943	0.0950761	0.962327	0.335885	0.854772
MACF1	31704.5	-0.0572363	0.0596126	-0.960136	0.336987	0.854772
GPA33	10.6699	0.384706	0.400428	0.960736	0.336685	0.854772
ATRAID	349.283	-0.144922	0.150545	-0.962649	0.335724	0.854772
RAB3GAP1	4133.77	0.0864005	0.0899994	0.960012	0.337049	0.854772
CASP10	84.6479	-0.305945	0.318293	-0.961208	0.336448	0.854772
TMEM237	1043.55	-0.069855	0.0727447	-0.960276	0.336916	0.854772
SAG	1.36863	0.765617	0.795169	0.962836	0.33563	0.854772
CYB561D2	131.844	-0.15967	0.166017	-0.961772	0.336164	0.854772
SIDT1	1200.82	0.140381	0.146033	0.961291	0.336406	0.854772
CFAP100	39.5304	-0.257777	0.268288	-0.96082	0.336643	0.854772
GFM1	2053.86	0.0673884	0.069922	0.963765	0.335164	0.854772
RN7SKP36	1.17126	-1.1432	1.19104	-0.959832	0.33714	0.854772
RNA5SP152	0.8508	-1.10584	1.1505	-0.961181	0.336461	0.854772
CCSER1	1818.33	0.166165	0.172436	0.963634	0.335229	0.854772
LSM11	1603.91	0.144506	0.150086	0.962821	0.335637	0.854772
RNF182	806.452	-0.229695	0.239387	-0.959511	0.337301	0.854772
ZKSCAN8P1	137.201	-0.143417	0.148984	-0.962636	0.33573	0.854772
FAM162B	260.471	0.198594	0.206457	0.961912	0.336094	0.854772
KLHDC10	3309.26	0.0736541	0.0764621	0.963276	0.335409	0.854772
TAS2R39	3.23342	-0.772405	0.804852	-0.959686	0.337213	0.854772
CNGB3	27.9574	0.294007	0.306338	0.959748	0.337182	0.854772
IFNW1	9.48535	0.322289	0.334744	0.962794	0.335651	0.854772
DPYSL4	2256.36	0.0695908	0.072329	0.962142	0.335978	0.854772
RNA5SP335	1.05085	-1.06227	1.10525	-0.961115	0.336494	0.854772
OR10Q1	0.651749	-1.45055	1.51177	-0.959501	0.337306	0.854772
ETV6	836.915	0.084756	0.0882815	0.960065	0.337023	0.854772
PYROXD1	401.381	0.111336	0.115845	0.961073	0.336515	0.854772
PCBP2	8753.27	0.0588861	0.0612131	0.961985	0.336057	0.854772
NEMP1	261.533	-0.129994	0.13536	-0.960359	0.336874	0.854772
DENR	1410.26	0.118716	0.123243	0.963269	0.335413	0.854772
MIR5006	0.77237	1.22992	1.27658	0.963445	0.335324	0.854772
GARIN2	23.2747	-0.257053	0.267201	-0.96202	0.336039	0.854772
HEATR4	222.709	0.110716	0.115226	0.960862	0.336622	0.854772
SLC25A29	1337.59	-0.169104	0.176241	-0.959503	0.337306	0.854772
MIR376B	1.37012	-0.969502	1.00886	-0.960992	0.336556	0.854772
PPP2R5C	6502.9	0.0909013	0.0945967	0.960935	0.336585	0.854772
GOLGA8T	4.44911	0.438323	0.455914	0.961416	0.336343	0.854772
PYGO1	614.643	-0.19202	0.199581	-0.962117	0.335991	0.854772
ENSG00000279708	19.6159	0.243722	0.253621	0.960967	0.336569	0.854772
ENSG00000280132	2.63144	-0.535082	0.556803	-0.96099	0.336557	0.854772
ST3GAL2	2411.7	0.0662408	0.0688181	0.96255	0.335773	0.854772
ENSG00000279887	14.57	-0.292206	0.303785	-0.961884	0.336108	0.854772
ENSG00000251537	2.25397	0.596123	0.621077	0.959822	0.337145	0.854772
PSMD3	3113.22	0.0669247	0.0695472	0.962292	0.335903	0.854772
CBX1	2098.99	-0.0551858	0.0575011	-0.959735	0.337189	0.854772
TUBB6	142.016	-0.159846	0.166373	-0.960765	0.33667	0.854772
RMC1	582.761	0.0988229	0.103023	0.959229	0.337444	0.854772
ZNF763	45.2021	0.137845	0.143611	0.959847	0.337132	0.854772
CEACAM4	1.18411	-1.02292	1.0625	-0.962743	0.335677	0.854772
ZNF551	250.278	-0.0857531	0.0893073	-0.960203	0.336953	0.854772
RBCK1	1064.03	-0.149471	0.155747	-0.959701	0.337206	0.854772
DSTN	6129.66	0.133349	0.138581	0.962244	0.335927	0.854772
SYS1	668.767	-0.0886691	0.0919891	-0.963908	0.335092	0.854772
WNT7B	509.765	-0.298742	0.310614	-0.961778	0.336161	0.854772
NLGN4X	3017.2	0.10217	0.106493	0.959402	0.337356	0.854772
TIMM8A	355.556	0.0901927	0.0939343	0.960167	0.336971	0.854772
SLC25A5	4096.25	0.0650906	0.0678567	0.959236	0.33744	0.854772
IRAK1	2394.17	0.0629677	0.0656408	0.959277	0.337419	0.854772
MT-TR	202.878	-0.160393	0.166747	-0.961895	0.336102	0.854772
RCOR2	726.529	0.133097	0.138767	0.959142	0.337487	0.854781
STRIP1	2140.84	0.0660999	0.0689402	0.958801	0.337659	0.854785
CHL1	21139.9	0.126372	0.131799	0.958825	0.337647	0.854785
SOX4	531.496	-0.140389	0.146443	-0.958662	0.337729	0.854785
PAXX	395.838	-0.133194	0.138934	-0.958686	0.337717	0.854785
CCDC8	129.369	-0.320247	0.333942	-0.95899	0.337564	0.854785
CXorf38	250.274	-0.176413	0.18398	-0.958873	0.337623	0.854785
PPP2R2A	2269.58	0.0990344	0.103318	0.958538	0.337792	0.854843
PGM3	699.949	-0.0915116	0.0954983	-0.958253	0.337935	0.855104
ENSG00000264341	1.08875	-1.01228	1.06018	-0.954823	0.339667	0.855132
CENPS-CORT	6.02128	0.449477	0.469955	0.956426	0.338857	0.855132
EIF4G3	10362.5	0.0943858	0.0985985	0.957274	0.338429	0.855132
PIN1P1	20.5525	-0.245754	0.257087	-0.955916	0.339114	0.855132
NCSTN	1446.65	-0.112594	0.117904	-0.954966	0.339595	0.855132
B3GALNT2	399.644	-0.0773121	0.0807748	-0.957131	0.338501	0.855132
KMO	69.8559	0.23075	0.241323	0.956188	0.338977	0.855132
SNORA70F	2.20473	-0.603998	0.630763	-0.957567	0.338281	0.855132
C3orf38	572.288	-0.0701869	0.0733833	-0.956443	0.338848	0.855132
CD47	8368.53	0.102862	0.107384	0.957893	0.338117	0.855132
RN7SL724P	6.08002	-0.361158	0.37804	-0.955343	0.339404	0.855132
MIR575	6.65116	0.399752	0.417564	0.957344	0.338394	0.855132
SMIM15	641.115	-0.068593	0.0717421	-0.956106	0.339019	0.855132
ANKDD1B	37.9345	-0.215188	0.224854	-0.957013	0.338561	0.855132
GMDS	309.306	0.079077	0.0826886	0.956323	0.338909	0.855132
ZNF322	380.854	-0.109981	0.115151	-0.955098	0.339528	0.855132
MRPL18	837.05	0.0881064	0.0921126	0.956508	0.338816	0.855132
TMED4	1695	-0.0896618	0.0937894	-0.95599	0.339077	0.855132
BAIAP2L1	31.671	-0.24155	0.252224	-0.957683	0.338223	0.855132
FRRS1L	11551	0.124326	0.130043	0.956033	0.339055	0.855132
ZFYVE27	2072.3	0.0809453	0.0847466	0.955145	0.339504	0.855132
SLC39A13	897.627	-0.0752324	0.0785972	-0.957189	0.338472	0.855132
NCAPD2	801.99	-0.219075	0.2294	-0.954989	0.339583	0.855132
ANKRD33	4.75846	0.522991	0.54677	0.956509	0.338815	0.855132
TAMALIN	1824.6	0.122626	0.128128	0.957058	0.338538	0.855132
ENSG00000257943	8.16674	0.456033	0.477226	0.955592	0.339278	0.855132
GPC5	633.696	-0.31684	0.331258	-0.956475	0.338832	0.855132
OXGR1	75.6858	0.313511	0.327312	0.957837	0.338145	0.855132
SLX1A	40.261	-0.222198	0.232698	-0.954879	0.339639	0.855132
AARS1	12861	0.0927347	0.096996	0.956068	0.339038	0.855132
CDYL2	3630.02	0.105524	0.110514	0.95485	0.339654	0.855132
RPL29P2	1.16744	-0.976832	1.02147	-0.956298	0.338922	0.855132
PIGL	277.305	0.117997	0.12352	0.955289	0.339431	0.855132
CDK5R1	12320.2	0.0861336	0.0900624	0.956377	0.338882	0.855132
ENSG00000279674	191.909	0.247792	0.25941	0.955213	0.33947	0.855132
NLE1	836.887	0.0474744	0.0496995	0.955229	0.339462	0.855132
FAM171A2	3321.84	0.0718086	0.0750918	0.956278	0.338932	0.855132
MIF4GD	203.802	-0.185209	0.1936	-0.956657	0.338741	0.855132
ENSG00000279886	2.67323	-0.669846	0.701356	-0.955073	0.339541	0.855132
KRTDAP	1.70697	0.981536	1.02599	0.95667	0.338734	0.855132
SMIM17	481.71	0.145987	0.152835	0.955197	0.339478	0.855132
ATP6AP2	4699.12	0.0984716	0.102789	0.958	0.338063	0.855132
OPHN1	2511.01	-0.149317	0.155997	-0.957178	0.338477	0.855132
NYAP2	1645.59	0.146016	0.153278	0.952621	0.340782	0.855272
GRM7	1504.69	0.179218	0.187889	0.953847	0.340161	0.855272
ANO10	986.864	0.0778215	0.0815605	0.954156	0.340005	0.855272
MEF2C	22909.9	0.181357	0.190037	0.954324	0.33992	0.855272
PCDHGB4	144.977	-0.157031	0.164716	-0.953345	0.340415	0.855272
ENSG00000280047	213.074	0.153357	0.161012	0.952457	0.340865	0.855272
MIR219A1	3.07249	-0.733381	0.769971	-0.952478	0.340855	0.855272
FUCA2	281.882	-0.21412	0.224512	-0.953709	0.340231	0.855272
LAT2	133.119	-0.284205	0.298002	-0.953701	0.340235	0.855272
TECPR1	3978.1	0.0835194	0.0877282	0.952024	0.341085	0.855272
GALNTL5	87.0766	0.163934	0.171812	0.954147	0.340009	0.855272
MOB3B	1179.13	-0.22751	0.239022	-0.951839	0.341179	0.855272
RORB	7536.12	0.190643	0.200297	0.9518	0.341199	0.855272
ENSG00000233820	62.2118	0.163451	0.171698	0.951968	0.341113	0.855272
SFTPA1	14.8673	0.298728	0.313886	0.95171	0.341244	0.855272
INPP5A	2264.59	0.0832085	0.0874096	0.951937	0.341129	0.855272
TEAD1	1543.6	-0.223825	0.235135	-0.951896	0.341149	0.855272
CHRM4	907.614	0.15786	0.165639	0.953032	0.340574	0.855272
ZNF408	297.94	-0.102949	0.107948	-0.953687	0.340242	0.855272
SCYL2	1690.09	0.0978464	0.102571	0.953942	0.340113	0.855272
UNC119B	1369.79	-0.0796568	0.083653	-0.952228	0.340981	0.855272
RABGGTA	750.383	0.0854086	0.0897284	0.951858	0.341169	0.855272
BRMS1L	867.301	0.114807	0.120377	0.953728	0.340221	0.855272
ENSG00000279588	1.17638	0.74357	0.77956	0.953833	0.340168	0.855272
GABARAPL2	3154.92	-0.0541291	0.0568083	-0.952837	0.340673	0.855272
NEURL4	2995.37	0.0520145	0.0545874	0.952866	0.340658	0.855272
USP43	798.901	0.128524	0.135028	0.951834	0.341181	0.855272
MYCBPAP	65.7045	-0.151767	0.15935	-0.952413	0.340888	0.855272
ENSG00000280302	3.18886	0.521585	0.547026	0.953493	0.34034	0.855272
TSHZ1	2441.59	0.0736372	0.0773455	0.952056	0.341069	0.855272
FARSA	3028.68	0.0792143	0.0831229	0.952978	0.340601	0.855272
ENSG00000279329	11.4144	-0.316369	0.332402	-0.951766	0.341215	0.855272
ZNF546	397.223	-0.0812482	0.0851602	-0.954064	0.340051	0.855272
VASP	325.047	-0.159666	0.167592	-0.952707	0.340739	0.855272
IRF3	664.805	-0.110842	0.11633	-0.952823	0.34068	0.855272
KCNC3	5197.63	0.132867	0.139352	0.953463	0.340355	0.855272
C21orf58	116.228	-0.131663	0.138318	-0.951887	0.341155	0.855272
SLC6A8	4849.59	-0.128534	0.134893	-0.952855	0.340663	0.855272
GPR61	682.695	0.126703	0.133154	0.951555	0.341323	0.855369
BNC1	2.83725	0.484517	0.509239	0.951452	0.341375	0.855399
ENSG00000278966	2.74917	-0.63103	0.663293	-0.951359	0.341422	0.855418
XPC	794.57	-0.169458	0.178158	-0.951165	0.341521	0.855564
EXTL2	1329.41	0.175348	0.184773	0.94899	0.342626	0.855659
NVL	339.726	-0.0901535	0.095034	-0.948644	0.342802	0.855659
RN7SKP276	13.7327	0.330132	0.347742	0.94936	0.342438	0.855659
RGS7	3334	0.131647	0.138802	0.94845	0.342901	0.855659
ACTG2	1.91831	-1.1336	1.19617	-0.94769	0.343288	0.855659
STAM2	1425.44	-0.0721632	0.076074	-0.948593	0.342828	0.855659
CERS6	6354.44	0.153402	0.161749	0.948397	0.342927	0.855659
EPHA4	10584.7	0.170112	0.179638	0.946971	0.343654	0.855659
NCKIPSD	3981.41	0.104537	0.110247	0.948204	0.343026	0.855659
ENSG00000290318	2.64281	-0.620449	0.654889	-0.947412	0.343429	0.855659
INKA1	106.422	-0.131234	0.138028	-0.950777	0.341717	0.855659
RYK	790.755	-0.0849093	0.0896515	-0.947104	0.343586	0.855659
TLR2	73.7086	-0.287603	0.303689	-0.947031	0.343623	0.855659
DDX60	183.645	-0.308817	0.326105	-0.946988	0.343645	0.855659
ENSG00000278913	36.0935	0.267331	0.281592	0.949356	0.34244	0.855659
MINAR2	2.3887	0.671827	0.708093	0.948784	0.342731	0.855659
H3C12	4.25911	-0.616156	0.64984	-0.948166	0.343045	0.855659
TRIM27	1247.71	-0.0578925	0.0609509	-0.949821	0.342203	0.855659
RAB32	50.1771	-0.199163	0.210134	-0.94779	0.343236	0.855659
NXPH1	1409.27	0.149292	0.157608	0.947231	0.343521	0.855659
RN7SL265P	0.666499	-1.47187	1.54925	-0.950058	0.342083	0.855659
SMURF1	1845.2	0.111043	0.11693	0.949657	0.342286	0.855659
KLRG2	2.92488	-0.621729	0.655746	-0.948125	0.343066	0.855659
DEFB131E	30.2782	0.271464	0.2861	0.948842	0.342701	0.855659
MIR2052	1.09519	-0.982397	1.03607	-0.948191	0.343032	0.855659
SARDH	264.072	-0.169369	0.178379	-0.949487	0.342373	0.855659
SNORA74C-2	2.4323	0.576094	0.608085	0.94739	0.34344	0.855659
RNA5SP322	3.1152	0.572894	0.603639	0.949068	0.342586	0.855659
MMRN2	288.996	-0.220108	0.231539	-0.950631	0.341792	0.855659
MIR4682	1.08563	-1.0781	1.13874	-0.946746	0.343768	0.855659
SIRT3	1082.66	0.0497728	0.0524913	0.94821	0.343023	0.855659
PIDD1	332.474	0.133931	0.14146	0.946779	0.343751	0.855659
MUC5AC	8.43469	0.441977	0.466338	0.947762	0.34325	0.855659
RCE1	211.603	-0.117378	0.1239	-0.947363	0.343454	0.855659
FGF6	4.70231	0.467974	0.493028	0.949183	0.342528	0.855659
TUBA1B	49593.5	0.138809	0.146271	0.948986	0.342628	0.855659
WASHC4	1274.65	-0.0793032	0.0836819	-0.947675	0.343295	0.855659
RN7SL741P	6.296	-0.479253	0.505332	-0.948393	0.342929	0.855659
ADCY4	63.3166	-0.263244	0.277455	-0.948781	0.342732	0.855659
PLCB2	340.571	-0.11733	0.123616	-0.94915	0.342544	0.855659
PDIA3	2696.46	-0.0775148	0.0815884	-0.950071	0.342076	0.855659
C15orf39	371.52	-0.125221	0.132274	-0.946676	0.343804	0.855659
NMB	69.7166	-0.251503	0.265427	-0.94754	0.343363	0.855659
PGP	1842.8	0.0763185	0.0806172	0.946677	0.343803	0.855659
NAGPA	1122.61	0.0966963	0.101855	0.949351	0.342442	0.855659
SPNS1	542.492	-0.139462	0.146763	-0.950251	0.341985	0.855659
IRX6	2.29662	-0.764234	0.805942	-0.948249	0.343003	0.855659
CFAP20	813.055	0.0849483	0.0894763	0.949395	0.34242	0.855659
TNFRSF11A	422.835	0.124325	0.130973	0.949246	0.342495	0.855659
GADD45B	437.751	0.241981	0.255547	0.946917	0.343681	0.855659
OR7C1	16.416	-0.313506	0.330537	-0.948473	0.342889	0.855659
DDX49	961.559	-0.0920849	0.0969955	-0.949373	0.342431	0.855659
CACNG6	17.1108	0.272249	0.286306	0.9509	0.341655	0.855659
ENSG00000279405	9.43856	-0.335622	0.353549	-0.949294	0.342471	0.855659
PPP1R3D	372.392	-0.151323	0.15975	-0.947249	0.343512	0.855659
RBM3	1368.55	0.135524	0.143024	0.947565	0.343351	0.855659
NXT2	101.855	-0.242112	0.25577	-0.946602	0.343842	0.855659
ENSG00000277689	0.94286	1.27531	1.35132	0.943745	0.3453	0.855705
RN7SL242P	2.02915	-0.69541	0.735869	-0.945018	0.34465	0.855705
CFAP221	558.114	0.152947	0.161822	0.945155	0.34458	0.855705
ENSG00000279721	4.13203	0.5742	0.60821	0.944082	0.345128	0.855705
BMPR2	16211.6	0.112348	0.118849	0.945304	0.344504	0.855705
PDZRN3	1547.78	0.13429	0.142276	0.943866	0.345238	0.855705
TMEM39A	193.613	-0.139432	0.147379	-0.946075	0.34411	0.855705
UTS2B	12.6193	-0.332888	0.351925	-0.945906	0.344196	0.855705
HMGCS1	6500.21	0.139911	0.148263	0.943663	0.345342	0.855705
DMXL1	5288.96	0.0663663	0.0701436	0.946148	0.344073	0.855705
H2AC7	0.615803	1.17449	1.24389	0.944209	0.345063	0.855705
PKIB	119.854	0.303555	0.320851	0.946093	0.344101	0.855705
PACRG	197.611	0.10707	0.113446	0.943798	0.345273	0.855705
SNORA9	3.32639	-0.538572	0.57072	-0.943671	0.345338	0.855705
ZC3HAV1	562.336	-0.240572	0.254887	-0.943838	0.345252	0.855705
RAD54B	47.2107	0.197626	0.209267	0.944375	0.344978	0.855705
SLC31A1	835.317	-0.0706509	0.0748576	-0.943804	0.34527	0.855705
MIR181B2	2.20735	-0.597243	0.632643	-0.944045	0.345147	0.855705
NRARP	400.111	-0.120983	0.128127	-0.944243	0.345045	0.855705
ENSG00000275666	14.7291	-0.348919	0.369119	-0.945275	0.344518	0.855705
USP2	1610.85	0.12747	0.134893	0.944973	0.344673	0.855705
SLC38A1	9438.33	0.126604	0.133875	0.945685	0.344309	0.855705
IKZF4	575.1	-0.0896368	0.0948641	-0.944897	0.344712	0.855705
GLS2	183.931	0.152666	0.161307	0.946431	0.343929	0.855705
DTX3	3623.04	0.0550953	0.0582534	0.945786	0.344258	0.855705
COL4A2	916.741	0.1075	0.113849	0.944233	0.34505	0.855705
UPF3A	959.873	-0.079553	0.0841473	-0.945402	0.344454	0.855705
ABCD4	530.367	-0.158427	0.167546	-0.945574	0.344366	0.855705
CD276	608.851	0.0947869	0.100401	0.944088	0.345125	0.855705
EME2	437.167	0.121686	0.12866	0.945794	0.344254	0.855705
XPO6	4346.3	0.0487251	0.0516133	0.944041	0.345149	0.855705
CDIPTOSP	21.5598	-0.181095	0.1919	-0.943693	0.345326	0.855705
ENSG00000279693	50.9266	0.290331	0.307205	0.945074	0.344621	0.855705
VAMP2	19886.1	0.124995	0.132266	0.945025	0.344646	0.855705
EVPL	107.608	-0.294797	0.312192	-0.944283	0.345025	0.855705
SYCE2	25.218	-0.23253	0.246013	-0.945191	0.344561	0.855705
ZNF17	327.48	-0.114319	0.120848	-0.945967	0.344165	0.855705
OLFML2B	85.6589	-0.443157	0.469884	-0.94312	0.345619	0.855995
WDR1	2837.95	-0.0958838	0.101663	-0.943155	0.345602	0.855995
MADD	13501.2	0.0880295	0.0933363	0.943144	0.345607	0.855995
CSE1L	2582.8	0.0925253	0.098087	0.943298	0.345528	0.855995
UPK1B	9.386	0.39398	0.417867	0.942836	0.345765	0.856256
MORN3	216.941	0.135862	0.144146	0.942527	0.345923	0.856548
KDF1	13.6273	0.398019	0.422746	0.941507	0.346445	0.856586
RAVER2	610.264	-0.136844	0.145466	-0.940728	0.346844	0.856586
PRKACB	18967.1	0.115977	0.123088	0.94223	0.346075	0.856586
TOMM20	10695.7	0.117882	0.125212	0.941461	0.346469	0.856586
LCLAT1	811.734	0.0920216	0.0977116	0.941768	0.346312	0.856586
ANXA4	406.588	-0.168888	0.179391	-0.941452	0.346473	0.856586
CYBRD1	1096.45	-0.445298	0.473301	-0.940836	0.346789	0.856586
MIR576	4.43325	0.463168	0.492063	0.941277	0.346563	0.856586
ENSG00000250803	1.01305	-0.977793	1.03915	-0.940952	0.34673	0.856586
IYD	1.67825	0.974165	1.0353	0.940951	0.34673	0.856586
KDELR2	980.152	-0.0844589	0.089779	-0.940743	0.346837	0.856586
ABCB5	3.39042	0.557294	0.592221	0.941024	0.346693	0.856586
ENSG00000230626	1.11191	-0.886949	0.942388	-0.941172	0.346617	0.856586
POLE3	849.195	0.0777754	0.0825661	0.941977	0.346204	0.856586
POU2F3	3.82985	-0.487644	0.517813	-0.941737	0.346327	0.856586
GYS2	0.673001	-1.21522	1.2901	-0.941956	0.346215	0.856586
MIR151B	3.26328	-0.563681	0.598553	-0.94174	0.346326	0.856586
SNORD114-25	4.33898	-0.546505	0.580714	-0.941091	0.346658	0.856586
SNORD116-18	40.6278	0.250688	0.266277	0.941456	0.346471	0.856586
IRX3	4.38329	-0.97906	1.03987	-0.941524	0.346436	0.856586
JOSD2	386.198	-0.191019	0.203061	-0.940697	0.34686	0.856586
DRG1	1197.28	0.0678158	0.0720352	0.941426	0.346487	0.856586
RNA5SP508	0.999826	-1.14106	1.21209	-0.941396	0.346502	0.856586
MMP24	1400.72	0.114495	0.121729	0.940573	0.346924	0.856643
LRRC34	220.132	-0.114294	0.121545	-0.940337	0.347045	0.856843
PIK3CD	1005.9	0.130725	0.139251	0.938772	0.347848	0.856897
TRIM63	2.99065	-0.541035	0.576305	-0.938798	0.347834	0.856897
TEX38	6.57974	0.464327	0.49458	0.938832	0.347817	0.856897
SRBD1	308.09	-0.0949996	0.101154	-0.939158	0.34765	0.856897
SLC4A5	22.3536	0.294539	0.313293	0.940138	0.347147	0.856897
PTCD3	1805.86	-0.0553309	0.0589423	-0.93873	0.347869	0.856897
IL1A	8.65944	-0.401462	0.427579	-0.938919	0.347772	0.856897
RETREG2	8588.78	0.0791926	0.0843921	0.938388	0.348045	0.856897
DCK	968.558	0.0892081	0.0949069	0.939953	0.347241	0.856897
SPOCK3	2356.75	-0.213813	0.227949	-0.937983	0.348253	0.856897
PCDHGB8P	62.5591	-0.212653	0.226584	-0.938514	0.34798	0.856897
NHLRC1	153.347	0.129411	0.137871	0.938638	0.347916	0.856897
EPM2A	696.357	-0.0927304	0.0986784	-0.939723	0.34736	0.856897
HERPUD2	1193.46	-0.074522	0.0794309	-0.9382	0.348142	0.856897
CD36	25.409	0.294221	0.313029	0.939918	0.34726	0.856897
ENSG00000288684	2.67676	0.664668	0.707998	0.938798	0.347834	0.856897
PHRF1	2557.09	-0.0969617	0.103366	-0.938046	0.348221	0.856897
GCN1	3211.08	-0.115607	0.12322	-0.938215	0.348134	0.856897
ENSG00000256950	1.77916	-0.73121	0.778384	-0.939395	0.347528	0.856897
L3HYPDH	204.875	-0.150411	0.160291	-0.938366	0.348056	0.856897
CKMT1B	493.608	0.171105	0.182056	0.939849	0.347295	0.856897
ISLR	434.896	-0.285243	0.304113	-0.937951	0.34827	0.856897
P2RX1	12.044	-0.255787	0.272574	-0.938415	0.348031	0.856897
SLC13A5	420.254	-0.344656	0.366838	-0.939532	0.347458	0.856897
RTTN	392.715	-0.157104	0.167114	-0.940101	0.347166	0.856897
OR10H5	6.62483	0.62945	0.669947	0.939553	0.347447	0.856897
APOC2	2.67185	-0.678487	0.721967	-0.939776	0.347333	0.856897
MAMSTR	179.713	-0.133008	0.141672	-0.938845	0.34781	0.856897
RNA5SP490	6.70847	-0.38948	0.414862	-0.938818	0.347824	0.856897
SCUBE1	106.612	-0.409923	0.437013	-0.938012	0.348238	0.856897
MIR6739	3.01699	0.531617	0.567209	0.937251	0.34863	0.856924
TSNAX-DISC1	2.09645	-0.63306	0.675998	-0.936482	0.349025	0.856924
HEATR5B	3431.24	0.0940702	0.100452	0.936469	0.349032	0.856924
FEZF2	406.206	0.253259	0.270417	0.936549	0.34899	0.856924
EMB	345.833	0.136966	0.146261	0.936447	0.349043	0.856924
TAF7	2178.17	0.0782173	0.0834689	0.937084	0.348715	0.856924
ZNF804B	276.923	0.235642	0.251461	0.937088	0.348713	0.856924
UPF2	1772.08	0.0926595	0.0989297	0.936619	0.348954	0.856924
COL17A1	30.0056	-0.231953	0.24769	-0.936467	0.349033	0.856924
VENTX	4.26311	-0.639918	0.683178	-0.936679	0.348924	0.856924
FAM111B	2.26115	0.773469	0.825469	0.937005	0.348756	0.856924
AIP	1250.42	-0.128422	0.137105	-0.936668	0.348929	0.856924
KRAS	3039.25	0.130038	0.138714	0.937457	0.348523	0.856924
CHTF8	23.6111	-0.202879	0.21662	-0.936567	0.348982	0.856924
FOXF1	37.7644	-0.352796	0.376701	-0.936539	0.348995	0.856924
MED24	2269.07	0.0602994	0.0643077	0.93767	0.348414	0.856924
TMEM59L	13568.1	0.0931201	0.0994289	0.93655	0.34899	0.856924
ZNF529	1173.94	-0.0420978	0.0449278	-0.93701	0.348754	0.856924
UBE2NL	3.43922	-0.620184	0.662138	-0.936639	0.348944	0.856924
CAPN7	933.5	-0.058455	0.0624324	-0.936292	0.349123	0.856945
CCDC6	5291.53	0.0962663	0.102818	0.936275	0.349132	0.856945
DNAJA2	3052.5	0.099673	0.106483	0.93605	0.349247	0.85713
ISCU	2874.41	0.0908787	0.0970962	0.935965	0.349291	0.85714
RTN4R	2686.38	0.129029	0.137872	0.93586	0.349345	0.857173
KCNJ9	7461.19	0.0886159	0.0948121	0.934648	0.34997	0.857328
ENSG00000279384	9.18252	0.333999	0.356986	0.935609	0.349475	0.857328
ENSG00000279453	1290.03	0.144935	0.155031	0.934878	0.349851	0.857328
MIR593	2.06924	-0.644968	0.689893	-0.934881	0.349849	0.857328
CCN3	987.692	0.129493	0.138539	0.934704	0.349941	0.857328
LINGO2	2330.89	0.152716	0.163293	0.935228	0.349671	0.857328
SHC3	23342.4	0.104214	0.111475	0.934868	0.349856	0.857328
WDR38	7.83302	0.342565	0.366325	0.935139	0.349717	0.857328
CLMP	259.748	0.181502	0.194018	0.935493	0.349534	0.857328
FBXO33	1421.06	0.111769	0.11958	0.934678	0.349954	0.857328
MGRN1	5874.49	0.0487105	0.0520805	0.935293	0.349637	0.857328
FCHO1	1263.75	-0.201481	0.215546	-0.934749	0.349918	0.857328
RBM42	1115.89	-0.15317	0.163823	-0.934972	0.349803	0.857328
ZFP36	301.928	-0.483608	0.517391	-0.934705	0.349941	0.857328
PARN	1179.23	0.060646	0.0648974	0.93449	0.350051	0.857428
H3C10	53.8076	-0.191402	0.204908	-0.93409	0.350258	0.857443
DLGAP2	5978.87	0.108939	0.116602	0.934278	0.35016	0.857443
CCDC25	1837.32	0.107809	0.115399	0.934226	0.350187	0.857443
SULF1	481.833	0.184769	0.197762	0.934299	0.35015	0.857443
ZNF829	254.152	-0.086371	0.0924614	-0.934131	0.350236	0.857443
RAD54L	53.8307	0.241553	0.25863	0.933972	0.350319	0.857461
CABP7	145.597	-0.206782	0.221413	-0.93392	0.350345	0.857461
EHBP1	5224.08	0.0977516	0.104734	0.933328	0.350651	0.857536
RBM47	48.2896	-0.349752	0.374603	-0.93366	0.350479	0.857536
DDX4	9.81754	0.351847	0.376985	0.933318	0.350656	0.857536
GABRB2	19010.7	0.169129	0.18113	0.93374	0.350438	0.857536
ENSG00000279875	30.1972	0.2637	0.282541	0.933316	0.350657	0.857536
ENSG00000279479	5.12569	0.468931	0.502325	0.933521	0.350551	0.857536
NHS	1424.38	-0.186062	0.199348	-0.933352	0.350638	0.857536
OSBPL3	1648.98	0.133295	0.142846	0.933137	0.350749	0.857664
FBXL2	1850.44	0.135752	0.14552	0.932872	0.350886	0.85788
TMTC4	769.703	-0.301988	0.32374	-0.93281	0.350918	0.85788
PLEKHG5	3037.23	0.129415	0.138824	0.932224	0.351221	0.857969
PPM1M	469.796	0.0907303	0.0973075	0.932408	0.351126	0.857969
IFRD1	143.725	0.125347	0.134436	0.932387	0.351137	0.857969
TSPAN12	142.466	-0.212528	0.227928	-0.932435	0.351112	0.857969
ENSG00000279497	48.3762	0.282037	0.302577	0.932118	0.351276	0.857969
PPP1R12A	5574.51	0.0999039	0.107155	0.932327	0.351167	0.857969
STOML1	2132.87	0.102316	0.109725	0.93248	0.351089	0.857969
C19orf67	15.8142	-0.231727	0.248583	-0.932191	0.351238	0.857969
FHIP2A	1802.37	0.0997979	0.107075	0.932037	0.351317	0.857972
ENSG00000253123	2.63685	-0.598751	0.642527	-0.93187	0.351404	0.858086
C1orf52	756.79	0.0900922	0.0968032	0.930674	0.352022	0.858131
SLAMF9	0.975523	-0.835148	0.897662	-0.930359	0.352185	0.858131
DARS2	412.371	-0.0641042	0.0688847	-0.930602	0.35206	0.858131
OPN3	330.455	0.143829	0.154524	0.930789	0.351963	0.858131
PGAP1	3031.28	0.115217	0.123762	0.930962	0.351873	0.858131
CEP70	712.003	-0.0575725	0.0618757	-0.930455	0.352135	0.858131
CEP19	276.967	0.116854	0.125439	0.93156	0.351564	0.858131
CCDC110	140.135	0.1862	0.200056	0.930742	0.351987	0.858131
ENSG00000252218	2.26226	-0.750604	0.806379	-0.930833	0.35194	0.858131
TSPYL1	19161.5	0.109238	0.117287	0.93138	0.351657	0.858131
PHF10	2020.37	-0.110246	0.1184	-0.931126	0.351788	0.858131
ENSG00000272916	9.77958	0.30316	0.325637	0.930976	0.351866	0.858131
VSX2	4.8997	0.476526	0.511471	0.931677	0.351503	0.858131
SNORD115-2	8.51424	-0.332139	0.356975	-0.930427	0.35215	0.858131
ENSG00000280152	112.375	-0.264317	0.283826	-0.931265	0.351717	0.858131
SAP30BP	1298.27	-0.095439	0.102583	-0.93036	0.352185	0.858131
P4HB	3337.72	-0.072078	0.0774541	-0.93059	0.352066	0.858131
ZNF737	1474.37	0.103799	0.111547	0.930537	0.352093	0.858131
RNA5SP494	4.89709	-0.461523	0.495904	-0.930669	0.352025	0.858131
PLEKHB2	9476.69	0.0931595	0.100231	0.929444	0.352659	0.858199
FRZB	221.512	-0.152211	0.163712	-0.929746	0.352503	0.858199
POPDC2	19.5669	-0.298123	0.3206	-0.92989	0.352428	0.858199
ADRA2C	301.805	0.13581	0.146132	0.929362	0.352701	0.858199
DDIT4L	162.992	-0.34658	0.372607	-0.930149	0.352294	0.858199
BAZ1B	4792.02	-0.0634886	0.068319	-0.929296	0.352736	0.858199
ACSL5	131.869	-0.229042	0.246427	-0.929451	0.352655	0.858199
C12orf40	22.1512	-0.232211	0.249866	-0.92934	0.352713	0.858199
MIR4502	0.988367	0.847082	0.911047	0.92979	0.35248	0.858199
SCFD1	1470.27	0.0739831	0.079605	0.929378	0.352693	0.858199
ANGEL1	1644.15	-0.0712543	0.0766471	-0.929641	0.352557	0.858199
CIAPIN1	1318.21	0.0854449	0.0918934	0.929826	0.352461	0.858199
EXOC7	3087.06	0.0567317	0.0610083	0.929902	0.352422	0.858199
CCL28	71.9319	0.188727	0.203139	0.929055	0.352861	0.85821
RNY1P3	3.18652	0.49706	0.534941	0.929186	0.352793	0.85821
SCARNA21	224.403	-0.135703	0.146057	-0.929111	0.352832	0.85821
SLC8A1	22454.7	0.130923	0.140939	0.928938	0.352921	0.85826
FHAD1	148.975	0.142182	0.153089	0.928751	0.353018	0.858379
INTU	1546.77	-0.118808	0.12795	-0.928553	0.353121	0.858379
RALGDS	550.259	-0.212463	0.22883	-0.928474	0.353162	0.858379
NRG3	2528.44	0.107579	0.115852	0.928585	0.353104	0.858379
FAM110A	101.182	0.117821	0.1269	0.928455	0.353171	0.858379
MIR5003	0.855313	-1.09756	1.18338	-0.927475	0.35368	0.858463
SQSTM1	4884.12	-0.140031	0.150999	-0.927367	0.353736	0.858463
ENSG00000279578	7.94526	-0.453848	0.489205	-0.927724	0.353551	0.858463
ENSG00000280388	36.2413	-0.275665	0.297225	-0.927461	0.353687	0.858463
FABP4	1.08443	-0.989173	1.06627	-0.927695	0.353566	0.858463
AARD	41.3886	0.2228	0.240212	0.927514	0.353659	0.858463
RAD9B	19.8799	0.251459	0.270905	0.92822	0.353293	0.858463
MIR337	5.98118	0.422181	0.454993	0.927883	0.353468	0.858463
ZZEF1	4414.05	0.0448458	0.0483489	0.927546	0.353643	0.858463
NGFR	92.7367	-0.645774	0.695881	-0.927995	0.35341	0.858463
CD79B	2.57182	-0.565181	0.609059	-0.927958	0.35343	0.858463
NDUFS7	2095.28	-0.146065	0.157516	-0.927305	0.353768	0.858463
SYT5	5878.12	0.100275	0.108136	0.927304	0.353769	0.858463
CSNK1E	1936.46	-0.0544282	0.0586422	-0.928141	0.353334	0.858463
OR2T12	10.1552	0.420748	0.453959	0.92684	0.35401	0.858464
ARHGAP39	2717.35	0.0716303	0.0772734	0.926972	0.353941	0.858464
UBE3A	5309.25	0.0701861	0.0757219	0.926893	0.353982	0.858464
SLC7A6OS	167.391	-0.156002	0.168269	-0.927099	0.353875	0.858464
ZNF799	73.2116	-0.144565	0.155971	-0.926873	0.353992	0.858464
CYP2D7	67.0404	0.167951	0.181198	0.926892	0.353983	0.858464
SDHAF3	132.98	0.0966013	0.104261	0.926533	0.354169	0.858464
GARIN1B	14.4704	0.313849	0.338667	0.926718	0.354073	0.858464
CCIN	23.8795	0.344663	0.371954	0.926628	0.35412	0.858464
C12orf4	1004.42	0.116919	0.1262	0.926453	0.354211	0.858464
ANKRD52	6394.86	0.0848271	0.0915576	0.926489	0.354192	0.858464
PIGV	410.998	-0.0948794	0.102717	-0.923693	0.355646	0.858487
ZYG11A	3.58077	0.656581	0.710612	0.923966	0.355504	0.858487
ODF2L	1114.39	0.0903063	0.0976017	0.925254	0.354834	0.858487
KCNA10	0.967469	1.16928	1.26591	0.923669	0.355659	0.858487
ALK	677.822	0.12295	0.133174	0.923228	0.355889	0.858487
SULT1C2	11.9285	-0.3168	0.342646	-0.924568	0.355191	0.858487
RAB5A	2406.37	0.0773133	0.0837238	0.923432	0.355782	0.858487
HIGD1A	2706.23	0.101024	0.10936	0.923776	0.355603	0.858487
GNAT1	7.9725	-0.403772	0.437439	-0.923036	0.355989	0.858487
ALCAM	3453.83	-0.17591	0.190499	-0.92342	0.355789	0.858487
CD200R1L	1.13948	-1.14709	1.23896	-0.925848	0.354525	0.858487
MIR570	17.6629	0.386386	0.417958	0.92446	0.355247	0.858487
SLC49A3	81.3711	0.190044	0.205557	0.924535	0.355208	0.858487
NFKB1	593.732	-0.129297	0.13995	-0.923876	0.355551	0.858487
SMIM43	1707.62	0.162821	0.175982	0.925209	0.354857	0.858487
FAM172A	1253.97	0.0692325	0.0748866	0.924498	0.355227	0.858487
HBEGF	148.889	-0.276811	0.299748	-0.923477	0.355758	0.858487
RN7SL68P	7.47138	-0.392847	0.424502	-0.92543	0.354742	0.858487
PNRC1	4066.94	-0.0848942	0.0919654	-0.92311	0.35595	0.858487
ATP6V1FNB	363.848	0.13758	0.149008	0.923311	0.355845	0.858487
ZC3HC1	378.883	-0.0682758	0.0738824	-0.924115	0.355427	0.858487
MIR153-2	1.01212	0.804595	0.871556	0.923171	0.355918	0.858487
ELOC	1225.42	0.102093	0.110389	0.924847	0.355045	0.858487
TRIQK	1216.77	0.10088	0.109046	0.925114	0.354906	0.858487
B3GALT9	84.3044	-0.108866	0.117618	-0.925591	0.354659	0.858487
FAM13C	1287.42	-0.158707	0.171921	-0.923138	0.355935	0.858487
CALY	5829.39	0.12272	0.132508	0.926132	0.354378	0.858487
CALCB	13.5986	0.246146	0.266149	0.924842	0.355048	0.858487
FOXJ2	1436.12	-0.0697008	0.0753587	-0.924921	0.355007	0.858487
RN7SKP263	0.793204	-1.06365	1.15073	-0.924324	0.355318	0.858487
ALOX5AP	51.5084	-0.461542	0.498761	-0.925377	0.35477	0.858487
SERTM1	1046.57	0.174969	0.18913	0.925124	0.354901	0.858487
THTPA	771.707	-0.11224	0.12146	-0.924098	0.355435	0.858487
EAPP	647.138	0.0784046	0.0846523	0.926196	0.354344	0.858487
POLR2M	533.826	-0.123257	0.133526	-0.923088	0.355961	0.858487
MT1M	271.716	-0.294946	0.319462	-0.923261	0.355871	0.858487
DLX4	4.00012	0.510765	0.552695	0.924136	0.355416	0.858487
NARS1	5595.08	0.0908945	0.098286	0.924796	0.355072	0.858487
ZNF90	31.3928	-0.222932	0.240946	-0.925234	0.354844	0.858487
MAP4K1	39.2869	-0.219697	0.237422	-0.925342	0.354788	0.858487
ZNF155	195.656	-0.115087	0.124616	-0.923534	0.355729	0.858487
TM9SF4	3378.79	0.0517339	0.0559658	0.924384	0.355286	0.858487
NOL4L	2971.85	0.0716788	0.0776472	0.923134	0.355937	0.858487
MTM1	471.229	-0.150634	0.162649	-0.926132	0.354377	0.858487
CDC73	1590.54	-0.07391	0.0801425	-0.922233	0.356407	0.858619
ENSG00000280176	2.30247	0.533453	0.578869	0.921544	0.356766	0.858619
DGKD	1539.7	-0.140628	0.152575	-0.9217	0.356685	0.858619
IGSF10	134.543	0.174425	0.189258	0.921624	0.356725	0.858619
ETV7	22.8378	0.332582	0.360535	0.922468	0.356284	0.858619
CCDC146	217.515	-0.0871294	0.0945271	-0.921739	0.356665	0.858619
FAM205C	20.8237	-0.224412	0.243349	-0.922183	0.356433	0.858619
KIF27	364.139	-0.114096	0.123683	-0.922484	0.356276	0.858619
PTDSS2	784.401	-0.16179	0.175515	-0.921804	0.356631	0.858619
OR2AG2	27.8069	0.215523	0.233772	0.921936	0.356562	0.858619
DNAJC22	67.6607	-0.3101	0.33629	-0.922122	0.356465	0.858619
SNRPN	2666.27	0.122711	0.133011	0.922559	0.356237	0.858619
CYP1A1	38.6257	0.264125	0.286544	0.92176	0.356654	0.858619
PLA2G15	646.498	0.0758809	0.0823402	0.921554	0.356761	0.858619
MPV17L2	191.142	-0.107636	0.116654	-0.922693	0.356167	0.858619
NLRP2	256.773	-0.473509	0.513507	-0.922107	0.356473	0.858619
DRICH1	16.9516	0.295609	0.320573	0.922127	0.356462	0.858619
GABRA3	2574.03	0.133457	0.144789	0.921738	0.356665	0.858619
C2CD5	3095.91	0.0895139	0.0971635	0.921271	0.356909	0.858865
OR2T6	13.9173	0.304167	0.330278	0.920942	0.357081	0.859181
FCER1G	47.8349	-0.396803	0.430988	-0.920682	0.357216	0.859331
DOK7	186.124	0.189509	0.205838	0.920669	0.357223	0.859331
TMEM64	525.878	-0.163278	0.177363	-0.920587	0.357266	0.859338
ERICH1	453.542	0.0899014	0.0976724	0.920438	0.357344	0.859428
SETSIP	6.80439	-0.389422	0.423208	-0.920167	0.357485	0.859603
CD200R1	18.8094	0.251763	0.273704	0.919835	0.357659	0.859603
MIR145	0.994731	0.839816	0.913082	0.919759	0.357699	0.859603
ENSG00000279455	3.17615	-0.671294	0.729856	-0.919762	0.357697	0.859603
GOLGA8A	831.591	0.170068	0.184891	0.919827	0.357663	0.859603
NDUFAB1	870.825	0.0803447	0.0873365	0.919945	0.357602	0.859603
TRIM16	215.643	0.0899422	0.0977775	0.919865	0.357643	0.859603
RERE	13565.8	0.0467239	0.0509057	0.917852	0.358696	0.859795
DDX20	449.657	0.0883105	0.0961982	0.918006	0.358616	0.859795
ENSG00000206731	1.50304	-0.806621	0.878907	-0.917754	0.358748	0.859795
MYO7B	25.9239	-0.326356	0.355236	-0.918701	0.358252	0.859795
ZEB2	11464.4	-0.140343	0.152697	-0.919092	0.358047	0.859795
C2CD6	72.7455	-0.194742	0.211936	-0.91887	0.358164	0.859795
FBXO36	286.058	-0.0805104	0.0876606	-0.918433	0.358392	0.859795
ABCC5	3530.9	0.112425	0.122505	0.917717	0.358767	0.859795
C4orf19	133.431	-0.271541	0.29532	-0.91948	0.357845	0.859795
IGFBP3	304.344	0.0923817	0.100652	0.917837	0.358704	0.859795
ARPC1A	488.976	0.0940098	0.102415	0.917929	0.358656	0.859795
SHARPIN	871.498	-0.0920155	0.100141	-0.918855	0.358171	0.859795
CRACR2A	90.7067	0.137974	0.150107	0.919171	0.358006	0.859795
ATP5MC2	2030.43	-0.0707598	0.0770505	-0.918356	0.358433	0.859795
ENSG00000257921	1.55221	-0.832279	0.906302	-0.918324	0.358449	0.859795
CBLN3	292.984	-0.579781	0.631662	-0.917867	0.358689	0.859795
CTRL	3.8677	-0.568613	0.61925	-0.918228	0.358499	0.859795
HSD17B2	1.34152	0.801635	0.872519	0.918759	0.358222	0.859795
SNORD49B	81.0236	-0.170279	0.185368	-0.918596	0.358307	0.859795
MUC16	4.78129	0.395877	0.430961	0.918591	0.358309	0.859795
RASGRP4	69.3265	-0.219646	0.239284	-0.91793	0.358655	0.859795
SNORD74B	2.31219	-0.702857	0.765904	-0.917684	0.358785	0.859795
MN1	1577.88	-0.201038	0.218903	-0.918388	0.358416	0.859795
ENSG00000285304	0.746766	1.94356	2.11629	0.918383	0.358419	0.859795
TCEANC	199.49	-0.105776	0.11515	-0.918598	0.358306	0.859795
ACVRL1	197.21	-0.330762	0.360503	-0.917503	0.358879	0.859926
ZFP28	755.351	0.0642674	0.0700525	0.917418	0.358924	0.859936
ZBTB8OS	296.994	0.0968992	0.105823	0.915676	0.359837	0.860194
DYNLT5	91.7003	0.159783	0.174422	0.916072	0.359629	0.860194
BCL2L15	28.1487	0.221873	0.242207	0.916045	0.359643	0.860194
DNPEP	889.324	-0.0675492	0.0737392	-0.916055	0.359638	0.860194
SLC2A2	4.89655	-0.586504	0.639623	-0.916952	0.359168	0.860194
RN7SL378P	2.94092	-0.531816	0.580752	-0.915736	0.359805	0.860194
AFG1L	478.418	-0.0655822	0.0715764	-0.916255	0.359533	0.860194
GSDMD	89.7045	-0.222376	0.242592	-0.916664	0.359319	0.860194
CSTF2T	1619.07	-0.119009	0.12995	-0.915807	0.359768	0.860194
FBXL15	1270.37	0.0750576	0.0819156	0.91628	0.35952	0.860194
CEP126	2319.69	0.128561	0.140389	0.915747	0.3598	0.860194
NXPE4	4.3237	-0.475476	0.519048	-0.916055	0.359638	0.860194
LYRM1	543.661	0.0830665	0.0907072	0.915765	0.35979	0.860194
HSH2D	1.86182	-0.986355	1.07603	-0.916659	0.359321	0.860194
ENSG00000279404	7.71142	-0.40086	0.437436	-0.916385	0.359465	0.860194
FBXO17	299.715	0.0792224	0.0864705	0.916178	0.359574	0.860194
TCP10L	24.0808	-0.244893	0.267358	-0.915974	0.35968	0.860194
BCL2L13	4615.65	0.0718923	0.0784808	0.91605	0.359641	0.860194
DGKK	7.06073	0.384152	0.419391	0.915978	0.359679	0.860194
ZFP92	804.425	0.0710965	0.0775256	0.917072	0.359105	0.860194
KLHL12	1775.15	0.0763573	0.083441	0.915105	0.360137	0.860502
SGO2	114.515	-0.0956586	0.104524	-0.915187	0.360093	0.860502
SYNJ2	4401.46	-0.249554	0.272708	-0.915095	0.360142	0.860502
MXI1	2228.22	-0.0956153	0.104492	-0.915047	0.360167	0.860502
BCL7A	2353.07	0.0498091	0.0544309	0.915089	0.360145	0.860502
TEX56P	9.80017	-0.445672	0.487107	-0.914937	0.360224	0.860543
PARP15	4.77233	0.604493	0.660938	0.914598	0.360403	0.860873
ZNF85	112.102	0.149768	0.163833	0.914153	0.360636	0.861238
ACP4	30.2595	0.287083	0.31402	0.914218	0.360603	0.861238
FAP	58.6756	0.172857	0.189197	0.913635	0.360909	0.86156
MTMR12	2157.71	0.0625433	0.0684805	0.913301	0.361084	0.86156
NSA2	458.229	-0.144781	0.158554	-0.91313	0.361174	0.86156
CCNG1	675.955	-0.0924199	0.101206	-0.913183	0.361146	0.86156
RAET1L	1.23963	-1.13757	1.2456	-0.913267	0.361102	0.86156
C10orf143	85.6212	0.124615	0.136466	0.913152	0.361163	0.86156
ANO9	8.8122	-0.399781	0.43769	-0.913388	0.361039	0.86156
ENSG00000213970	11.6678	-0.283533	0.310445	-0.913311	0.361079	0.86156
KRT72	2.27369	0.896137	0.981021	0.913474	0.360993	0.86156
IFNG	0.528364	1.3534	1.48152	0.91352	0.360969	0.86156
ATAD3A	627.355	-0.103459	0.113469	-0.911782	0.361883	0.86181
CALR4P	4.13651	-0.508613	0.559589	-0.908905	0.3634	0.86181
ST7L	452.123	0.0804019	0.088363	0.909904	0.362873	0.86181
DENND2C	76.5493	-0.175137	0.192159	-0.911419	0.362075	0.86181
PARP1	5154.27	-0.102541	0.112584	-0.910798	0.362402	0.86181
ZNF695	14.1323	0.294031	0.323248	0.909613	0.363026	0.86181
PPM1B	863.098	-0.0883423	0.0972177	-0.908706	0.363505	0.86181
MIR4435-2	0.680554	-1.16166	1.27828	-0.90877	0.363472	0.86181
RNA5SP109	2.4514	0.623011	0.682959	0.912222	0.361652	0.86181
ATP5MC3	3407.75	0.0864078	0.0950678	0.908908	0.363399	0.86181
MIR3135A	1.21592	-0.830844	0.914658	-0.908365	0.363685	0.86181
UVSSA	682.051	-0.118584	0.130541	-0.9084	0.363667	0.86181
MIR4275	0.669455	1.29109	1.41491	0.91249	0.361511	0.86181
RN7SL254P	1.12567	-1.24593	1.37127	-0.908591	0.363566	0.86181
NADK2	1794.05	-0.121067	0.132964	-0.910526	0.362545	0.86181
IL6ST	9203.76	-0.162187	0.178142	-0.910437	0.362592	0.86181
PCDHA2	105.072	-0.127044	0.139503	-0.910686	0.362461	0.86181
CLIC5	287.271	-0.209925	0.230535	-0.910596	0.362508	0.86181
PAPOLB	11.952	0.323251	0.355634	0.908944	0.36338	0.86181
ENSG00000278236	5.08945	0.531003	0.582052	0.912295	0.361613	0.86181
ZNF394	516.544	-0.0851578	0.0935268	-0.910518	0.362549	0.86181
SRPK2	8560.84	0.0844142	0.0928464	0.909181	0.363254	0.86181
AGK	1745.24	0.0946109	0.103796	0.911507	0.362028	0.86181
PLPBP	1517.42	-0.0483264	0.0530343	-0.911229	0.362175	0.86181
FAM91A1	1644	0.0822989	0.0905977	0.908399	0.363667	0.86181
FKBP15	1291.38	-0.0722261	0.0793854	-0.909817	0.362919	0.86181
CACFD1	501.109	-0.199996	0.219703	-0.910302	0.362663	0.86181
FAM166A	4.9939	0.44337	0.48593	0.912417	0.361549	0.86181
CDNF	18.5603	0.242316	0.266049	0.910796	0.362403	0.86181
CDHR1	1344.18	0.210866	0.231621	0.910396	0.362614	0.86181
AS3MT	5.16761	-0.469549	0.516276	-0.909493	0.36309	0.86181
RN7SL596P	2.21434	0.608712	0.667736	0.911605	0.361977	0.86181
PYGM	1041.92	-0.324391	0.357007	-0.908641	0.36354	0.86181
ALKBH8	304.056	0.10284	0.112902	0.910884	0.362356	0.86181
RBM7	161.433	-0.128503	0.14121	-0.910011	0.362817	0.86181
LTBR	172.204	-0.259754	0.284737	-0.912262	0.361631	0.86181
ZCRB1	900.325	-0.0631449	0.0695169	-0.908338	0.3637	0.86181
XPOT	3094.13	-0.0589725	0.0646346	-0.912398	0.361559	0.86181
ENSG00000279551	2.30033	0.615554	0.675812	0.910836	0.362382	0.86181
HSP90B1	6185.45	-0.0556931	0.0612734	-0.908928	0.363388	0.86181
ZC3H13	5009.18	-0.0688087	0.0757464	-0.908409	0.363662	0.86181
OLFM4	57.2961	0.191707	0.21004	0.912716	0.361392	0.86181
C13orf46	126.811	0.201673	0.221153	0.911915	0.361813	0.86181
PLEKHD1	245.992	0.221103	0.243223	0.909057	0.36332	0.86181
RAB8B	1344.85	0.0855303	0.0940807	0.909116	0.363289	0.86181
KLHL25	752.221	0.16709	0.18324	0.911861	0.361842	0.86181
MIR6769A	2.9103	0.535152	0.587046	0.911601	0.361979	0.86181
ENSG00000285043	130.926	0.0851977	0.0934944	0.91126	0.362159	0.86181
CTF1	54.1731	-0.260072	0.285802	-0.909971	0.362838	0.86181
HERPUD1	1604.98	-0.0751065	0.082478	-0.910625	0.362493	0.86181
PAFAH1B1	20783.4	0.0996815	0.109385	0.911293	0.362141	0.86181
FZD2	59.0018	-0.455397	0.499534	-0.911643	0.361957	0.86181
CYBC1	808.078	-0.139344	0.153116	-0.910051	0.362796	0.86181
TICAM1	704.434	0.0730576	0.0801122	0.911941	0.3618	0.86181
COQ8B	719.463	-0.0817931	0.0896646	-0.912212	0.361657	0.86181
NKPD1	102.324	0.147799	0.162049	0.912066	0.361734	0.86181
SELENOW	6948.07	-0.0896285	0.0985117	-0.909826	0.362914	0.86181
NTN5	60.4421	-0.222403	0.244212	-0.910694	0.362457	0.86181
MIR103A2	1.79171	-0.893347	0.982653	-0.909118	0.363288	0.86181
FAM199X	5459.98	0.0810366	0.0891836	0.908649	0.363536	0.86181
KATNBL1P6	0.966418	-1.00533	1.10704	-0.908122	0.363814	0.861963
SLC24A2	21676.1	0.1745	0.192167	0.908063	0.363845	0.861963
C16orf89	290.191	-0.401279	0.441945	-0.907984	0.363887	0.861966
COL4A6	13.5934	-0.410803	0.452799	-0.907251	0.364274	0.862788
GPR155	3229.04	0.0986682	0.108777	0.907068	0.364371	0.862922
ZNF672	810.978	-0.121777	0.13434	-0.906482	0.364681	0.863031
FHIP2B	1522.17	0.0577796	0.0637397	0.906493	0.364675	0.863031
GSR	1960.87	0.0549939	0.0606539	0.906683	0.364574	0.863031
NSMF	20962.4	0.0854195	0.0942498	0.90631	0.364772	0.863031
ANKK1	14.0213	0.492299	0.542904	0.906788	0.364519	0.863031
COPS7A	3434.99	0.0843988	0.0931252	0.906294	0.364781	0.863031
DACH1	368.172	-0.190817	0.210493	-0.906526	0.364658	0.863031
ZNF784	185.305	-0.12524	0.138123	-0.90673	0.364549	0.863031
MAGEC3	10.1915	0.802411	0.885257	0.906416	0.364715	0.863031
EPS15	10845.9	0.101095	0.111649	0.905469	0.365217	0.863085
SLC6A11	1566.89	-0.213876	0.236194	-0.90551	0.365195	0.863085
KCNMB2	124.999	-0.138214	0.152557	-0.905981	0.364946	0.863085
ZDHHC11	375.618	0.446662	0.493067	0.905885	0.364997	0.863085
NOL6	2058.85	0.0790241	0.0872081	0.906156	0.364854	0.863085
MIR4673	0.877213	-0.959501	1.05922	-0.905855	0.365013	0.863085
GRID1	2782.86	-0.0926577	0.102344	-0.905356	0.365277	0.863085
SART1	1274.35	-0.116258	0.12835	-0.905791	0.365047	0.863085
JHY	526.769	0.119797	0.132324	0.905335	0.365288	0.863085
ENSG00000282864	5.46344	-0.514523	0.568281	-0.905402	0.365252	0.863085
ZNF808	973.807	0.0824588	0.0910642	0.905502	0.365199	0.863085
LENG9	112.02	0.137484	0.151811	0.90563	0.365132	0.863085
TAF6L	573.976	-0.0936051	0.103408	-0.9052	0.365359	0.863158
MERTK	845.48	-0.296652	0.327779	-0.905036	0.365446	0.863268
CHAC2	59.3668	0.119439	0.132028	0.904653	0.365649	0.863378
TEAD3	58.1314	-0.234873	0.259632	-0.904638	0.365657	0.863378
IFNA6	0.855304	0.856711	0.946864	0.904788	0.365578	0.863378
TAF3	863.175	-0.0601355	0.0664681	-0.904727	0.36561	0.863378
MIR1247	1.29869	1.08537	1.19988	0.904567	0.365695	0.863378
MOSMO	1898.69	0.129564	0.143256	0.904419	0.365773	0.863468
NKIRAS1	1524.65	0.11453	0.126657	0.904256	0.36586	0.863576
ELK4	1937.56	-0.103144	0.114098	-0.903991	0.366	0.863621
AGPAT1	1866.16	0.0528742	0.0584854	0.904058	0.365965	0.863621
CHD4	469.615	-0.134582	0.148863	-0.904066	0.365961	0.863621
ACTR3	3190.35	0.0999586	0.110612	0.903685	0.366162	0.863623
MAMDC4	193.342	-0.176237	0.195015	-0.903711	0.366149	0.863623
RASSF10	53.4914	-0.394913	0.436993	-0.903707	0.366151	0.863623
SLC6A2	5.50878	-0.44316	0.490331	-0.903799	0.366102	0.863623
NOTCH2NLA	76.4134	-0.218424	0.241835	-0.903193	0.366423	0.863631
GPRIN3	1156.06	0.155107	0.17174	0.903151	0.366446	0.863631
ENSG00000288635	1.71762	0.72612	0.803664	0.903511	0.366255	0.863631
DIS3	1261.23	0.0576574	0.0638383	0.903178	0.366432	0.863631
RAB11A	4495.04	0.113762	0.125899	0.9036	0.366208	0.863631
ATP9B	2473.46	0.0958923	0.106185	0.903069	0.366489	0.863631
BORCS8-MEF2B	0.554971	-1.84591	2.04321	-0.903434	0.366296	0.863631
SLC9A6	6082.25	0.11983	0.132683	0.903128	0.366458	0.863631
REM1	13.051	-0.334997	0.37102	-0.902908	0.366575	0.863737
NAT1	11.5327	-0.354096	0.39221	-0.902825	0.366619	0.863746
PRXL2B	2573.43	0.0800818	0.0887329	0.902504	0.366789	0.863803
TP73	38.1281	-0.402583	0.447755	-0.899114	0.368592	0.863803
EFHD2	4011.21	0.188175	0.209249	0.899287	0.3685	0.863803
KLHDC7A	5.78351	0.885488	0.985274	0.898722	0.368801	0.863803
PDIK1L	694.304	0.0891041	0.0989911	0.900122	0.368055	0.863803
GMEB1	687.338	0.0651956	0.0725464	0.898674	0.368826	0.863803
RXRG	237.038	-0.281712	0.312437	-0.90166	0.367238	0.863803
CAMSAP2	12301.7	0.098592	0.109247	0.902467	0.366809	0.863803
RPS6KC1	3267.28	0.062442	0.0694673	0.898869	0.368722	0.863803
APLF	518.159	-0.105872	0.117341	-0.90226	0.366919	0.863803
MRPL35	1841.09	0.0853503	0.0949361	0.899028	0.368638	0.863803
SERPINE2	4604.04	-0.208721	0.231998	-0.899664	0.368299	0.863803
AMIGO3	0.831641	1.04259	1.15998	0.898803	0.368758	0.863803
COX17	269.931	0.110201	0.122305	0.901033	0.367571	0.863803
TIPARP	613.849	-0.196076	0.217746	-0.900481	0.367864	0.863803
CYTL1	14.0673	-0.378891	0.420543	-0.900956	0.367612	0.863803
PDS5A	2841.07	-0.046847	0.0521194	-0.898839	0.368738	0.863803
THAP6	238.146	-0.0749128	0.0832495	-0.899859	0.368195	0.863803
ZNF827	2580.42	0.072014	0.0801009	0.899042	0.36863	0.863803
ENSG00000278880	1.79405	-0.731492	0.812034	-0.900814	0.367687	0.863803
ELL2	3272.91	0.103125	0.114622	0.899697	0.368281	0.863803
PCDHGA4	272.712	-0.159095	0.176817	-0.899773	0.368241	0.863803
C5orf47	15.273	0.305189	0.33861	0.901298	0.36743	0.863803
PPP1R11	2292.14	0.066299	0.0737169	0.899373	0.368454	0.863803
HCRTR2	37.2344	-0.189096	0.210187	-0.899652	0.368305	0.863803
NAMPT	1283.99	0.0947446	0.105162	0.900938	0.367621	0.863803
MRPL15	1043.17	0.0723226	0.0801232	0.902643	0.366715	0.863803
ZNF696	630.448	-0.0993151	0.110286	-0.90052	0.367843	0.863803
HDHD3	344.172	-0.102217	0.113464	-0.900876	0.367654	0.863803
PHF21A	2956.67	-0.0652295	0.0723893	-0.901092	0.367539	0.863803
TRPC6	128.226	-0.152468	0.16901	-0.902124	0.366991	0.863803
KIRREL3	2457.25	0.0881527	0.098017	0.899361	0.36846	0.863803
HTR7P1	357.266	0.132141	0.146924	0.899384	0.368448	0.863803
MIR617	1.55481	0.716358	0.793661	0.9026	0.366738	0.863803
MIR548AS	1.18259	-1.04042	1.15495	-0.90083	0.367678	0.863803
GAS6	1938.08	0.0592502	0.0658862	0.899282	0.368503	0.863803
BCL2L2	6791.02	0.0863872	0.0961273	0.898675	0.368826	0.863803
DPF3	1053	-0.165827	0.183825	-0.902087	0.367011	0.863803
TMEM62	545.831	0.0613562	0.068226	0.899308	0.368489	0.863803
RN7SL510P	1.34614	-0.818443	0.908665	-0.90071	0.367743	0.863803
RN7SL493P	2.58356	-0.744099	0.825736	-0.901134	0.367517	0.863803
APOOP5	0.797566	-1.12148	1.2442	-0.901363	0.367396	0.863803
SENP3-EIF4A1	2.7374	0.618916	0.687599	0.900111	0.368061	0.863803
ENSG00000280028	10.9755	-0.349606	0.388023	-0.900991	0.367593	0.863803
WBP2	12749.7	0.0584471	0.0649652	0.899668	0.368297	0.863803
HOMER3	253.947	-0.238827	0.265242	-0.900414	0.3679	0.863803
HAPLN4	7065.9	0.169265	0.188176	0.899504	0.368384	0.863803
SPTLC3	39.6657	-0.289401	0.320759	-0.902239	0.36693	0.863803
ITSN1	15393.3	0.0810115	0.0900258	0.899869	0.36819	0.863803
DGCR6	50.0516	-0.792779	0.879916	-0.900972	0.367603	0.863803
POLR3H	1479.77	-0.0597584	0.0663408	-0.900778	0.367706	0.863803
ENSG00000279642	6.23773	0.506733	0.563816	0.898755	0.368783	0.863803
TMEM164	1163.2	-0.111871	0.12424	-0.900441	0.367885	0.863803
MT-TM	180.066	-0.214858	0.238243	-0.901844	0.36714	0.863803
L1TD1	3.57129	-0.63396	0.705968	-0.898001	0.369185	0.864062
ATF2	3710.46	0.0878555	0.0978418	0.897935	0.36922	0.864062
INSYN2B	469.565	-0.194002	0.216002	-0.898148	0.369106	0.864062
WDR27	532.194	0.124658	0.138762	0.898357	0.368995	0.864062
LMBR1	3228.76	0.0989048	0.110114	0.898204	0.369077	0.864062
HDGFL3	5063.47	0.0896154	0.0997849	0.898085	0.36914	0.864062
VSIG1	20.9895	0.245999	0.273929	0.898041	0.369164	0.864062
COPRS	1412.45	0.0858235	0.0955985	0.897749	0.36932	0.8642
PIK3R4	1818.38	0.0558587	0.0622347	0.897549	0.369426	0.86426
ENSG00000279989	11.6882	-0.311034	0.346517	-0.8976	0.369399	0.86426
NBL1	5001.8	0.0754158	0.0841263	0.89646	0.370007	0.864389
RPL5	3632.23	-0.0605129	0.0674553	-0.897082	0.369675	0.864389
ENSG00000277568	0.981066	-1.06022	1.18243	-0.89664	0.369911	0.864389
CHCHD3	858.65	0.054112	0.0603502	0.896633	0.369915	0.864389
ASPH	3779.11	-0.108768	0.121267	-0.896932	0.369755	0.864389
WAC	8155.12	0.076886	0.0857586	0.896539	0.369965	0.864389
HNRNPH3	1733.07	-0.0541321	0.0603376	-0.897153	0.369638	0.864389
RN7SKP151	7.88035	0.39423	0.439662	0.896664	0.369898	0.864389
OMP	5.05993	0.484849	0.540733	0.896651	0.369905	0.864389
AKAP5	3497.24	0.147505	0.16453	0.896526	0.369972	0.864389
DBNDD1	4333.89	0.117684	0.131203	0.896964	0.369738	0.864389
COL1A1	26.37	-0.438896	0.489298	-0.896991	0.369724	0.864389
ZNF430	363.257	-0.10824	0.120717	-0.896639	0.369911	0.864389
MAF	2110.52	-0.152441	0.170066	-0.896362	0.370059	0.864416
UHMK1	8426.58	0.135073	0.150798	0.895724	0.3704	0.864529
RALB	2778.07	0.126254	0.140944	0.895773	0.370374	0.864529
EMC3	1446.11	0.0656133	0.0732339	0.895941	0.370284	0.864529
MRFAP1	8710.37	-0.0970313	0.108329	-0.89571	0.370408	0.864529
OR2H1	0.982437	1.14914	1.28306	0.895621	0.370455	0.864529
MIR661	5.45004	0.466645	0.520757	0.896089	0.370205	0.864529
SSNA1	737.534	-0.161495	0.180264	-0.895882	0.370316	0.864529
ENSG00000279014	0.725211	-1.15443	1.28902	-0.895589	0.370472	0.864529
DCX	1162.31	0.124136	0.138597	0.89566	0.370434	0.864529
THAP12	995.262	-0.0569329	0.0635985	-0.895192	0.370684	0.864654
ENSG00000273570	220.544	-0.211729	0.236503	-0.895248	0.370654	0.864654
ADPGK	634.146	0.0704464	0.0786792	0.895362	0.370594	0.864654
DMWD	3388.22	0.0559865	0.0625417	0.895187	0.370687	0.864654
PINK1	15029	0.0667722	0.0746233	0.89479	0.370899	0.864801
CHRM3	5842.41	0.118457	0.132389	0.894766	0.370912	0.864801
RELCH	2749.02	0.0703529	0.0786258	0.894781	0.370904	0.864801
ARVCF	1192.91	-0.108556	0.121299	-0.894951	0.370813	0.864801
CCDC174	555.93	-0.0890109	0.0995209	-0.894395	0.371111	0.86501
GAB2	3923.94	-0.214331	0.239684	-0.894224	0.371202	0.86501
HOXB3	0.797679	1.07576	1.20281	0.894367	0.371126	0.86501
AP1B1	6618.12	0.0554424	0.0619842	0.89446	0.371076	0.86501
APOO	620.682	0.0923326	0.103255	0.894219	0.371205	0.86501
C1orf167	1.68238	-0.865055	0.973804	-0.888325	0.374366	0.865121
ARHGEF10L	1963.62	-0.08518	0.0955786	-0.891203	0.37282	0.865121
PLA2G2D	1.44293	1.33548	1.49855	0.891183	0.372831	0.865121
FAM43B	666.181	0.123913	0.139443	0.888627	0.374204	0.865121
RUNX3	14.9807	-0.383061	0.431217	-0.888325	0.374366	0.865121
BCL10	273.307	-0.0939368	0.10549	-0.890479	0.373209	0.865121
WARS2	291.263	0.0860025	0.0968198	0.888274	0.374393	0.865121
ARNT	1168.9	-0.0553657	0.062381	-0.887541	0.374788	0.865121
PMF1	131.903	-0.168438	0.188683	-0.892703	0.372016	0.865121
TOR1AIP2	2981.67	-0.0611885	0.0685451	-0.892676	0.372031	0.865121
MIR6740	0.540653	-1.66573	1.86407	-0.893599	0.371536	0.865121
WNT3A	3.46976	0.818334	0.920855	0.888667	0.374182	0.865121
C1orf35	326.652	-0.127647	0.143752	-0.887972	0.374556	0.865121
MIR4428	1.91426	0.545014	0.61498	0.886231	0.375493	0.865121
LYPD8	45.7713	0.185935	0.209399	0.887945	0.37457	0.865121
SLC35F6	1625.64	-0.0711283	0.0800221	-0.888859	0.374079	0.865121
WBP1	187.946	-0.0991963	0.111921	-0.886305	0.375453	0.865121
DNAH6	646.81	0.155003	0.174774	0.886877	0.375145	0.865121
MIR3129	0.972164	-1.11275	1.25346	-0.887739	0.374681	0.865121
DNAH7	1173.48	-0.151325	0.169715	-0.891642	0.372585	0.865121
AOX1	41.1474	-0.237905	0.266792	-0.891725	0.37254	0.865121
RNA5SP120	2.52055	-0.716009	0.807605	-0.886583	0.375304	0.865121
ARPC2	3180.55	0.0714832	0.0804061	0.889027	0.373988	0.865121
TWIST2	56.1986	0.27842	0.313933	0.886878	0.375144	0.865121
KLHL18	1565.91	0.0658388	0.07428	0.88636	0.375424	0.865121
C3orf62	177.648	0.0896437	0.100818	0.889163	0.373916	0.865121
MED12L	3968.72	0.121777	0.136591	0.891544	0.372637	0.865121
GUF1	1397.93	0.0670068	0.0753286	0.889528	0.37372	0.865121
SRD5A1	2130.22	0.0982768	0.110362	0.890497	0.373199	0.865121
SUB1	6017.11	0.114629	0.12822	0.894003	0.37132	0.865121
SGTB	7842.49	0.134468	0.150781	0.891812	0.372494	0.865121
MAST4	6533.32	0.0930765	0.104454	0.891076	0.372888	0.865121
CETN3	180.348	-0.129293	0.145336	-0.889614	0.373673	0.865121
ERAP2	134.762	-0.283832	0.319666	-0.887902	0.374594	0.865121
SLC25A46	3429.9	0.109462	0.123284	0.887883	0.374604	0.865121
TCERG1	1802.04	0.0803107	0.0904408	0.887992	0.374545	0.865121
ARHGEF37	898.86	-0.297096	0.332912	-0.892417	0.37217	0.865121
MDC1	1452.82	-0.0574033	0.0645824	-0.888839	0.37409	0.865121
HLA-DRB1	353.157	-0.395311	0.445067	-0.888207	0.374429	0.865121
TMEM63B	2967.66	0.0838873	0.0946092	0.886672	0.375256	0.865121
LTV1	151.135	-0.0981106	0.1101	-0.891103	0.372874	0.865121
SLC22A2	1.57657	-0.736692	0.824578	-0.893417	0.371634	0.865121
CCDC126	329.165	0.0894251	0.1001	0.89336	0.371664	0.865121
PIK3CG	202.857	-0.230711	0.259135	-0.890311	0.373299	0.865121
MIR29B1	0.593365	-1.46905	1.64538	-0.892833	0.371947	0.865121
PLEKHF2	220.103	-0.19146	0.214905	-0.890904	0.37298	0.865121
KCNV1	4930.74	0.130971	0.147026	0.890805	0.373034	0.865121
SLC1A1	2040.28	0.109569	0.122603	0.89369	0.371488	0.865121
MIR219A2	1.07409	-1.18671	1.33665	-0.887826	0.374634	0.865121
DDX31	243.369	-0.12061	0.135383	-0.89088	0.372993	0.865121
SPACA9	372.581	0.0643724	0.0726054	0.886607	0.375291	0.865121
CEP164P1	4.40675	-0.490409	0.552971	-0.886861	0.375154	0.865121
PARG	2233.45	0.0845535	0.0954101	0.886211	0.375504	0.865121
ENSG00000207407	1.86582	-0.649756	0.733152	-0.886249	0.375483	0.865121
EXT2	2713.9	0.0716461	0.0808335	0.886341	0.375434	0.865121
RAB3IL1	257.125	-0.184058	0.20724	-0.888139	0.374466	0.865121
SF1	6247.49	0.0385027	0.0430875	0.893593	0.37154	0.865121
BIRC3	100.772	-0.201745	0.227162	-0.88811	0.374482	0.865121
SIK2	6866.92	0.0792031	0.0890158	0.889765	0.373592	0.865121
ENSG00000255663	0.941032	1.08419	1.22277	0.886666	0.375259	0.865121
SCARNA10	5230.11	-0.194027	0.217895	-0.89046	0.373219	0.865121
GPR19	243.122	-0.115138	0.129836	-0.88679	0.375192	0.865121
AQP2	0.891889	-1.06602	1.19275	-0.893745	0.371458	0.865121
RAP1B	564.521	-0.0973876	0.109502	-0.889368	0.373805	0.865121
ABCB9	1467.14	0.0817225	0.0916979	0.891215	0.372814	0.865121
ENSG00000289687	7.1279	0.400936	0.449804	0.891356	0.372738	0.865121
GPX2	28.9915	-0.250586	0.282177	-0.888046	0.374516	0.865121
SRSF5	2842.42	0.0634021	0.0709839	0.893191	0.371755	0.865121
FAM161B	1267.29	0.0719445	0.0805594	0.893062	0.371824	0.865121
GPATCH2L	3988.83	-0.0438464	0.0494284	-0.887069	0.375041	0.865121
TNFAIP8L3	384.255	0.121659	0.136635	0.890395	0.373254	0.865121
CYP11A1	35.7826	-0.338054	0.378999	-0.891964	0.372412	0.865121
RHBDF1	274.916	-0.154382	0.173169	-0.891514	0.372653	0.865121
ENSG00000280062	13.3692	0.313235	0.353063	0.887193	0.374975	0.865121
ENSG00000278987	7.38392	-0.390887	0.437687	-0.893075	0.371817	0.865121
MIR3677	11.7622	-0.294467	0.330007	-0.892306	0.372229	0.865121
ABCA3	11175	0.0611964	0.0689208	0.887923	0.374582	0.865121
HAPSTR1	15408.6	0.0864822	0.0972299	0.88946	0.373756	0.865121
SNX29	1673.59	-0.125366	0.141317	-0.887125	0.375012	0.865121
ARL6IP1	9758.58	0.109933	0.123717	0.888584	0.374227	0.865121
THUMPD1	1333.49	0.0616096	0.0690175	0.892666	0.372036	0.865121
UTP4	1177.96	0.0703201	0.0791157	0.888826	0.374097	0.865121
ENSG00000287694	4.47326	-0.491457	0.549822	-0.893849	0.371403	0.865121
MLYCD	807.617	-0.086702	0.0978243	-0.886304	0.375454	0.865121
SGSM2	7817.14	0.0618207	0.0697461	0.886368	0.375419	0.865121
ENSG00000273948	0.755567	1.19489	1.3392	0.892237	0.372266	0.865121
ATP5F1A	13692.1	0.0803243	0.0900781	0.891719	0.372544	0.865121
ENSG00000279250	16.7611	0.332794	0.375524	0.886213	0.375503	0.865121
ENSG00000279474	15.1424	-0.256606	0.287613	-0.892193	0.37229	0.865121
TEKTIP1	138.003	-0.182603	0.205214	-0.889816	0.373565	0.865121
CACTIN	1074.99	-0.0775372	0.0867383	-0.89392	0.371365	0.865121
RPS9	3292.97	-0.136233	0.153663	-0.886572	0.375309	0.865121
KMT5C	180.185	-0.179147	0.200554	-0.893264	0.371716	0.865121
RPL28	3090.77	-0.0674183	0.0758797	-0.888489	0.374278	0.865121
SLC27A5	253.43	-0.0932746	0.10451	-0.892497	0.372127	0.865121
TRIM28	4082.42	-0.10292	0.115829	-0.888555	0.374242	0.865121
POFUT1	623.432	-0.111309	0.1248	-0.891901	0.372446	0.865121
ENSG00000261582	21.4771	-0.193311	0.217562	-0.888534	0.374253	0.865121
RN7SL680P	1.39398	0.854974	0.961301	0.889393	0.373792	0.865121
CCN5	60.0723	-0.325894	0.367251	-0.88739	0.374869	0.865121
MKRN7P	19.9332	0.275611	0.310223	0.888428	0.37431	0.865121
RPS21	1799.66	-0.0783705	0.0884114	-0.88643	0.375386	0.865121
GRAP2	3.31097	-0.630211	0.710898	-0.886499	0.375349	0.865121
PHKA2	557.39	-0.0755158	0.0847456	-0.891089	0.372882	0.865121
SLITRK4	3915.96	0.143207	0.160815	0.890506	0.373194	0.865121
HP1BP3	5456.73	-0.0350194	0.039601	-0.884306	0.376531	0.86516
POGK	2817.84	-0.0955892	0.107991	-0.885156	0.376073	0.86516
RNPEP	514.302	-0.0836185	0.0943978	-0.88581	0.37572	0.86516
NEK2	54.2937	0.239703	0.271084	0.884238	0.376568	0.86516
MT1HL1	2.02522	0.604448	0.68319	0.884743	0.376295	0.86516
TLK1	4189.82	0.0958744	0.108526	0.883426	0.377006	0.86516
C3orf70	2476.59	-0.157221	0.17777	-0.884406	0.376477	0.86516
DNAJB14	4827.97	0.127445	0.144165	0.884022	0.376684	0.86516
H2AZ1	1261.85	0.0731947	0.0828082	0.883906	0.376747	0.86516
TMED7	1391.8	-0.117338	0.132791	-0.883626	0.376898	0.86516
CHSY3	639.491	0.111063	0.125425	0.885492	0.375891	0.86516
PCDHB11	370.019	0.137507	0.155587	0.88379	0.37681	0.86516
GLO1	2492.67	0.080461	0.0909029	0.885131	0.376086	0.86516
ENSG00000271793	344.467	-0.138989	0.157306	-0.88356	0.376934	0.86516
RABGEF1	332.839	-0.106586	0.120664	-0.883327	0.37706	0.86516
RN7SL771P	1.17155	0.932028	1.05368	0.884543	0.376403	0.86516
C9orf85	232.414	-0.106747	0.120839	-0.883382	0.37703	0.86516
HMCN2	81.5471	-0.192732	0.218182	-0.883358	0.377043	0.86516
RNF169	1268.84	-0.06585	0.0743148	-0.886095	0.375566	0.86516
RN7SKP115	1.20671	0.825235	0.933419	0.884099	0.376643	0.86516
H4C16	342.835	-0.0845684	0.0954585	-0.885918	0.375662	0.86516
GPD1	318.235	-0.277135	0.313075	-0.885204	0.376046	0.86516
MSRB3	588.605	-0.144535	0.16341	-0.884494	0.37643	0.86516
PSME2	357.646	0.0762854	0.0862065	0.884914	0.376203	0.86516
SNORD114-20	18.5357	0.343297	0.387645	0.885596	0.375835	0.86516
FGF7	5.88178	0.429642	0.485696	0.884589	0.376378	0.86516
MT2A	1721.46	-0.27218	0.307998	-0.883707	0.376855	0.86516
CNTD1	35.1887	-0.154056	0.173885	-0.885964	0.375637	0.86516
GPRC5C	232.599	-0.326839	0.36926	-0.88512	0.376092	0.86516
FXYD5	77.0824	-0.251319	0.284341	-0.883865	0.376769	0.86516
PRODH2	3.38499	0.633287	0.716353	0.884043	0.376673	0.86516
CEACAMP10	3.70169	0.500844	0.56542	0.885791	0.37573	0.86516
ZNF114	29.1249	-0.26729	0.301866	-0.885459	0.375909	0.86516
LENG1	165.4	-0.13718	0.155085	-0.884547	0.376401	0.86516
ZNF579	863.291	-0.092356	0.1045	-0.88379	0.376809	0.86516
IL10RB	75.3082	-0.151812	0.171636	-0.884503	0.376425	0.86516
MAP2K4P1	28.9464	-0.197029	0.222814	-0.884273	0.376549	0.86516
ECMXP	4.56989	0.386421	0.436743	0.884778	0.376276	0.86516
NT5DC3	5142.89	0.117866	0.133446	0.883245	0.377104	0.865168
SDHC	1771.67	-0.0598695	0.0678023	-0.883001	0.377236	0.865201
STK32A	264.027	-0.122628	0.138913	-0.882769	0.377361	0.865201
ENSG00000275231	347.355	-0.227713	0.257938	-0.882821	0.377333	0.865201
ENSG00000264300	1.72707	-0.71683	0.811993	-0.882802	0.377343	0.865201
DCAKD	1559.72	-0.0890131	0.100811	-0.882966	0.377255	0.865201
DDX42	4353.86	0.0664767	0.0752841	0.883011	0.37723	0.865201
FRK	189.164	-0.210542	0.238526	-0.882678	0.37741	0.865221
DDT	217.904	-0.106637	0.120845	-0.882433	0.377543	0.865432
ENSG00000221083	2.98475	-0.606829	0.689325	-0.880323	0.378684	0.865452
VPS13D	13455.9	0.0669376	0.0764603	0.875455	0.381327	0.865452
RCC2	2267.46	-0.0742431	0.084517	-0.878439	0.379705	0.865452
TMEM54	607.703	-0.0680796	0.0777602	-0.875506	0.381298	0.865452
POMGNT1	1925.46	-0.113568	0.129451	-0.87731	0.380318	0.865452
JAK1	4912.69	0.048642	0.055411	0.87784	0.38003	0.865452
HENMT1	375.786	0.105104	0.119797	0.877347	0.380298	0.865452
CD48	1.29125	-0.794201	0.900788	-0.881674	0.377953	0.865452
SEC16B	466.057	0.151191	0.172244	0.877769	0.380069	0.865452
STON1	67.8767	-0.268754	0.307258	-0.874684	0.381746	0.865452
RAB1A	3192.87	0.0929047	0.105688	0.87905	0.379374	0.865452
SLC11A1	77.3487	-0.293506	0.333544	-0.87996	0.378881	0.865452
GPR35	62.9194	-0.215718	0.246367	-0.875596	0.38125	0.865452
RNA5SP129	1.02128	-1.10668	1.25798	-0.879728	0.379007	0.865452
RN7SL870P	0.757954	1.03298	1.17373	0.880088	0.378812	0.865452
UBA5	1743.79	0.0787357	0.0892765	0.881932	0.377814	0.865452
RARRES1	50.6785	0.153352	0.174182	0.880413	0.378636	0.865452
ENSG00000283765	6.34264	0.432628	0.495008	0.873981	0.382129	0.865452
ADIPOQ	0.991033	0.99088	1.13296	0.874593	0.381795	0.865452
LETM1	3611.16	-0.0468108	0.0534123	-0.876404	0.38081	0.865452
CCKAR	9.60025	0.386382	0.441549	0.875061	0.381541	0.865452
OCIAD1	4354.78	0.0878257	0.100414	0.874639	0.38177	0.865452
CRACD	1647.22	0.0797197	0.0906745	0.879185	0.379301	0.865452
MRPL1	390.794	0.0914267	0.103924	0.879747	0.378996	0.865452
TACR3	40.4297	-0.306884	0.349976	-0.876871	0.380557	0.865452
OSTC	222.891	-0.104159	0.119137	-0.874282	0.381965	0.865452
FBXO4	90.0882	0.121818	0.138104	0.882077	0.377735	0.865452
ERCC8	605.427	-0.0818033	0.0929675	-0.879913	0.378907	0.865452
IPO11	1035.67	0.0882474	0.100567	0.877498	0.380216	0.865452
FAM169A	3413.43	0.0776016	0.0885375	0.876482	0.380768	0.865452
RNA5SP187	17.0204	0.297582	0.338142	0.880051	0.378832	0.865452
ATG12	1122.66	0.0769372	0.0880356	0.873932	0.382155	0.865452
RPP40	111.522	0.150644	0.171262	0.879611	0.37907	0.865452
CARMIL1	1923.12	-0.174304	0.198991	-0.875937	0.381064	0.865452
VWA7	742.542	0.175306	0.198996	0.88095	0.378345	0.865452
TSPO2	6.5402	-0.402198	0.458926	-0.876391	0.380817	0.865452
ENSG00000272442	4.37429	-0.466533	0.53344	-0.874574	0.381806	0.865452
AKAP12	15895.1	0.0913188	0.104033	0.877785	0.380061	0.865452
WIPF3	2763.9	0.14547	0.165097	0.88112	0.378253	0.865452
RALA	1091.38	-0.0785987	0.0897381	-0.875867	0.381102	0.865452
ZNF680	1277.83	-0.102933	0.117785	-0.873905	0.38217	0.865452
ZNF117	545.582	-0.143923	0.164444	-0.87521	0.38146	0.865452
AGBL3	149.753	-0.0879561	0.0999714	-0.879813	0.378961	0.865452
RBM33	2534.51	0.0695733	0.0796024	0.87401	0.382113	0.865452
ENSG00000284956	1.99813	0.860995	0.976973	0.881289	0.378162	0.865452
ESCO2	15.6506	0.221627	0.252048	0.879306	0.379236	0.865452
FER1L6	51.4158	0.25923	0.295197	0.878159	0.379858	0.865452
TMEM249	9.94636	0.359723	0.408558	0.88047	0.378605	0.865452
RCL1	418.702	-0.0719827	0.0816175	-0.881952	0.377803	0.865452
CAAP1	319.658	-0.0865681	0.0981926	-0.881615	0.377985	0.865452
ENHO	3578.04	-0.155651	0.177838	-0.875238	0.381444	0.865452
RNF38	3257.43	0.0852594	0.0966687	0.881976	0.37779	0.865452
SEPHS1	904.361	-0.0491969	0.0559954	-0.878588	0.379625	0.865452
DCLRE1C	355.348	-0.0988477	0.112692	-0.877151	0.380405	0.865452
ZNF33B	846.852	0.116689	0.133162	0.876293	0.380871	0.865452
CDK1	19.8212	-0.311683	0.353651	-0.88133	0.378139	0.865452
PALD1	802.103	-0.162893	0.18485	-0.881216	0.378201	0.865452
CDH23	247.235	-0.234062	0.267648	-0.874517	0.381837	0.865452
ENSG00000252993	3.86258	-0.654438	0.747357	-0.87567	0.38121	0.865452
MMS19	2285.36	0.0523535	0.0596856	0.877155	0.380403	0.865452
AMBRA1	2765.64	0.0558347	0.0638128	0.874977	0.381586	0.865452
RN7SL652P	2.14833	-0.76568	0.875159	-0.874904	0.381626	0.865452
CWC15	774.938	0.0491437	0.0560121	0.877376	0.380282	0.865452
LRTM2	1984.44	0.096707	0.110193	0.877614	0.380153	0.865452
DCP1B	374.37	0.0738844	0.0839843	0.87974	0.379	0.865452
NRIP2	460.907	-0.221901	0.253244	-0.876235	0.380903	0.865452
REP15	30.8753	0.157442	0.179821	0.875549	0.381275	0.865452
AQP6	42.185	-0.227421	0.258002	-0.881469	0.378064	0.865452
CCER1	1.52423	-0.953894	1.09124	-0.874139	0.382043	0.865452
ENSG00000258230	17.509	-0.308917	0.352832	-0.875535	0.381283	0.865452
C14orf93	86.585	-0.171932	0.194929	-0.882023	0.377764	0.865452
TTC8	511.348	0.112438	0.128628	0.874128	0.382049	0.865452
MIR299	2.21684	0.791992	0.900356	0.879643	0.379053	0.865452
MIR409	1.33226	-0.792061	0.904292	-0.875891	0.38109	0.865452
SNORD116-16	10.5681	0.32305	0.368773	0.876014	0.381022	0.865452
ENSG00000279912	2.32215	0.609544	0.696782	0.874798	0.381684	0.865452
TTBK2	11618.6	0.11389	0.12991	0.876689	0.380655	0.865452
CCNDBP1	1445.13	0.0851092	0.0970934	0.876571	0.38072	0.865452
CTDSPL2	1117.22	0.0757461	0.0863116	0.877589	0.380167	0.865452
CLK3	1056.76	-0.105226	0.119925	-0.877426	0.380255	0.865452
TMED3	779.824	0.0854748	0.0975264	0.876427	0.380798	0.865452
SLCO3A1	1333.61	-0.238016	0.270149	-0.881054	0.378288	0.865452
MIR940	9.12092	-0.325693	0.369379	-0.881731	0.377922	0.865452
INO80E	686.746	-0.0738656	0.0838441	-0.880987	0.378325	0.865452
PRR14	648.984	-0.114906	0.130522	-0.880352	0.378669	0.865452
SNX20	21.0414	-0.331364	0.375986	-0.881321	0.378144	0.865452
ENSG00000279019	21.9808	-0.301191	0.342715	-0.878839	0.379489	0.865452
WWOX	791.836	-0.0980109	0.112111	-0.874228	0.381994	0.865452
TUBB3	254.899	0.123523	0.140347	0.880131	0.378789	0.865452
PITPNA	6645.96	0.0783842	0.0893535	0.877236	0.380358	0.865452
SPNS2	2237.42	0.104298	0.118837	0.877657	0.38013	0.865452
KCTD11	132.894	-0.293631	0.333089	-0.88154	0.378026	0.865452
TVP23C-CDRT4	21.3269	-0.293013	0.334573	-0.875782	0.381149	0.865452
NUFIP2	5172.66	0.068165	0.0775431	0.879059	0.379369	0.865452
RPL23	1402.08	-0.0682342	0.0777974	-0.877075	0.380446	0.865452
RN7SL735P	6.69947	0.367385	0.41843	0.878009	0.379939	0.865452
MTCL1	3647.19	0.130204	0.14861	0.876148	0.380949	0.865452
ALPK2	8.14617	0.418667	0.478801	0.874408	0.381896	0.865452
STXBP2	14.8572	-0.262554	0.299115	-0.877767	0.38007	0.865452
MARCHF2	2128.29	0.0522962	0.0595534	0.87814	0.379868	0.865452
DHPS	32.7418	-0.214653	0.244808	-0.876825	0.380582	0.865452
AKT2	1957.46	-0.108044	0.122859	-0.879415	0.379176	0.865452
BCAM	649.846	-0.205308	0.234145	-0.876839	0.380574	0.865452
LAIR2	1.88708	-0.903848	1.02659	-0.880434	0.378624	0.865452
EDEM2	228.46	-0.132472	0.151147	-0.876442	0.38079	0.865452
CHD6	6316.65	0.0470711	0.0536764	0.876942	0.380518	0.865452
KCNK15	48.9913	0.183986	0.209399	0.878638	0.379597	0.865452
ENSG00000252045	3.18136	0.600721	0.685501	0.876324	0.380854	0.865452
MORC2	1644.57	0.0435699	0.0497798	0.875254	0.381436	0.865452
TRAPPC2	647.38	0.0933165	0.106736	0.874274	0.381969	0.865452
FAM47A	17.0713	0.375024	0.426103	0.880126	0.378791	0.865452
TIMM17B	637.198	-0.0894938	0.101683	-0.880123	0.378792	0.865452
BEX4	2710.16	0.0996926	0.113128	0.881236	0.37819	0.865452
PCDH11Y	1516.36	0.177033	0.201828	0.877148	0.380406	0.865452
TMEM41B	1095.61	-0.0939732	0.107565	-0.873644	0.382312	0.865683
DNALI1	265.686	-0.142497	0.163241	-0.872922	0.382706	0.865804
EPHA10	1620.56	0.119624	0.137096	0.872557	0.382905	0.865804
HLX	16.9773	-0.288389	0.330419	-0.872798	0.382773	0.865804
C1orf131	115.097	0.0891291	0.102153	0.872508	0.382931	0.865804
FKBP1B	249.734	0.131862	0.151088	0.872746	0.382801	0.865804
KCNJ13	49.0233	-0.179344	0.20548	-0.872803	0.38277	0.865804
SCARB2	6839.51	-0.155538	0.178259	-0.872541	0.382913	0.865804
MKX	615.241	0.152626	0.174779	0.873252	0.382526	0.865804
SMIM35	7.12007	-0.525088	0.601615	-0.872798	0.382773	0.865804
PLEKHA5	3310.12	0.128715	0.147484	0.87274	0.382805	0.865804
ATXN7L3B	9696.53	0.0797544	0.0913202	0.873348	0.382473	0.865804
ZMYM5	430.591	0.0905932	0.10374	0.873269	0.382516	0.865804
ENSG00000265690	3.88694	0.429786	0.492589	0.872505	0.382933	0.865804
FUT3	1.7099	0.84102	0.963906	0.872513	0.382928	0.865804
SNORA26	11.7948	-0.30488	0.349543	-0.872226	0.383085	0.865959
KCNE3	56.8184	-0.230073	0.263762	-0.872276	0.383058	0.865959
BBOF1	153.125	-0.114474	0.131266	-0.872082	0.383164	0.865959
ENSG00000274322	25.4059	-0.205394	0.235502	-0.872152	0.383125	0.865959
C9orf57	4.6906	-0.405963	0.465643	-0.871833	0.3833	0.866026
RPL13P5	106.69	-0.114806	0.131697	-0.871741	0.38335	0.866026
MANSC1	902.083	0.0757117	0.0868523	0.87173	0.383356	0.866026
WFDC12	0.71531	1.18123	1.3549	0.871818	0.383308	0.866026
XRCC5	7665.23	0.0636921	0.0730708	0.87165	0.383399	0.866034
ZNF683	0.866916	-1.53874	1.76564	-0.871488	0.383488	0.86605
CCDC120	406.923	0.0706493	0.0810637	0.871528	0.383466	0.86605
PADI1	1.10436	-1.2942	1.4859	-0.870989	0.38376	0.86617
TMED5	948.03	-0.0984062	0.112998	-0.870871	0.383825	0.86617
RN7SL32P	0.892732	-1.15229	1.32279	-0.871105	0.383697	0.86617
WASL	5152.13	0.0979827	0.112476	0.871146	0.383674	0.86617
TBXA2R	30.733	-0.324639	0.372763	-0.870899	0.383809	0.86617
BCORL1	1190.7	0.0632265	0.0725945	0.870954	0.383779	0.86617
FGF13	6387.05	0.0861831	0.0989162	0.871274	0.383604	0.86617
KCNJ3	5724.15	0.117645	0.135168	0.870357	0.384105	0.866536
ENSG00000266270	1.60941	0.602493	0.692322	0.87025	0.384164	0.866536
SUMF2	1469.43	-0.0762698	0.0876536	-0.870128	0.38423	0.866536
ENSG00000111780	0.657253	1.15321	1.32479	0.870482	0.384037	0.866536
GTPBP3	412.296	0.0979868	0.112604	0.870192	0.384195	0.866536
SEC14L2	1492.96	-0.0941939	0.108227	-0.870338	0.384115	0.866536
TIFA	136.714	0.178233	0.20488	0.869939	0.384334	0.866664
COX4I2	8.60346	-0.329741	0.379066	-0.869876	0.384368	0.866664
CHST12	1234.06	-0.0757761	0.0871296	-0.869695	0.384467	0.866796
COL3A1	32.2999	-0.239244	0.275213	-0.869305	0.38468	0.867102
DIMT1	202.843	-0.0747564	0.0860036	-0.869223	0.384725	0.867102
SLC2A13	7495.06	0.146196	0.168188	0.869242	0.384715	0.867102
SHISA2	61.0695	-0.331981	0.381996	-0.869069	0.384809	0.867109
CYP2D6	115.937	0.226569	0.260692	0.869106	0.384789	0.867109
KIAA1586	815.906	0.125055	0.143924	0.868895	0.384904	0.867233
KEL	45.6414	-0.355738	0.409457	-0.868805	0.384954	0.867252
CEP68	3350.64	0.0563401	0.0648797	0.868379	0.385187	0.867417
CMTM8	54.196	0.192229	0.221356	0.868415	0.385167	0.867417
SLC1A3	18532	-0.412153	0.474587	-0.868447	0.38515	0.867417
MRPL12	334.363	0.100056	0.115222	0.868374	0.385189	0.867417
SRRM3	1757.36	0.160695	0.185099	0.868158	0.385308	0.867592
SNORD46	5.13122	-0.43379	0.499899	-0.867757	0.385528	0.867736
ADORA3	34.8154	-0.412783	0.475839	-0.867484	0.385677	0.867736
FAM153A	393.755	-0.233699	0.269252	-0.867955	0.385419	0.867736
SNORD87	5.55595	-0.371876	0.428701	-0.867448	0.385697	0.867736
MIR2278	4.63412	-0.405261	0.466978	-0.867839	0.385483	0.867736
ERICH6B	5.2337	-0.42426	0.489058	-0.867503	0.385667	0.867736
TULP3P1	4.88939	0.442218	0.50969	0.867621	0.385602	0.867736
RIMBP3B	5.58092	-0.416655	0.480278	-0.867528	0.385653	0.867736
ENSG00000290315	2.24828	-0.624436	0.720404	-0.866786	0.386059	0.86779
NIM1K	814.972	0.0869587	0.100308	0.866914	0.385989	0.86779
RPS20	6138.68	-0.0678345	0.0782502	-0.866892	0.386001	0.86779
RN7SKP264	1.25931	0.75737	0.873811	0.866743	0.386083	0.86779
TRIM32	1410.38	0.0777999	0.0897618	0.866737	0.386086	0.86779
DHRS4	236.691	-0.133372	0.153849	-0.8669	0.385997	0.86779
MIR3180-5	2.17001	0.487389	0.562308	0.866766	0.38607	0.86779
UBL5	1198.99	-0.069365	0.0799959	-0.867108	0.385883	0.86779
SNORA11	6.12238	-0.383182	0.441957	-0.867013	0.385935	0.86779
TGFB2	1185.98	-0.239691	0.276655	-0.866392	0.386275	0.868033
SFXN3	2622.32	0.0663331	0.0765586	0.866436	0.386251	0.868033
MIR4453	14.2707	-0.283574	0.327395	-0.866151	0.386408	0.868239
ENSG00000279368	2.77902	-0.566733	0.654551	-0.865836	0.38658	0.868261
TMEM276	211.593	-0.11539	0.13327	-0.865838	0.386579	0.868261
ENSG00000279650	3.96616	0.505331	0.583558	0.865948	0.386519	0.868261
ATP5MJ	1353.74	0.100721	0.116315	0.865931	0.386528	0.868261
DEK	1314.15	-0.0750919	0.0867665	-0.865448	0.386793	0.868556
RN7SL220P	7.0598	0.452189	0.522472	0.865481	0.386775	0.868556
RNF111	3078.4	0.0799432	0.092391	0.86527	0.38689	0.868684
NID1	270.13	-0.204962	0.236933	-0.86506	0.387006	0.868721
RN7SL863P	3.37101	0.505945	0.584896	0.865018	0.387029	0.868721
APLP1	26356.3	-0.211202	0.244122	-0.865149	0.386957	0.868721
UCP3	62.9821	0.180352	0.208532	0.864864	0.387113	0.868728
GPR180	1145.99	0.0938359	0.108497	0.86487	0.38711	0.868728
IFNB1	2.98052	0.696214	0.805072	0.864785	0.387157	0.868734
SNORA70B	2.81795	-0.514217	0.594862	-0.864431	0.387351	0.869015
MRPL52	351.227	-0.0927582	0.107308	-0.864409	0.387363	0.869015
ARHGEF16	45.6952	-0.202091	0.23389	-0.864042	0.387565	0.869051
CHMP3	3497.17	0.1069	0.1237	0.864191	0.387483	0.869051
GADL1	0.721151	-1.13442	1.31298	-0.864009	0.387583	0.869051
TDRD7	1058.5	-0.0682559	0.0789874	-0.864137	0.387513	0.869051
MAP2K2	4166.07	0.0556852	0.0644436	0.864093	0.387537	0.869051
ENSG00000279957	5.57237	0.377594	0.437357	0.863355	0.387942	0.869187
SNORD38D	1.49855	-1.03604	1.20027	-0.863173	0.388042	0.869187
PRKACG	2.85163	0.479029	0.554972	0.863159	0.38805	0.869187
ENSG00000235705	4.22438	0.517821	0.599815	0.863301	0.387972	0.869187
MIP	3.29315	0.476469	0.551608	0.863782	0.387708	0.869187
ENSG00000280217	3.14297	0.583942	0.676408	0.863297	0.387974	0.869187
TRAPPC6B	1878.25	0.109637	0.126981	0.863412	0.387911	0.869187
NLGN2	10086.4	0.0568002	0.06579	0.863357	0.387941	0.869187
MIR133A1	2.47015	0.599189	0.694115	0.863241	0.388005	0.869187
BACE2	271.991	0.185778	0.21511	0.863642	0.387784	0.869187
GPRC5A	6.00778	0.355007	0.411328	0.863075	0.388096	0.869199
PWWP2A	854.914	-0.112361	0.130212	-0.862907	0.388188	0.869314
TFDP2	2423.31	0.0780179	0.0904329	0.862716	0.388294	0.869459
SLC30A5	809.26	-0.065801	0.0762908	-0.862502	0.388411	0.869517
MTSS1	1493.11	-0.10119	0.117329	-0.862447	0.388442	0.869517
C19orf81	42.1568	-0.235256	0.272763	-0.862493	0.388417	0.869517
DTX2	181.93	-0.159523	0.184986	-0.862355	0.388492	0.869539
TBL1XR1	7562.31	0.0950032	0.11022	0.861943	0.388719	0.869596
FAM89B	197.149	0.0925584	0.107364	0.862101	0.388632	0.869596
TBPL2	1.48249	0.897694	1.04148	0.861939	0.388721	0.869596
LRRC3	45.9203	-0.258823	0.300184	-0.862214	0.38857	0.869596
LMF2	1051.52	-0.110624	0.128329	-0.862034	0.388669	0.869596
YIPF4	2720.23	-0.0700284	0.0812935	-0.861427	0.389003	0.870133
GDI1	25299.3	0.0821367	0.0953576	0.861355	0.389043	0.870133
GPD2	2432.59	-0.114376	0.132803	-0.861243	0.389104	0.870179
GRIK5	4427.57	0.0647696	0.0752173	0.8611	0.389183	0.870264
SAMD7	0.880689	0.90143	1.04712	0.860866	0.389312	0.870462
PRKAB2	895.744	0.112176	0.130351	0.860573	0.389473	0.870542
ISY1	212.629	-0.094491	0.109809	-0.860504	0.389511	0.870542
NPC1L1	4.80726	0.570814	0.663188	0.860713	0.389396	0.870542
PARP2	842.925	0.0855174	0.0993701	0.860595	0.389461	0.870542
MIR5008	0.654187	1.58307	1.84014	0.860299	0.389624	0.870704
CRIM1	4508.83	0.0810751	0.0943579	0.85923	0.390214	0.870704
MIR7978	12.9507	0.322709	0.375544	0.859313	0.390168	0.870704
SCAMP1	4819.73	0.121034	0.140861	0.859249	0.390203	0.870704
FBXL13	208.811	0.11993	0.139535	0.859502	0.390064	0.870704
TAS2R5	37.0215	0.212563	0.247348	0.859366	0.390139	0.870704
TMEM68	373.884	-0.0673556	0.0783237	-0.859965	0.389808	0.870704
WDR31	488.938	-0.0687834	0.079972	-0.860093	0.389738	0.870704
MTG1	142.699	-0.117879	0.137111	-0.85973	0.389938	0.870704
ENSG00000255669	20.8013	-0.256713	0.298715	-0.859391	0.390125	0.870704
ENSG00000288591	147.576	0.203317	0.23657	0.859437	0.390099	0.870704
RNA5SP364	1.00683	-1.16414	1.35493	-0.85919	0.390236	0.870704
DNAJC17	339.786	-0.0828377	0.0963315	-0.859923	0.389832	0.870704
SIGLEC15	17.1458	0.292182	0.34001	0.859333	0.390157	0.870704
RN7SL812P	9.67076	-0.26211	0.304972	-0.859456	0.390089	0.870704
PWWP3B	1105.05	0.192162	0.223646	0.859224	0.390217	0.870704
PRPF40A	1464.13	0.0469501	0.0546759	0.858698	0.390507	0.870765
TNFSF8	11.1702	-0.390842	0.455034	-0.85893	0.390379	0.870765
ZNF365	4849.66	0.125581	0.146187	0.859044	0.390316	0.870765
DRD4	95.8197	-0.170312	0.19831	-0.858818	0.390441	0.870765
MIR329-1	1.28905	1.06884	1.2446	0.858777	0.390464	0.870765
RN7SL819P	0.675742	1.21923	1.41974	0.858767	0.390469	0.870765
GJB6	1075.62	-0.427393	0.497832	-0.858509	0.390612	0.870907
THAP11	602.755	-0.119324	0.139037	-0.858221	0.39077	0.871122
VPS16	1370.39	0.0691004	0.0805191	0.858186	0.39079	0.871122
LEPROT	705.936	-0.220894	0.258213	-0.855472	0.39229	0.871144
FCGR1A	61.2635	-0.40332	0.47043	-0.857343	0.391255	0.871144
SOAT1	637.353	-0.082721	0.0965556	-0.856718	0.391601	0.871144
TOGARAM2	142.758	0.344048	0.402086	0.855659	0.392187	0.871144
ENSG00000277809	1.22754	-0.849745	0.992854	-0.85586	0.392075	0.871144
TCTA	1016.96	-0.0774138	0.0904527	-0.855848	0.392082	0.871144
ENSG00000280417	13.1945	-0.260918	0.304631	-0.856504	0.391719	0.871144
ARSJ	140.871	0.169661	0.197962	0.857039	0.391424	0.871144
MIR3936	28.6722	-0.183363	0.214126	-0.856331	0.391815	0.871144
RN7SL403P	3.38131	0.475366	0.555526	0.855703	0.392162	0.871144
SUMO4	19.9204	-0.244409	0.285217	-0.856922	0.391488	0.871144
RPS6KA2	5390.69	-0.115394	0.134761	-0.856286	0.39184	0.871144
MIR339	9.76138	0.282613	0.330307	0.855607	0.392215	0.871144
SDK1	1006.06	0.16232	0.189304	0.857457	0.391192	0.871144
GPR141	2.11322	-0.911295	1.06503	-0.855654	0.392189	0.871144
SLC39A14	1433.29	0.0949205	0.11082	0.856532	0.391704	0.871144
RNF122	45.7877	-0.267573	0.312157	-0.857173	0.39135	0.871144
EIF3E	1787.5	-0.0666054	0.0777774	-0.85636	0.391799	0.871144
MIRLET7D	3.08465	0.443021	0.517762	0.855646	0.392194	0.871144
SLC2A8	689.431	-0.126766	0.148101	-0.855942	0.39203	0.871144
AIFM2	241.184	-0.152574	0.177933	-0.857482	0.391179	0.871144
PLAAT2	1.84006	-0.689	0.805532	-0.855336	0.392365	0.871144
ENSG00000279353	3.07961	-0.57339	0.669923	-0.855905	0.39205	0.871144
SPA17	83.0442	-0.143232	0.166923	-0.858071	0.390853	0.871144
PZP	64.1211	-0.168342	0.196476	-0.856803	0.391554	0.871144
ARF3	18064.6	0.0782086	0.0914014	0.85566	0.392186	0.871144
ENSG00000212270	2.54382	-0.575636	0.671895	-0.856734	0.391592	0.871144
RALGAPA1	5442.08	0.0440682	0.0514802	0.856021	0.391986	0.871144
ONECUT1	18.8737	0.314683	0.366879	0.857731	0.391041	0.871144
PDCD7	1027.57	-0.0664235	0.0774169	-0.857998	0.390894	0.871144
SNORA78	2.12364	0.649109	0.757153	0.857303	0.391278	0.871144
PRSS22	3.30124	-1.00473	1.17309	-0.85648	0.391733	0.871144
FBRS	3201.89	-0.0905854	0.105845	-0.855828	0.392093	0.871144
CHRNB1	220.209	-0.147762	0.172339	-0.857389	0.39123	0.871144
KRT17	130.637	-0.478646	0.559511	-0.855472	0.39229	0.871144
CDR2L	1063.22	-0.289718	0.338334	-0.856309	0.391827	0.871144
THOC1	387.099	-0.0966197	0.112828	-0.856347	0.391806	0.871144
TMEM161A	386.966	-0.114402	0.133747	-0.855367	0.392348	0.871144
MAPK1	14396	0.0805608	0.0941911	0.855291	0.39239	0.871144
LAMB3	277.695	0.14656	0.171436	0.854897	0.392608	0.871199
PPP3R2	26.7669	0.268286	0.313827	0.854883	0.392616	0.871199
SEC61A2	1357.16	0.0954236	0.111612	0.854957	0.392575	0.871199
INSC	12.8997	0.321572	0.376164	0.854872	0.392622	0.871199
MOB3A	771.318	-0.120852	0.141379	-0.854804	0.392659	0.871199
DNMT1	2054.33	-0.071144	0.0831992	-0.855104	0.392493	0.871199
CFAP74	481.082	0.111808	0.130878	0.854292	0.392943	0.871207
S1PR1	1532.48	-0.375416	0.439767	-0.853671	0.393287	0.871207
NAT8B	11.9101	0.347604	0.407289	0.853458	0.393405	0.871207
TRAK1	5782.19	0.0546369	0.0640028	0.853664	0.393291	0.871207
BFSP2	6.90713	0.365479	0.42825	0.853425	0.393424	0.871207
PRMT9	495.905	0.0840745	0.0984527	0.853958	0.393128	0.871207
ZNF398	1437.4	0.0443972	0.0519811	0.854102	0.393048	0.871207
RET	966.774	0.165556	0.193749	0.854485	0.392836	0.871207
LRRIQ1	73.9755	-0.202056	0.23672	-0.853565	0.393346	0.871207
TSC22D1	18600	0.0989665	0.115919	0.853758	0.393239	0.871207
TEX30	121.802	0.164378	0.192623	0.853369	0.393455	0.871207
MYO5C	386.157	0.177469	0.207653	0.854639	0.392751	0.871207
IL16	246.045	-0.290652	0.340191	-0.854379	0.392895	0.871207
TBL3	1039.8	-0.103346	0.12111	-0.853326	0.393478	0.871207
TLCD1	69.2344	-0.347367	0.406935	-0.853617	0.393317	0.871207
PSMA8	1.13634	-1.69468	1.98473	-0.853861	0.393182	0.871207
EBI3	29.1958	-0.322788	0.378266	-0.853337	0.393473	0.871207
ZNF836	331.908	-0.0752023	0.088073	-0.853864	0.393181	0.871207
N6AMT1	603.161	-0.0946673	0.110927	-0.85342	0.393426	0.871207
EFCAB6	606.299	0.111526	0.130607	0.853903	0.393159	0.871207
BDKRB1	2.69869	0.596183	0.698757	0.853205	0.393545	0.871265
CDCP2	4.36275	-0.463287	0.543111	-0.853025	0.393646	0.871377
C4BPB	4.47481	-0.403997	0.473678	-0.852894	0.393718	0.871377
MRPL47	532.192	0.0697058	0.081726	0.852921	0.393703	0.871377
ZNF688	272.842	-0.137714	0.161498	-0.85273	0.393809	0.871487
FIP1L1	967.503	-0.0586832	0.0688279	-0.852608	0.393877	0.871547
ANGPTL7	32.8225	-0.205137	0.242563	-0.845704	0.397718	0.871727
IGSF21	2939.33	0.0672693	0.0796823	0.844218	0.398547	0.871727
PAX7	326.391	0.218087	0.256169	0.851341	0.39458	0.871727
NUDC	2419.08	0.0556368	0.0654811	0.849661	0.395514	0.871727
RN7SKP16	15.2383	0.25553	0.300798	0.849505	0.3956	0.871727
HEYL	115.076	0.21903	0.258027	0.848864	0.395957	0.871727
UQCRH	1857.01	0.0985939	0.116285	0.847864	0.396514	0.871727
FOXE3	3.71316	0.429397	0.506607	0.847592	0.396665	0.871727
ST6GALNAC3	252.636	-0.173532	0.205349	-0.845057	0.398079	0.871727
IFI44	65.3657	-0.214998	0.254196	-0.845795	0.397667	0.871727
NBPF4	0.880365	1.01142	1.19987	0.842943	0.39926	0.871727
ENSG00000281741	116.698	0.152157	0.180047	0.845096	0.398057	0.871727
SF3B4	711.564	0.05629	0.0667822	0.842889	0.39929	0.871727
S100A11	61.5617	-0.326594	0.383501	-0.851612	0.394429	0.871727
DCST1	6.21104	-0.397491	0.469999	-0.845727	0.397705	0.871727
TRIM46	1068.72	0.0788173	0.0933107	0.844676	0.398292	0.871727
PEAR1	105.106	-0.209318	0.24676	-0.848264	0.396291	0.871727
NR1I3	170.486	0.1228	0.144639	0.849008	0.395877	0.871727
DCTN1	21308.6	0.0805587	0.0953108	0.845221	0.397988	0.871727
ANKRD36B	587.422	0.225031	0.26602	0.84592	0.397598	0.871727
ORC4	2190.64	0.117247	0.138601	0.845933	0.39759	0.871727
CCDC148	244.473	0.0821609	0.0968784	0.848082	0.396392	0.871727
MARCHF7	1484.94	0.0791313	0.0933275	0.847888	0.3965	0.871727
CLK1	785.443	-0.140484	0.166192	-0.845315	0.397935	0.871727
SMARCAL1	690.667	-0.0658369	0.0777346	-0.846944	0.397027	0.871727
SUMF1	549.741	-0.0636694	0.0750397	-0.848476	0.396173	0.871727
MIR128-2	2.0247	-0.721272	0.851816	-0.846746	0.397137	0.871727
SLC25A38	691.473	0.0847334	0.100108	0.846417	0.39732	0.871727
RPSA	5720.79	-0.0776341	0.091904	-0.84473	0.398262	0.871727
FBXW12	34.3478	-0.190976	0.225872	-0.845504	0.39783	0.871727
QTRT2	251.29	-0.0891686	0.104843	-0.850493	0.395051	0.871727
ROPN1B	66.1925	0.212692	0.250308	0.849722	0.39548	0.871727
C3orf80	1704.5	0.111066	0.130484	0.851188	0.394665	0.871727
SEPTIN11	7087.92	-0.0723077	0.0857606	-0.843134	0.399153	0.871727
RNY4P17	2.76106	0.650823	0.770109	0.845104	0.398053	0.871727
MIR6075	3.14913	0.63545	0.753051	0.843834	0.398762	0.871727
PTGER4	42.8435	-0.224484	0.265532	-0.845413	0.397881	0.871727
CWC27	963.339	-0.0690412	0.0811045	-0.851262	0.394624	0.871727
SLC22A5	471.192	-0.116825	0.137684	-0.848499	0.39616	0.871727
PCDHB9	384.348	0.179021	0.210834	0.84911	0.39582	0.871727
PCDHGA7	227.618	-0.11528	0.136752	-0.842982	0.399238	0.871727
SCGB3A1	19.4763	-0.276023	0.323975	-0.851987	0.394221	0.871727
H3C8	0.625033	-1.25803	1.49181	-0.843289	0.399067	0.871727
PRRT1	3374.73	0.110169	0.129792	0.848813	0.395985	0.871727
ZBTB22	1057.74	0.0666012	0.0788102	0.845083	0.398065	0.871727
DNPH1	359.242	-0.121775	0.143995	-0.845688	0.397727	0.871727
MIR4642	0.981154	1.00726	1.19397	0.843621	0.398881	0.871727
COX7A2	1778.13	0.0889251	0.104969	0.847154	0.396909	0.871727
UFL1-AS1	7.01834	0.388667	0.45832	0.848024	0.396425	0.871727
LAMA2	1910.27	-0.172692	0.204601	-0.844041	0.398647	0.871727
MED23	986.16	-0.058691	0.0690506	-0.849972	0.395341	0.871727
RN7SKP106	7.17166	0.423681	0.501253	0.845244	0.397975	0.871727
FSCN1	8652.74	-0.17128	0.202361	-0.846409	0.397325	0.871727
DLX5	89.3156	0.184686	0.217718	0.848279	0.396282	0.871727
AP4M1	310.498	-0.105175	0.123731	-0.850024	0.395312	0.871727
MIR335	1.14905	-0.998393	1.17973	-0.846287	0.397393	0.871727
PODXL	2334.55	-0.177953	0.210245	-0.846408	0.397325	0.871727
DENND2A	1462.14	-0.139191	0.163504	-0.851303	0.394601	0.871727
XKR6	524.34	0.106089	0.124741	0.850479	0.395059	0.871727
PTDSS1	2154.48	0.0769599	0.090746	0.84808	0.396393	0.871727
RN7SL396P	30.4586	-0.202499	0.238577	-0.848779	0.396004	0.871727
ANXA13	1.41061	-0.684328	0.80482	-0.850287	0.395166	0.871727
MIR1207	1.37362	0.964664	1.13675	0.848617	0.396095	0.871727
DMRT3	42.61	-0.388731	0.457271	-0.85011	0.395264	0.871727
IFNE	7.01629	0.406141	0.480683	0.844925	0.398153	0.871727
FRMPD1	435.087	0.0768643	0.0908472	0.846083	0.397507	0.871727
RN7SL787P	1.47295	-0.697725	0.827772	-0.842894	0.399288	0.871727
ISCA1	2126.51	0.109591	0.129035	0.849315	0.395706	0.871727
SLC39A12	743.156	-0.472133	0.55612	-0.848977	0.395894	0.871727
AP3M1	844.591	-0.0620139	0.0733392	-0.845577	0.397789	0.871727
WBP1L	1665.37	-0.0793385	0.0937998	-0.845827	0.397649	0.871727
CNGA4	23.9095	0.180628	0.213408	0.846399	0.39733	0.871727
KRTAP5-11	2.65256	0.561238	0.664216	0.844962	0.398132	0.871727
KLHL35	267.31	0.120041	0.142257	0.843833	0.398763	0.871727
CCDC82	1489.35	0.0590475	0.0699126	0.84459	0.39834	0.871727
PDGFD	124.39	-0.195234	0.2307	-0.846266	0.397404	0.871727
TMEM45B	19.2357	-0.291226	0.345167	-0.843724	0.398824	0.871727
APLP2	17653.2	0.061631	0.0725458	0.849546	0.395577	0.871727
DENND5B	6118.45	0.0851447	0.100584	0.846505	0.397271	0.871727
EEF1AKMT3	46.6483	-0.259104	0.305413	-0.848372	0.396231	0.871727
AMDHD1	22.5141	0.221433	0.26264	0.843105	0.399169	0.871727
RPLP0	4006.9	-0.0807116	0.0947767	-0.851598	0.394437	0.871727
ENSG00000252192	4.17228	-0.456985	0.537689	-0.849907	0.395377	0.871727
TMEM132D	3738.33	0.0662614	0.0778681	0.850945	0.3948	0.871727
STX2	406.013	-0.097789	0.115079	-0.849753	0.395462	0.871727
MIR2276	1.84502	-0.985288	1.16693	-0.84434	0.398479	0.871727
PHF11	209.099	-0.0921628	0.109345	-0.842865	0.399304	0.871727
ENSG00000251858	1.36816	-0.805082	0.9466	-0.850498	0.395048	0.871727
NIN	3528.26	-0.0969124	0.11482	-0.844039	0.398647	0.871727
SERTAD4BP	56.4786	-0.176188	0.208264	-0.845982	0.397563	0.871727
SNORD114-2	9.83174	0.350215	0.411883	0.850278	0.39517	0.871727
SNORD115-16	5.4241	-0.436323	0.512972	-0.850578	0.395004	0.871727
ZSCAN29	1030.74	-0.0810372	0.0954113	-0.849345	0.395689	0.871727
ALDH1A2	94.7862	0.154559	0.181988	0.84928	0.395726	0.871727
ARNT2	29449.5	0.0587602	0.0693781	0.846957	0.397019	0.871727
CLCN7	2999.89	0.0749766	0.088307	0.849044	0.395857	0.871727
HCFC1R1	1164.85	0.0603735	0.0709862	0.850497	0.395049	0.871727
ZNF174	341.267	-0.0841227	0.0992625	-0.847477	0.396729	0.871727
TRAP1	1944.64	0.0517249	0.0610039	0.847895	0.396496	0.871727
ENSG00000280063	50.2051	-0.243687	0.28878	-0.843847	0.398755	0.871727
NPIPB4	276.518	0.178756	0.210075	0.850917	0.394816	0.871727
GTF3C1	6675.47	0.0469996	0.0553779	0.848708	0.396044	0.871727
ENSG00000279142	0.889827	-1.25552	1.4801	-0.848269	0.396288	0.871727
VMO1	25.4587	-0.19465	0.230058	-0.846091	0.397502	0.871727
ALOX15B	46.8042	0.337613	0.400529	0.842919	0.399274	0.871727
MAGOH2P	13.6407	0.275769	0.324167	0.8507	0.394936	0.871727
FLII	2331.16	-0.0906104	0.107414	-0.84356	0.398915	0.871727
RAMP2	108.255	-0.250267	0.296478	-0.844134	0.398594	0.871727
LSM12	511.391	0.0822927	0.0975403	0.843679	0.398849	0.871727
CDC27	3740.15	0.10369	0.121962	0.850182	0.395224	0.871727
ITGB3	21.5495	0.289791	0.34176	0.847938	0.396472	0.871727
OR4D1	16.552	-0.355558	0.421056	-0.844443	0.398422	0.871727
GNAL	3456.45	0.142177	0.168417	0.844193	0.398561	0.871727
EFNA2	50.7477	-0.159785	0.187907	-0.850342	0.395135	0.871727
ZNF57	115.683	0.10772	0.127748	0.843222	0.399104	0.871727
DAPK3	1872.29	0.0728676	0.0860026	0.847273	0.396843	0.871727
HDGFL2	1704.74	-0.0908731	0.107812	-0.842881	0.399295	0.871727
MIR638	0.914094	-1.18995	1.41071	-0.843509	0.398944	0.871727
ANKRD27	1841.12	-0.0511918	0.060273	-0.849332	0.395697	0.871727
ZNF793	632.499	-0.0609523	0.0719238	-0.847456	0.396741	0.871727
SAMD4B	6478.05	-0.0797167	0.0943221	-0.845154	0.398025	0.871727
TEX101	1.26397	0.905501	1.07199	0.84469	0.398284	0.871727
ZNF321P	5.60038	-0.489869	0.57925	-0.845696	0.397723	0.871727
FKBP1A	4505.69	0.078531	0.0923418	0.850438	0.395082	0.871727
IDH3B	1882.52	0.0816619	0.0961904	0.848961	0.395903	0.871727
ENSG00000278404	128.278	0.213963	0.253024	0.845623	0.397763	0.871727
MTFP1	16.8307	0.262954	0.310129	0.847886	0.396502	0.871727
TXLNG	626.431	-0.0548118	0.0644345	-0.85066	0.394958	0.871727
FAM47C	1.69545	0.748223	0.87903	0.851192	0.394663	0.871727
STARD8	192.286	-0.189659	0.22305	-0.850296	0.39516	0.871727
PIN4	193.259	-0.0974256	0.114716	-0.849279	0.395726	0.871727
KNCN	70.102	0.176149	0.209961	0.83896	0.401492	0.871794
S100A6	1101.05	-0.0826575	0.098232	-0.841453	0.400094	0.871794
TADA1	714.209	0.0691943	0.0822936	0.840823	0.400447	0.871794
LHX4	88.2142	-0.188987	0.224769	-0.840808	0.400455	0.871794
PTPRC	193.95	-0.284181	0.33775	-0.841395	0.400127	0.871794
ANGEL2	1211.52	-0.0635623	0.0757507	-0.839099	0.401414	0.871794
GRB14	204.691	0.23471	0.279657	0.839275	0.401315	0.871794
STK39	4295.86	0.0879004	0.10467	0.839786	0.401028	0.871794
DYTN	0.617886	-1.14232	1.35685	-0.841895	0.399847	0.871794
TRPM8	8.31515	-0.379524	0.450868	-0.841763	0.399921	0.871794
IL17RC	182.859	-0.171585	0.204075	-0.840793	0.400464	0.871794
ENSG00000268279	14.9878	-0.327086	0.388355	-0.842233	0.399658	0.871794
GRIP2	826.982	0.121054	0.144311	0.838839	0.40156	0.871794
CXCL13	0.624918	-1.36837	1.625	-0.842075	0.399746	0.871794
INPP4B	925.094	0.0987201	0.117535	0.839919	0.400954	0.871794
ENSG00000250596	0.480149	1.53699	1.82518	0.842106	0.399729	0.871794
TERT	6.86791	0.373532	0.444843	0.839694	0.40108	0.871794
PPARGC1B	1848.59	0.0939278	0.111609	0.841581	0.400022	0.871794
MIR6499	1.4765	-0.954452	1.13604	-0.840156	0.400821	0.871794
SLC26A5	2.97125	-0.591381	0.702968	-0.841264	0.4002	0.871794
TM2D2	1081.78	0.0812927	0.0967039	0.840636	0.400552	0.871794
RPL37P6	1.07503	0.811739	0.966034	0.84028	0.400752	0.871794
TRPS1	2564.61	-0.167711	0.199597	-0.840251	0.400768	0.871794
RN7SL430P	1.0199	0.852449	1.01169	0.842597	0.399454	0.871794
ASB13	1179.11	0.0610178	0.0726751	0.839596	0.401135	0.871794
OTUD1	673.255	-0.0676369	0.0802944	-0.842362	0.399586	0.871794
SRGN	233.724	-0.261631	0.311591	-0.83966	0.401099	0.871794
UBTD1	373.497	-0.112792	0.13434	-0.839596	0.401135	0.871794
TRIM8	4515.63	-0.0954159	0.113418	-0.841277	0.400193	0.871794
TALDO1	1478.79	-0.168554	0.200141	-0.842179	0.399688	0.871794
ACCS	162.654	-0.169407	0.201713	-0.839843	0.400997	0.871794
PDE2A	10928.4	0.0831256	0.0990078	0.839587	0.40114	0.871794
INTS6	1278.26	-0.0430981	0.0513545	-0.839228	0.401342	0.871794
MYO16	1497.82	0.113407	0.134616	0.842452	0.399535	0.871794
ANKRD10	1076.27	-0.0800982	0.0954772	-0.838925	0.401511	0.871794
HOMEZ	300.714	-0.14716	0.174825	-0.841756	0.399924	0.871794
STRN3	1627.33	-0.0430525	0.0512443	-0.840143	0.400828	0.871794
CGRRF1	408.984	-0.0974718	0.116163	-0.839093	0.401417	0.871794
ENSG00000279268	0.786283	-1.119	1.33259	-0.839723	0.401064	0.871794
ADAMTS7	56.7354	-0.204553	0.243631	-0.839604	0.40113	0.871794
ZSCAN10	2.47139	-0.603343	0.719288	-0.838805	0.401579	0.871794
IST1	2087.68	-0.113133	0.134663	-0.840118	0.400842	0.871794
RASL10B	3349.17	0.0967869	0.115348	0.839085	0.401421	0.871794
PLEKHM1	1712.57	-0.086318	0.102859	-0.839189	0.401363	0.871794
MMD	2341.39	0.0920005	0.109341	0.841411	0.400118	0.871794
MIR634	0.637752	1.38225	1.64445	0.840556	0.400597	0.871794
TINCR	324.175	0.143478	0.170353	0.84224	0.399653	0.871794
PRKCSH	3873.39	-0.12069	0.143615	-0.840369	0.400702	0.871794
CKM	15.4501	-0.246377	0.293557	-0.839282	0.401311	0.871794
GARIN5A	184.368	0.0914097	0.10866	0.841245	0.400211	0.871794
ZNF468	209.813	-0.139699	0.166363	-0.839726	0.401062	0.871794
CBR3	137.401	-0.0965833	0.114685	-0.842161	0.399698	0.871794
MIOX	1.68466	0.607022	0.722071	0.840668	0.400534	0.871794
CLCN5	523.786	0.127311	0.151576	0.839909	0.400959	0.871794
INTS6L	458.318	-0.100865	0.119927	-0.841053	0.400318	0.871794
ARID5A	377.985	0.118724	0.14159	0.838506	0.401746	0.871804
TRIM14	535.746	-0.104326	0.1244	-0.838631	0.401676	0.871804
RPL26P30	12.339	0.217914	0.259865	0.838566	0.401713	0.871804
SAT1	950.99	-0.124317	0.14824	-0.838616	0.401685	0.871804
MAIP1	280.214	0.0790512	0.0942878	0.838403	0.401804	0.871841
CD72	20.5668	-0.213125	0.254257	-0.838228	0.401903	0.871882
PLA2G3	11.5027	-0.298773	0.356436	-0.838224	0.401905	0.871882
TSGA13	1.42169	-0.845845	1.0093	-0.838055	0.402	0.871911
PCDH11X	926.349	0.183606	0.219084	0.838059	0.401997	0.871911
SNORA16A	9.5806	0.314373	0.375672	0.836828	0.402689	0.87199
SNORA62	8.27055	0.335747	0.401183	0.836892	0.402653	0.87199
CDCA8	46.964	0.171329	0.204642	0.837213	0.402473	0.87199
OR2W3	99.4545	0.204829	0.244649	0.837235	0.40246	0.87199
NLRC4	56.7754	-0.132827	0.158538	-0.837823	0.40213	0.87199
P2RY12	561.191	-0.360377	0.430338	-0.837428	0.402352	0.87199
PHC3	4301.58	-0.0552382	0.0659782	-0.837219	0.402469	0.87199
PARP8	1480.83	0.0996593	0.119044	0.837167	0.402499	0.87199
ARHGAP26	12582.2	0.0891565	0.106456	0.8375	0.402312	0.87199
NEK6	1755.7	-0.171865	0.205308	-0.837105	0.402534	0.87199
BACE1	5899.88	-0.15815	0.188962	-0.836941	0.402626	0.87199
GLIS2	731.655	-0.0913679	0.109177	-0.836878	0.402661	0.87199
ENSG00000279030	0.714818	-0.977057	1.16711	-0.837157	0.402504	0.87199
CWC25	478.831	-0.0770672	0.09207	-0.837049	0.402565	0.87199
SLC25A10	98.2606	-0.0942446	0.112562	-0.837265	0.402444	0.87199
NOSIP	660	-0.107969	0.128931	-0.837414	0.40236	0.87199
MIGA1	3836.41	0.105573	0.126207	0.836504	0.402871	0.872043
LCE5A	0.681292	1.19603	1.42976	0.836529	0.402857	0.872043
PEX7	184.676	-0.092702	0.110812	-0.836574	0.402832	0.872043
GPR101	10.2933	0.280119	0.334873	0.836494	0.402877	0.872043
CTSO	349.79	-0.175167	0.209466	-0.836255	0.403012	0.872069
TAS2R13	24.2688	-0.220359	0.26348	-0.836342	0.402962	0.872069
TSSK4	152.527	0.0933242	0.111588	0.836325	0.402972	0.872069
CORT	94.6288	0.164647	0.197173	0.835036	0.403697	0.872232
CCDC28B	251.795	-0.0913771	0.1096	-0.833729	0.404434	0.872232
SCYL3	386.451	0.0576277	0.0691057	0.833907	0.404334	0.872232
SHISA4	2494.7	-0.105493	0.12651	-0.833873	0.404353	0.872232
C2orf69	1206.48	0.0912181	0.109476	0.833221	0.40472	0.872232
ENSG00000279964	1.51355	0.799034	0.956451	0.835415	0.403484	0.872232
CCR5	15.7408	-0.468957	0.561909	-0.834578	0.403955	0.872232
MIR4444-2	0.844295	-1.02356	1.22739	-0.833936	0.404317	0.872232
SLC12A8	349.264	0.189114	0.22688	0.83354	0.40454	0.872232
NCK1	352.737	-0.0711085	0.0851094	-0.835495	0.403439	0.872232
SLC4A4	5669.61	-0.372088	0.446034	-0.834214	0.40416	0.872232
SLED1	4.58112	-0.445361	0.534246	-0.833625	0.404493	0.872232
GFM2	1061.17	0.0978183	0.117398	0.833223	0.404719	0.872232
TMEM200A	327.805	0.17376	0.20798	0.835466	0.403455	0.872232
MIR151A	9.20017	0.377209	0.452699	0.833244	0.404707	0.872232
EPPK1	97.7621	0.457842	0.548633	0.834514	0.403991	0.872232
TMEFF1	219.411	-0.23582	0.282472	-0.834843	0.403806	0.872232
TAL2	3.69119	-0.480861	0.575415	-0.835676	0.403337	0.872232
PSMD5	870.309	0.0540675	0.0648242	0.834064	0.404245	0.872232
AGPAT2	309.448	0.0695648	0.0833729	0.834381	0.404066	0.872232
ENSG00000278982	29.4248	-0.261579	0.313355	-0.834768	0.403849	0.872232
KRTAP5-1	83.0183	0.189389	0.226605	0.835764	0.403288	0.872232
ENSG00000254579	31.5537	0.220445	0.264473	0.833526	0.404548	0.872232
NOXRED1	32.8833	0.16014	0.19163	0.835672	0.40334	0.872232
C14orf132	16546.8	0.0725167	0.0869977	0.833547	0.404536	0.872232
ANKS4B	23.7248	0.2844	0.341202	0.833523	0.40455	0.872232
UQCRC2	4967.01	0.0901834	0.108126	0.834058	0.404248	0.872232
NPIPB11	94.0046	-0.212235	0.254054	-0.835393	0.403496	0.872232
SETD6	403.521	0.0718589	0.0861259	0.834347	0.404085	0.872232
MIR6718	1.18902	-1.08947	1.3075	-0.833249	0.404704	0.872232
MALT1	527.263	-0.11253	0.134667	-0.835616	0.403371	0.872232
ZNF233	297.091	0.112626	0.134839	0.83526	0.403572	0.872232
SEL1L2	6.46656	-0.365374	0.43804	-0.83411	0.404219	0.872232
MIS18A	112.581	-0.127314	0.152549	-0.834578	0.403955	0.872232
NDUFV3	1337.01	-0.0739884	0.0885201	-0.835837	0.403247	0.872232
GEMIN8	319.288	-0.107731	0.12913	-0.834283	0.404121	0.872232
PPEF1	370.645	0.213678	0.256417	0.833321	0.404664	0.872232
PHEX	56.5253	-0.134037	0.160585	-0.834676	0.4039	0.872232
XKRX	8.07451	-0.289314	0.346373	-0.835266	0.403568	0.872232
PNMA5	480.364	-0.176561	0.211682	-0.834084	0.404234	0.872232
CTNNBIP1	2310.22	0.0646212	0.0775751	0.833014	0.404837	0.872308
AJUBA	40.5146	-0.249078	0.298999	-0.833039	0.404823	0.872308
F11R	71.6997	-0.171822	0.206314	-0.832816	0.404948	0.872335
XRRA1	790.166	0.172507	0.207174	0.832668	0.405032	0.872335
ENSG00000199571	1.86034	0.703687	0.844946	0.832819	0.404947	0.872335
ENSG00000270591	5.76973	-0.381439	0.458119	-0.83262	0.405059	0.872335
ENSG00000279539	44.0621	0.139652	0.167708	0.832713	0.405006	0.872335
FRMPD3	792.617	0.0777014	0.0933286	0.832558	0.405094	0.872335
NDST3	2118.6	0.156999	0.188633	0.832297	0.405241	0.872515
JAG1	740.9	-0.164259	0.197364	-0.832265	0.40526	0.872515
PYDC5	1.39837	-1.1148	1.3396	-0.832191	0.405301	0.872517
CREG2	13530.1	0.116269	0.139781	0.831797	0.405524	0.872602
SLC26A1	239.597	-0.138256	0.16624	-0.831667	0.405597	0.872602
MCM3	509.961	-0.105452	0.126798	-0.831653	0.405605	0.872602
PRSS23	331.818	0.104525	0.12568	0.831676	0.405592	0.872602
HS6ST3	8700.64	0.169332	0.203597	0.831701	0.405578	0.872602
TMEM238L	5.12854	-0.45579	0.547821	-0.832006	0.405406	0.872602
PTGER1	10.8163	-0.253883	0.305289	-0.831614	0.405627	0.872602
PTS	385.827	0.0852984	0.10258	0.831531	0.405674	0.872615
MAP3K20	589.445	-0.110801	0.133289	-0.831286	0.405812	0.872782
PPIC	54.5425	-0.24091	0.289868	-0.831104	0.405915	0.872782
MTCH1	14073.2	0.079289	0.0953957	0.83116	0.405883	0.872782
CCDC177	1059.72	0.0659265	0.0793146	0.831203	0.405859	0.872782
ENSG00000279393	5.96822	-0.390533	0.470022	-0.830883	0.40604	0.872787
ENSG00000280078	7.57768	-0.482864	0.581116	-0.830925	0.406016	0.872787
COTL1	1484.09	-0.112052	0.134855	-0.830905	0.406027	0.872787
TDRD12	28.2254	0.222568	0.267949	0.830637	0.406179	0.872916
DYNLRB1	47.3002	-0.15503	0.186641	-0.830632	0.406182	0.872916
KIAA1522	3612.97	0.121521	0.146457	0.829744	0.406684	0.873208
ENSG00000207022	1.61103	0.681511	0.821774	0.829317	0.406925	0.873208
IGSF3	1863.7	0.149512	0.180133	0.830005	0.406536	0.873208
HSPE1	335.87	0.0885322	0.106723	0.829554	0.406791	0.873208
DACT2	59.7539	-0.318083	0.383376	-0.82969	0.406714	0.873208
ZNF212	369.029	-0.0950272	0.114568	-0.829436	0.406858	0.873208
IQCA1L	1.07133	-0.961829	1.15921	-0.829731	0.406691	0.873208
PDE6C	23.677	-0.230561	0.277717	-0.830203	0.406424	0.873208
KRTAP5-5	0.61705	-1.6159	1.94789	-0.829564	0.406785	0.873208
SOX6	1496.07	-0.155441	0.187419	-0.829377	0.406891	0.873208
SPATA2L	881.056	0.115926	0.13962	0.830297	0.406371	0.873208
DHRS11	604.212	0.119232	0.143773	0.829308	0.40693	0.873208
OSBPL1A	8435.71	0.0722129	0.0870264	0.829782	0.406662	0.873208
MIR1286	3.97165	0.644195	0.776108	0.830033	0.40652	0.873208
ZMAT1	394.668	-0.12071	0.145517	-0.829527	0.406807	0.873208
ESYT3	471.499	0.128424	0.154937	0.828884	0.40717	0.873271
TSSC4	715.343	-0.100359	0.121086	-0.828822	0.407205	0.873271
ACER3	1544.01	-0.102314	0.123426	-0.828948	0.407134	0.873271
KDM4D	59.6582	0.117446	0.141671	0.829007	0.407101	0.873271
ALKBH2	159.757	-0.103384	0.124694	-0.829103	0.407046	0.873271
SARM1	869.752	-0.0736426	0.08882	-0.829122	0.407035	0.873271
UNC5CL	14.2001	-0.341245	0.411791	-0.828686	0.407282	0.873349
DEPDC1B	31.1593	0.173207	0.209128	0.828231	0.40754	0.873425
ZKSCAN5	866.86	-0.0385557	0.0465517	-0.828233	0.407538	0.873425
PKNOX2	3182.76	0.103133	0.12451	0.828307	0.407497	0.873425
ENSG00000279235	33.2384	0.150997	0.182315	0.828219	0.407547	0.873425
OGFOD1	891.648	0.0527296	0.0636618	0.828277	0.407514	0.873425
XRCC6	4901.49	0.0642053	0.0775248	0.82819	0.407563	0.873425
RPS27P25	7.17796	-0.345708	0.417521	-0.828002	0.407669	0.873565
CNIH3	985.288	0.153864	0.185945	0.827472	0.407969	0.873614
ENSG00000287856	14.8834	0.242891	0.293649	0.827148	0.408153	0.873614
HLA-A	2622.73	-0.203199	0.245646	-0.827202	0.408123	0.873614
TRAPPC9	3665.29	0.0480719	0.0580974	0.827435	0.40799	0.873614
CNTRL	544.706	-0.0988297	0.119435	-0.827478	0.407966	0.873614
GPR21	267.788	0.117488	0.142044	0.827125	0.408166	0.873614
PRRX2	8.10574	0.457497	0.552725	0.827711	0.407834	0.873614
ZDHHC13	405.087	0.102461	0.12388	0.827096	0.408182	0.873614
SEC23A	3075.18	0.121177	0.14639	0.82777	0.407801	0.873614
ENSG00000284540	0.98916	-0.796556	0.962892	-0.827254	0.408093	0.873614
ZNF81	971.18	-0.080926	0.0978379	-0.827143	0.408156	0.873614
ENSG00000273748	208.778	0.299435	0.36175	0.827739	0.407818	0.873614
RPL26L1	235.649	0.101449	0.122685	0.826903	0.408292	0.873636
OSBP	3021	0.0526991	0.0637262	0.826961	0.408259	0.873636
SNORD116-24	16.4407	0.255437	0.308923	0.826861	0.408316	0.873636
CEP85	613.073	-0.171496	0.207447	-0.826698	0.408408	0.873747
STX16-NPEPL1	63.0958	0.19378	0.234439	0.82657	0.408481	0.873814
ENSG00000280380	1.61587	-0.738001	0.893043	-0.826388	0.408584	0.873861
UPB1	14.4761	0.262794	0.318003	0.826387	0.408584	0.873861
PPARG	247.69	0.13708	0.165951	0.826027	0.408789	0.874052
GRM2	1468.08	0.123695	0.14975	0.826014	0.408796	0.874052
MAGEL2	687.335	0.110196	0.133387	0.826134	0.408728	0.874052
FAM229A	70.4641	-0.192869	0.233573	-0.825731	0.408957	0.87422
R3HDM1	9713.07	0.13955	0.168993	0.825772	0.408934	0.87422
SLC41A3	2704.01	0.0444957	0.0538996	0.825529	0.409071	0.874289
ACSF2	308.843	-0.158178	0.191598	-0.825573	0.409047	0.874289
PLA2G2E	1.03928	0.888583	1.07939	0.82323	0.410377	0.874366
S100PBP	488.76	-0.100543	0.122318	-0.821981	0.411088	0.874366
ADGRL2	3856.57	0.129643	0.157207	0.824668	0.40956	0.874366
NLRP3	135.943	-0.128431	0.15618	-0.822327	0.410891	0.874366
FAM110C	411.755	0.1134	0.137881	0.822447	0.410823	0.874366
EIF2B4	585.185	-0.0831225	0.100843	-0.824276	0.409783	0.874366
GALNT14	322.861	0.138809	0.16882	0.822235	0.410943	0.874366
EPB41L5	2520.75	-0.104904	0.127156	-0.825004	0.40937	0.874366
RN7SKP152	1.29702	0.703186	0.853748	0.823646	0.410141	0.874366
HYCC2	5023.35	0.117614	0.142782	0.823731	0.410093	0.874366
CSPG5	3936.83	-0.108747	0.131892	-0.824517	0.409646	0.874366
ENSG00000282742	4.43292	-0.471256	0.572615	-0.82299	0.410514	0.874366
ENSG00000221639	6.05517	-0.343574	0.417736	-0.822466	0.410812	0.874366
SEC24B	1966.28	0.046169	0.0560949	0.823052	0.410479	0.874366
ENSG00000279703	0.945564	-1.0237	1.24277	-0.823724	0.410096	0.874366
HPF1	402.38	0.101207	0.123023	0.822672	0.410695	0.874366
MTNR1A	40.0077	0.204564	0.248766	0.822316	0.410897	0.874366
CCNO	284.047	0.212357	0.257686	0.824093	0.409886	0.874366
FABP7	597.14	-0.196924	0.238715	-0.824933	0.40941	0.874366
FAM120B	2470.73	0.0545196	0.0662605	0.822807	0.410618	0.874366
YAE1	223.636	0.0764135	0.0929674	0.821938	0.411112	0.874366
CCDC171	630.45	-0.0903267	0.109743	-0.823076	0.410465	0.874366
SIT1	1.03102	-0.818667	0.993039	-0.824405	0.409709	0.874366
RFK	1972.21	0.126992	0.154493	0.821989	0.411083	0.874366
IARS1	5377.98	0.0919536	0.111638	0.823679	0.410122	0.874366
SNX30	3924.2	0.0899488	0.109269	0.823184	0.410403	0.874366
MRPS16	1711.69	0.0598185	0.0726986	0.822828	0.410606	0.874366
EXOC6	1419.78	0.0972154	0.117914	0.824459	0.409679	0.874366
CYP17A1	10.1488	-0.307694	0.373108	-0.824677	0.409555	0.874366
MIR3941	3.04217	0.443166	0.537348	0.824728	0.409526	0.874366
PTPRE	2122.8	0.0684404	0.083153	0.823065	0.410471	0.874366
SLC5A12	11.8831	-0.285856	0.346647	-0.824632	0.409581	0.874366
NDUFS8	1716.06	0.0519078	0.0630871	0.822796	0.410624	0.874366
NR2C1	474.942	0.103536	0.125651	0.823999	0.40994	0.874366
DCUN1D2	811.641	0.0884217	0.107352	0.82366	0.410133	0.874366
ZNF219	1522.08	0.0622006	0.0755936	0.822828	0.410606	0.874366
SLC8A3	1568.02	0.100936	0.122345	0.825012	0.409365	0.874366
LDHAL6B	3.27461	-0.422785	0.513735	-0.822963	0.410529	0.874366
MIR6775	1.26435	-0.83334	1.01152	-0.823853	0.410023	0.874366
GHDC	830.51	-0.0804408	0.0975357	-0.824732	0.409524	0.874366
G6PC3	907.072	-0.113256	0.137737	-0.822262	0.410928	0.874366
RN7SL404P	3.54804	-0.43676	0.529972	-0.82412	0.409872	0.874366
FAAP100	577.842	-0.119587	0.14535	-0.82275	0.41065	0.874366
NOL4	2415.6	0.12153	0.147543	0.823692	0.410115	0.874366
SKOR2	2.29096	1.24753	1.51561	0.823122	0.410439	0.874366
RN7SL795P	1.66601	0.775427	0.943279	0.822054	0.411046	0.874366
MIR4748	2.73391	-0.494795	0.601822	-0.822162	0.410985	0.874366
ZNF44	1083.13	0.0639702	0.0777651	0.822609	0.41073	0.874366
HSF2BP	43.8529	-0.182461	0.221588	-0.823423	0.410268	0.874366
DDB1	9193.11	0.0572597	0.0696904	0.821629	0.411288	0.874478
SLC22A17	20423	0.0780315	0.0949686	0.821655	0.411273	0.874478
DISP2	4931.46	0.0952368	0.1159	0.821715	0.411239	0.874478
OR2L8	17.473	-0.209074	0.254641	-0.821053	0.411616	0.874515
ARL4C	3557.74	0.104837	0.127654	0.821258	0.411499	0.874515
NEK10	829.624	0.141572	0.17234	0.821466	0.411381	0.874515
SNORD38C	2.71793	-0.53249	0.648619	-0.820959	0.41167	0.874515
WDR49	239.321	-0.107594	0.130987	-0.821411	0.411412	0.874515
ABCF1	1556.08	-0.0726796	0.0885308	-0.820953	0.411673	0.874515
PAWR	251.469	-0.164514	0.200322	-0.821248	0.411505	0.874515
SOGA1	7063.49	-0.196521	0.239369	-0.820994	0.411649	0.874515
RADX	278.184	-0.101592	0.123749	-0.820952	0.411674	0.874515
F5	293.691	0.165069	0.201184	0.820486	0.411939	0.874736
SFRP2	149.573	-0.336869	0.410587	-0.820458	0.411955	0.874736
PCYOX1L	894.274	0.0982529	0.119776	0.820308	0.412041	0.874736
COBL	9061.27	-0.102175	0.124564	-0.820266	0.412064	0.874736
RMI2	69.404	-0.293655	0.357952	-0.820376	0.412002	0.874736
OSBPL2	2205.19	-0.0352247	0.0429392	-0.82034	0.412022	0.874736
FAAH2	50.7579	0.150974	0.184052	0.820278	0.412058	0.874736
NDUFS1	13779.1	0.0526259	0.0641831	0.819934	0.412254	0.874911
PPP1R18	498.923	-0.14701	0.179311	-0.819859	0.412296	0.874911
WDR91	942.5	-0.0734472	0.0896212	-0.81953	0.412484	0.874911
TTC26	161.065	-0.0941301	0.114866	-0.819475	0.412515	0.874911
ENSG00000255146	6.25818	0.474878	0.579432	0.819557	0.412468	0.874911
CUL5	2456.34	0.0710344	0.0866319	0.819957	0.412241	0.874911
HMBS	227.782	-0.116684	0.142358	-0.819648	0.412417	0.874911
TVP23A	569.466	0.0893496	0.108999	0.81973	0.41237	0.874911
IPO5P1	290.733	-0.112571	0.137352	-0.819582	0.412455	0.874911
SNRNP40	565.304	-0.114986	0.140474	-0.818555	0.413041	0.875134
RN7SL269P	13.686	-0.292353	0.357035	-0.818835	0.412881	0.875134
PLD5	518.71	0.125679	0.153958	0.816323	0.414315	0.875134
COX5B	4127.37	0.0535403	0.0655963	0.81621	0.41438	0.875134
CACNB4	5386.04	0.142843	0.174649	0.817887	0.413421	0.875134
PRSS56	48.7072	-0.215265	0.263575	-0.816711	0.414094	0.875134
VHL	1902.73	-0.0787864	0.0964872	-0.816548	0.414187	0.875134
ARHGAP10	921.277	-0.160708	0.196418	-0.818194	0.413247	0.875134
MAML1	1171.65	-0.0942053	0.11535	-0.816688	0.414107	0.875134
FOXC1	149.411	-0.293056	0.358356	-0.817778	0.413484	0.875134
FOXP4	1820.81	0.0791935	0.096674	0.819182	0.412683	0.875134
IFNGR1	669.402	-0.114406	0.140054	-0.816872	0.414002	0.875134
SYNE1	35507.7	0.100284	0.12256	0.818246	0.413217	0.875134
HUS1	475.558	-0.0692648	0.0848804	-0.816029	0.414484	0.875134
ENSG00000274344	1.46317	-0.820989	1.00402	-0.817701	0.413528	0.875134
UBE2H	3782.03	-0.0734231	0.0899147	-0.816586	0.414165	0.875134
PIP	3.46988	-0.576711	0.70548	-0.817474	0.413658	0.875134
C8orf44-SGK3	77.5665	0.119604	0.14652	0.816303	0.414327	0.875134
TASOR2	2680.63	0.0417137	0.0510792	0.816648	0.41413	0.875134
NUDT13	116.883	-0.144069	0.176193	-0.817677	0.413542	0.875134
EED	366.984	-0.0705341	0.0861069	-0.819146	0.412703	0.875134
SLCO1C1	820.941	-0.393651	0.482309	-0.81618	0.414397	0.875134
PKP2	349.902	-0.167455	0.204564	-0.818594	0.413018	0.875134
FREM2	651.469	-0.430379	0.526343	-0.817678	0.413541	0.875134
MIR5693	1.81583	-0.78645	0.960978	-0.818385	0.413137	0.875134
THSD1	360.974	-0.229412	0.280738	-0.817173	0.413829	0.875134
GMPR2	913.233	0.0656954	0.080391	0.817198	0.413815	0.875134
MIR370	8.17883	0.336612	0.412227	0.816571	0.414174	0.875134
SNORD116-5	2.28633	0.675661	0.825347	0.818638	0.412993	0.875134
LEO1	717.876	-0.0526684	0.0643608	-0.81833	0.413169	0.875134
BBS4	447.708	0.0665203	0.0814264	0.816937	0.413964	0.875134
SNRNP25	1305.22	0.0636083	0.0778549	0.817011	0.413922	0.875134
HEATR3	453.736	-0.091868	0.11257	-0.816099	0.414444	0.875134
MT1X	651.609	-0.2555	0.312818	-0.816769	0.414061	0.875134
TLCD2	64.3144	-0.144561	0.17716	-0.815992	0.414505	0.875134
EFTUD2	2383.7	0.0723841	0.0885604	0.817342	0.413733	0.875134
PDK2	2040.03	0.0595145	0.072819	0.817294	0.413761	0.875134
RTBDN	315.116	0.135834	0.165901	0.818765	0.412921	0.875134
NPHS1	44.1509	-0.185149	0.226895	-0.816011	0.414494	0.875134
ZNF230	146.318	0.0796629	0.0973931	0.817952	0.413384	0.875134
RPS11	3334.47	-0.0810265	0.099106	-0.817575	0.4136	0.875134
CNOT3	1180.15	-0.0478609	0.0585761	-0.817072	0.413887	0.875134
SLX4IP	379.35	-0.0768674	0.0939591	-0.818094	0.413304	0.875134
ZSWIM3	222.237	-0.0828574	0.101364	-0.817424	0.413686	0.875134
LGALS1	2290.18	0.0966473	0.118075	0.818526	0.413057	0.875134
BCOR	1247.9	0.0995107	0.121765	0.817233	0.413796	0.875134
ENSG00000280234	790.083	0.176245	0.216024	0.815859	0.414581	0.875208
MIR1270	1.23752	0.731953	0.897365	0.815669	0.414689	0.875351
NDUFA8	1253.89	0.0862039	0.105743	0.815219	0.414947	0.875634
POLR1G	159.236	0.10784	0.132274	0.815282	0.414911	0.875634
MRTFA	3469.37	0.0414979	0.0508971	0.815329	0.414884	0.875634
HDAC9	3806.22	0.106606	0.13081	0.814971	0.415089	0.875762
URB1	2723.51	0.0526193	0.0645631	0.815006	0.415069	0.875762
TBR1	4819.41	0.118063	0.144917	0.814699	0.415245	0.876004
TMX4	9319.65	0.136509	0.167575	0.814614	0.415293	0.876019
PTGER2	3.73397	0.470474	0.577638	0.814478	0.415371	0.876097
CLEC3B	71.3758	-0.290103	0.356228	-0.814376	0.41543	0.876118
MIR3161	2.84029	0.539931	0.663047	0.814318	0.415463	0.876118
RBM4B	576.693	-0.0612068	0.0751779	-0.81416	0.415553	0.876139
PML	1211.02	-0.0763154	0.0937355	-0.814157	0.415555	0.876139
HSP90AA4P	19.0549	0.264247	0.324734	0.813734	0.415797	0.876218
ADGB	3.10207	0.460476	0.565867	0.813754	0.415786	0.876218
TRARG1	25.2639	0.263816	0.324182	0.81379	0.415766	0.876218
CTDP1	783.912	-0.126853	0.155849	-0.813948	0.415675	0.876218
NCOA6	3185.36	0.0470836	0.0578511	0.813876	0.415716	0.876218
H3C1	197.145	-0.12204	0.150053	-0.813317	0.416036	0.876548
IZUMO3	0.955029	0.951252	1.16955	0.813349	0.416018	0.876548
FDXACB1	39.9923	0.124141	0.15266	0.813189	0.41611	0.876615
PSMC6	1344.55	0.078145	0.0961052	0.813119	0.41615	0.876615
DENND10P1	4.15155	-0.390435	0.480251	-0.81298	0.416229	0.876696
APBB2	3357.63	-0.117186	0.144158	-0.812896	0.416278	0.876711
ZNF205	448.702	-0.0656618	0.0807851	-0.812795	0.416335	0.876746
PSPN	207.568	-0.0815683	0.100384	-0.812567	0.416466	0.876849
PIGU	352.532	-0.124167	0.152797	-0.812628	0.416431	0.876849
BMF	49.101	-0.159516	0.19635	-0.812407	0.416558	0.876956
STT3A	1059.75	-0.0507731	0.0625035	-0.812325	0.416605	0.876968
ENSG00000278896	13.1836	0.262366	0.323022	0.812223	0.416664	0.877005
KDM5A	3061.16	-0.0604083	0.0743893	-0.812057	0.416759	0.877033
STRC	27.6793	0.30397	0.374302	0.812098	0.416736	0.877033
KDM3B	5183.93	-0.0555523	0.0684441	-0.811644	0.416996	0.877104
MFSD4B	783.896	-0.0976304	0.120288	-0.81164	0.416998	0.877104
ZNF629	1797.63	0.0541623	0.0667126	0.811875	0.416863	0.877104
NACC1	6504.72	0.0438565	0.0540205	0.81185	0.416878	0.877104
IQCN	139.373	0.174845	0.215417	0.811659	0.416987	0.877104
UBL4A	2424.03	0.0574398	0.0707785	0.811543	0.417054	0.877135
SYT15B	961.276	-0.133361	0.164369	-0.811354	0.417162	0.877166
ESAM	358.301	-0.166888	0.205689	-0.811359	0.417159	0.877166
SNORD115-38	15.8762	-0.244136	0.300918	-0.811303	0.417192	0.877166
LINC01399	2.09187	-0.63452	0.782261	-0.811135	0.417288	0.877282
DYSF	1119.6	-0.250153	0.308483	-0.810912	0.417416	0.877301
FAM53A	62.4167	-0.23617	0.291295	-0.810762	0.417503	0.877301
CLDN3	7.64491	0.383277	0.472721	0.810788	0.417487	0.877301
ROR2	68.0972	0.14316	0.176562	0.810819	0.41747	0.877301
BCCIP	526.652	-0.0743326	0.0916625	-0.810938	0.417401	0.877301
NECTIN1	7975.84	0.124309	0.153347	0.810643	0.417571	0.877358
TACSTD2	2.44999	-0.516485	0.637747	-0.809859	0.418021	0.877363
S100A9	28.0201	0.459229	0.567446	0.809292	0.418347	0.877363
KRTCAP3	16.0512	-0.210797	0.260492	-0.809226	0.418385	0.877363
EIF4A2	19174	0.107978	0.133442	0.809174	0.418415	0.877363
COX7C	2618.79	0.0784277	0.0969191	0.809208	0.418395	0.877363
ENSG00000279942	0.657262	1.27448	1.57448	0.809461	0.41825	0.877363
MIR30C2	2.25305	-0.676161	0.834303	-0.810451	0.417681	0.877363
HDDC2	1242.58	0.0837613	0.10339	0.810146	0.417856	0.877363
ENSG00000276100	4.10289	-0.456312	0.563529	-0.809742	0.418089	0.877363
ENSG00000279786	14.34	0.23633	0.291891	0.809651	0.418141	0.877363
NDOR1	389.588	-0.106427	0.131462	-0.809563	0.418191	0.877363
RN7SKP219	3.73697	-0.587027	0.72544	-0.809202	0.418399	0.877363
RN7SKP241	1.52617	-0.73977	0.912702	-0.810527	0.417637	0.877363
TMPRSS13	7.21025	0.377343	0.466364	0.809118	0.418447	0.877363
RFC3	196.337	0.115188	0.142338	0.809256	0.418368	0.877363
HSF4	276.365	-0.12603	0.155785	-0.809004	0.418513	0.877363
OR1A1	1.65804	-0.739356	0.91278	-0.810004	0.417938	0.877363
GPX4	4406.44	0.0550674	0.0680614	0.809084	0.418467	0.877363
ENSG00000279827	13.7311	-0.248884	0.307337	-0.809807	0.418051	0.877363
TPM4	2626.47	0.0837649	0.103542	0.808996	0.418518	0.877363
SIGLEC14	39.6414	-0.388598	0.479925	-0.809706	0.418109	0.877363
SLC35E4	452.065	0.0778663	0.0961718	0.809659	0.418136	0.877363
ENSG00000280312	2.49583	0.590241	0.728646	0.810052	0.41791	0.877363
SMCO1	1.84128	-0.789536	0.976328	-0.808679	0.4187	0.877487
MSX2	31.2258	-0.663416	0.820342	-0.808706	0.418684	0.877487
MAGOHB	134.362	0.0793104	0.0980608	0.808788	0.418637	0.877487
ANXA8L1	1.4686	-1.06908	1.3222	-0.808563	0.418766	0.87754
PPFIBP1	3923.13	0.0838542	0.103734	0.808361	0.418883	0.877698
CAMK2B	17623.4	0.0651415	0.0806273	0.807934	0.419129	0.878127
KCNJ8	144.383	-0.169591	0.210068	-0.807312	0.419487	0.878791
SLC25A4	6167.36	0.0799052	0.0990329	0.806854	0.41975	0.879258
TRANK1	2373.73	0.130753	0.162091	0.806661	0.419862	0.879325
LGSN	0.935868	1.43322	1.77691	0.806584	0.419906	0.879325
ENSG00000266076	1.2054	-0.728694	0.903387	-0.806625	0.419883	0.879325
PTGER4P2	26.6052	0.220814	0.273894	0.806203	0.420126	0.879367
FCN1	7.71036	-0.529209	0.656236	-0.80643	0.419995	0.879367
NCAPD3	696.057	-0.0662563	0.0821842	-0.806192	0.420132	0.879367
ZNF226	755.948	-0.0734558	0.0911056	-0.806271	0.420087	0.879367
ERGIC3	1513.89	-0.0653132	0.0810033	-0.806303	0.420068	0.879367
SPDYE10	41.0943	0.179947	0.22326	0.805995	0.420246	0.879519
SHOX2	2.27833	-0.635521	0.788565	-0.805921	0.420288	0.879522
MUC1	13.8334	-0.316206	0.392402	-0.805821	0.420346	0.879557
NTNG1	1281.44	0.181397	0.225328	0.805035	0.4208	0.879769
HSPE1-MOB4	1.36927	0.729522	0.905909	0.805292	0.420651	0.879769
PIGG	1007.79	0.0808806	0.100461	0.805095	0.420765	0.879769
MED10	594.84	0.0946909	0.117574	0.805374	0.420604	0.879769
RN7SKP230	140.564	-0.173799	0.215855	-0.805163	0.420726	0.879769
TMEM14B	572.01	-0.0620496	0.0770924	-0.804873	0.420893	0.879769
MTPN	8868.15	0.0845452	0.10508	0.804579	0.421063	0.879769
RNA5SP294	2.25115	0.537167	0.667549	0.804685	0.421001	0.879769
UCK1	1087.66	-0.057501	0.0714739	-0.804503	0.421106	0.879769
DCLRE1A	607.197	0.101399	0.126031	0.804555	0.421076	0.879769
KRT5	211.493	0.305469	0.379412	0.805113	0.420755	0.879769
GPR137C	901.122	0.105687	0.131279	0.805052	0.42079	0.879769
SNORD116-2	13.7194	-0.325161	0.4041	-0.804654	0.42102	0.879769
ANP32A	1981.52	-0.0823485	0.10235	-0.804576	0.421065	0.879769
RPA1	1754.21	-0.0591156	0.0734381	-0.804972	0.420836	0.879769
CENPM	12.2154	0.323999	0.402547	0.804873	0.420893	0.879769
WLS	2064.43	-0.153519	0.190941	-0.804012	0.42139	0.879798
MIR553	2.6647	0.452474	0.562781	0.803997	0.421399	0.879798
DROSHA	2617.78	0.0623821	0.0775986	0.803908	0.42145	0.879798
PCDHGA8	100.385	-0.145966	0.18157	-0.803911	0.421448	0.879798
HHLA1	5.07024	0.440432	0.547538	0.804386	0.421174	0.879798
PANK1	670.978	0.0808759	0.1006	0.803937	0.421433	0.879798
RGS6	2024.62	0.103374	0.12858	0.803965	0.421417	0.879798
CCDC22	446.044	-0.0942406	0.11719	-0.804172	0.421298	0.879798
TMEM127	4179.54	0.0429911	0.0534995	0.80358	0.421639	0.880022
GORASP1	1838.25	-0.0901561	0.112189	-0.803611	0.421622	0.880022
CRTC2	527.434	-0.142189	0.177046	-0.803121	0.421905	0.880038
CD84	169.639	-0.313846	0.390745	-0.803199	0.42186	0.880038
FKBP7	35.732	-0.177609	0.221195	-0.802952	0.422002	0.880038
POLR2B	3188.61	0.0774406	0.0964008	0.803319	0.42179	0.880038
PDGFC	345.309	-0.117576	0.146499	-0.802571	0.422223	0.880038
ZSCAN21	159.816	-0.102916	0.128231	-0.802587	0.422214	0.880038
CCDC83	2.38857	-0.486158	0.605805	-0.802498	0.422265	0.880038
KRT6A	3.87687	-0.535392	0.666632	-0.803129	0.4219	0.880038
DDX54	967.703	-0.0842367	0.104967	-0.802505	0.422261	0.880038
SDS	170.706	-0.27823	0.346599	-0.802742	0.422124	0.880038
SNORD114-13	4.03395	-0.451883	0.562801	-0.802918	0.422022	0.880038
SNTB2	2192.77	-0.0635927	0.079199	-0.802948	0.422005	0.880038
ENSG00000278963	30.283	-0.214532	0.267285	-0.802633	0.422187	0.880038
MIR199A1	3.89815	0.476895	0.594241	0.802527	0.422248	0.880038
IDS	8207.8	0.0583729	0.0727089	0.802831	0.422072	0.880038
GNG2	4104.73	0.090891	0.113272	0.802411	0.422316	0.880057
RND2	1288.2	-0.0747996	0.093227	-0.802339	0.422357	0.880058
RHCE	37.3292	-0.273701	0.341263	-0.802025	0.422538	0.88013
UAP1	947.892	0.065226	0.0813514	0.80178	0.42268	0.88013
ALKAL2	45.1167	0.188372	0.234931	0.801818	0.422658	0.88013
CLRN1	2.45632	-0.673006	0.839808	-0.801381	0.422911	0.88013
NPNT	195.564	-0.12495	0.155973	-0.8011	0.423074	0.88013
ACSL1	1076.18	-0.192858	0.240426	-0.802152	0.422465	0.88013
TRIP13	49.4581	0.168724	0.210739	0.800632	0.423345	0.88013
CDKL3	43.3294	-0.13188	0.164628	-0.801081	0.423085	0.88013
FAM220A	4.63889	0.410049	0.512055	0.800792	0.423252	0.88013
IKZF1	131.65	-0.342075	0.42666	-0.801751	0.422697	0.88013
TDRP	442.753	0.0687169	0.0858067	0.800833	0.423228	0.88013
DNAI1	48.4121	-0.151561	0.189254	-0.800831	0.423229	0.88013
OR13C2	4.46105	-0.423328	0.528576	-0.800884	0.423199	0.88013
ABLIM1	9688.29	-0.139996	0.174597	-0.801823	0.422655	0.88013
SAC3D1	340.512	-0.137519	0.171654	-0.80114	0.423051	0.88013
C12orf57	1415.72	-0.0524822	0.0655792	-0.800286	0.423545	0.88013
SUPT20H	441.262	-0.0658647	0.0822939	-0.800359	0.423503	0.88013
GUCY1B2	3.97092	0.539827	0.674492	0.800347	0.42351	0.88013
IFT43	283.135	-0.0882214	0.110185	-0.800669	0.423324	0.88013
IGDCC3	163.608	-0.116152	0.144898	-0.801612	0.422777	0.88013
NR2E3	13.761	-0.235421	0.294019	-0.800701	0.423305	0.88013
AQP8	6.47016	0.278336	0.34774	0.800415	0.42347	0.88013
HCRT	3.01678	0.490844	0.612406	0.801501	0.422841	0.88013
CCDC47	2646.54	-0.0476216	0.0594759	-0.800687	0.423313	0.88013
XKR7	686.932	0.102187	0.127583	0.800948	0.423162	0.88013
RTF2	1814.89	-0.0688579	0.0858977	-0.801626	0.422769	0.88013
ENSG00000274491	1.13743	-0.93773	1.17037	-0.801226	0.423001	0.88013
SUMO3	2935.53	0.0795351	0.0993671	0.800417	0.423469	0.88013
PEX10	672.084	-0.0827777	0.104038	-0.795648	0.426237	0.880185
RN7SL574P	3.07908	-0.523737	0.655859	-0.798551	0.424551	0.880185
DNAJC11	1494.33	0.0493355	0.0617913	0.798421	0.424626	0.880185
TUT4	1496.94	-0.0601529	0.0754397	-0.797364	0.42524	0.880185
USP1	977.862	-0.0690065	0.0863782	-0.798888	0.424355	0.880185
RN7SKP285	3.28094	0.475986	0.598079	0.795858	0.426114	0.880185
7SK	599399	-0.102568	0.128785	-0.796427	0.425784	0.880185
ENSG00000280649	234.809	0.0917717	0.11513	0.797115	0.425384	0.880185
NCF2	50.479	-0.250587	0.315222	-0.794955	0.42664	0.880185
RN7SKP195	10.0936	0.368179	0.461636	0.797553	0.42513	0.880185
OR2L5	19.384	0.291358	0.365251	0.797691	0.42505	0.880185
C2orf50	567.595	0.128742	0.161371	0.797801	0.424986	0.880185
RBKS	97.8555	0.0990612	0.124201	0.797585	0.425111	0.880185
CCDC74B	101.67	0.101774	0.127989	0.795176	0.426511	0.880185
UBXN4	2425.98	-0.0510677	0.0639803	-0.798179	0.424767	0.880185
RNA5SP112	0.612898	-1.41738	1.78444	-0.7943	0.427021	0.880185
TTN-AS1	1.42141	0.789631	0.987901	0.799302	0.424115	0.880185
CFLAR-AS1	9.44936	-0.235574	0.294579	-0.799697	0.423886	0.880185
SEC22C	1776.12	-0.0674782	0.0846928	-0.79674	0.425602	0.880185
SPICE1	48.6691	0.153756	0.19256	0.798487	0.424588	0.880185
MFSD1	594.704	-0.0524838	0.0659707	-0.795563	0.426286	0.880185
CAMK2N2	1540.32	0.0842735	0.106023	0.794864	0.426693	0.880185
CXCL6	0.659633	-1.00819	1.26137	-0.799283	0.424126	0.880185
UBE2D3	5836.45	0.0654501	0.0820211	0.797966	0.42489	0.880185
SLC12A7	777.494	-0.125375	0.157405	-0.796512	0.425734	0.880185
DAB2	237.519	-0.145742	0.183412	-0.794616	0.426837	0.880185
ANKRD31	52.0512	-0.142439	0.17853	-0.797843	0.424962	0.880185
CSNK1G3	1918.76	0.0667931	0.0840088	0.795072	0.426572	0.880185
SGCD	829.184	-0.129423	0.16286	-0.794685	0.426797	0.880185
DLK2	219.673	0.105885	0.133168	0.795122	0.426542	0.880185
ECHDC1	839.909	-0.0681632	0.0856164	-0.796146	0.425947	0.880185
BCLAF1	4324.25	0.0719417	0.0901112	0.798366	0.424658	0.880185
RN7SKP299	3.45056	-0.447275	0.560981	-0.797309	0.425272	0.880185
RSPH3	1414.13	0.0829924	0.103783	0.799676	0.423899	0.880185
ITPRID1	24.5868	0.235137	0.295388	0.79603	0.426015	0.880185
UBE2D4	1333.92	0.0484223	0.0609236	0.794803	0.426728	0.880185
CCM2	3168.67	0.0490767	0.0614572	0.79855	0.424551	0.880185
SEPTIN14	0.664383	-1.33553	1.67866	-0.795595	0.426268	0.880185
TCAF2	68.98	0.181705	0.228053	0.796768	0.425586	0.880185
SNORA1B	0.732758	-1.09053	1.37169	-0.795023	0.4266	0.880185
TIGD5	579.047	-0.103375	0.129471	-0.798441	0.424615	0.880185
MIR204	0.789984	1.05367	1.32634	0.794414	0.426954	0.880185
SPTLC1	1295.98	-0.0512289	0.0641602	-0.798454	0.424607	0.880185
ZNF503	599.271	0.102334	0.128037	0.799258	0.424141	0.880185
MIR608	1.48783	-0.58819	0.739072	-0.795849	0.42612	0.880185
LDB1	3371.47	0.0427542	0.0538035	0.794637	0.426824	0.880185
ENSG00000278498	4.07145	-0.356722	0.446733	-0.798513	0.424573	0.880185
LDHA	7873.5	0.107163	0.133938	0.800089	0.423659	0.880185
VPS11	2244.37	0.0629027	0.0790775	0.795457	0.426348	0.880185
USP5	6128.75	0.0896277	0.112408	0.797339	0.425254	0.880185
INHBC	5.32926	-0.370709	0.463789	-0.799305	0.424114	0.880185
TRPV4	6.44297	0.389068	0.489115	0.795454	0.42635	0.880185
ENSG00000279951	25.1055	0.231503	0.291094	0.795288	0.426446	0.880185
GSX1	4.98845	0.409035	0.513142	0.797118	0.425383	0.880185
MIR4500	2.11923	0.559426	0.701087	0.797941	0.424905	0.880185
CDKL1	1165.74	0.091663	0.115195	0.795718	0.426196	0.880185
ENSG00000259066	6.34119	0.283847	0.355244	0.799019	0.424279	0.880185
DLK1	2.81812	0.570715	0.717479	0.795445	0.426355	0.880185
GOLGA8J	2.02287	-0.704779	0.887067	-0.794504	0.426902	0.880185
ARIH1	6092.17	0.06127	0.0770968	0.794716	0.426779	0.880185
UBE2Q2	1063.46	0.0775665	0.0975984	0.794751	0.426758	0.880185
DNM1P41	4.13743	0.470371	0.588641	0.799081	0.424244	0.880185
FURIN	2772.18	0.041886	0.0526852	0.795023	0.4266	0.880185
ZNF597	356.383	0.0831999	0.10398	0.800153	0.423622	0.880185
C16orf96	52.8819	-0.13617	0.17143	-0.794322	0.427008	0.880185
UBFD1	3639.6	0.0705502	0.088548	0.796745	0.425599	0.880185
NAE1	771.141	0.0709312	0.0891793	0.795377	0.426394	0.880185
ANKRD11	9132.06	0.0440652	0.0551666	0.798766	0.424426	0.880185
RN7SL45P	7.0032	0.376123	0.471446	0.797808	0.424982	0.880185
KRT222	430.301	0.162705	0.204739	0.794692	0.426793	0.880185
KRT10	109.055	-0.108327	0.136175	-0.795498	0.426324	0.880185
ZACN	19.2466	0.256682	0.322603	0.795657	0.426231	0.880185
PYCR1	319.869	-0.0753427	0.0944692	-0.797537	0.425139	0.880185
DYRK1B	1202.41	0.0389167	0.0488263	0.797042	0.425426	0.880185
ENSG00000279108	41.399	-0.150973	0.189755	-0.795623	0.426251	0.880185
CYP2A13	0.463681	-2.42773	3.0399	-0.798622	0.42451	0.880185
CLASRP	704.583	-0.0960459	0.120308	-0.798337	0.424675	0.880185
RN7SKP74	4.0144	-0.441602	0.552856	-0.798765	0.424426	0.880185
TOP1	2068.54	-0.0367194	0.0462076	-0.794663	0.426809	0.880185
TUBB1	31.0791	0.383848	0.483266	0.79428	0.427032	0.880185
MIR5692B	2.10141	-0.669786	0.838758	-0.798545	0.424554	0.880185
CCDC134	463.853	-0.123309	0.154816	-0.796487	0.425749	0.880185
UXT	220.469	-0.0591612	0.0744729	-0.794399	0.426963	0.880185
GPR174	0.898318	-0.817009	1.02251	-0.799023	0.424277	0.880185
FHIP1B	1442.11	0.0526853	0.0663373	0.794202	0.427078	0.880193
PAPPA2	243.676	0.101546	0.12802	0.7932	0.427661	0.880432
HACD2	1808.28	-0.0850495	0.10722	-0.793226	0.427646	0.880432
ZNF718	640.276	0.103935	0.131099	0.792801	0.427894	0.880432
SPATA24	66.2948	0.126622	0.159645	0.793147	0.427692	0.880432
SRPK1	1133.49	0.0896508	0.112971	0.793574	0.427443	0.880432
VIRMA	1668.9	-0.037335	0.0470316	-0.793826	0.427296	0.880432
MAL2	3116.8	0.141618	0.178567	0.793076	0.427734	0.880432
SCN3B	13673.5	0.096871	0.122136	0.79314	0.427696	0.880432
RN7SL67P	12.9079	0.316082	0.398672	0.792837	0.427873	0.880432
CAPRIN2	1623.15	0.120083	0.151254	0.793914	0.427246	0.880432
COPZ1	1416.19	-0.0414517	0.0522445	-0.793417	0.427535	0.880432
COQ9	900.312	-0.0452152	0.0570057	-0.79317	0.427679	0.880432
IER3IP1	290.976	0.134579	0.169729	0.792903	0.427834	0.880432
SKA1	10.4661	0.286544	0.361095	0.793543	0.427462	0.880432
LILRA1	33.8791	-0.266355	0.335872	-0.793025	0.427763	0.880432
HRH3	1221.65	0.108237	0.136372	0.793692	0.427375	0.880432
SRPX2	23.3809	-0.301432	0.380198	-0.79283	0.427877	0.880432
STOX1	1124.81	-0.172034	0.217019	-0.79271	0.427947	0.880455
CUL4A	1333.55	-0.0286538	0.0361525	-0.792581	0.428022	0.880526
THEM4	431.835	0.0620842	0.0784191	0.791698	0.428537	0.880571
U8	9.73528	0.293695	0.371581	0.790394	0.429298	0.880571
TTC21B	1706.33	0.0777799	0.0984117	0.790353	0.429322	0.880571
STK17B	441.528	-0.258132	0.326446	-0.790735	0.429099	0.880571
SATB2	9426.62	0.0774829	0.0978457	0.791888	0.428426	0.880571
SPATS2L	2674.87	0.0807524	0.102093	0.790972	0.428961	0.880571
MIR4440	0.694765	-0.950959	1.20196	-0.791176	0.428841	0.880571
CCR8	1.59207	0.960074	1.21419	0.790712	0.429112	0.880571
CCK	6752.01	0.0702371	0.0886859	0.791976	0.428375	0.880571
LRRC78P	1.62518	0.649359	0.819666	0.792224	0.42823	0.880571
CC2D2A	780.582	-0.0971309	0.122851	-0.790638	0.429155	0.880571
MIR573	9.86323	-0.251425	0.317588	-0.791668	0.428554	0.880571
NPY1R	446.658	0.124087	0.156703	0.791863	0.428441	0.880571
RN7SL169P	3.97547	-0.454999	0.575366	-0.790798	0.429062	0.880571
DDC	8.10709	-0.293962	0.371215	-0.791893	0.428423	0.880571
ANAPC2	1382.59	-0.0815296	0.103002	-0.791538	0.42863	0.880571
MIR1296	8.15039	-0.331834	0.419839	-0.790383	0.429304	0.880571
CCSER2	7244.44	0.0857375	0.10844	0.790644	0.429151	0.880571
PRPF40B	514.174	0.0644089	0.0813792	0.791467	0.428672	0.880571
PHLDA1	1678.52	0.083376	0.105368	0.791285	0.428778	0.880571
FLT3	153.959	0.17497	0.221282	0.790708	0.429114	0.880571
PNN	1403.59	-0.0815908	0.103226	-0.790405	0.429291	0.880571
FEM1B	7539.7	0.0886701	0.112017	0.79158	0.428605	0.880571
TSR3	1056.05	-0.107328	0.135703	-0.7909	0.429002	0.880571
PERCC1	6.14545	0.495511	0.626789	0.790556	0.429203	0.880571
PKMYT1	107.209	0.113944	0.143991	0.791328	0.428753	0.880571
SNORD3A	23985.4	-0.15379	0.194522	-0.790607	0.429173	0.880571
RN7SL316P	2.23463	-0.596027	0.752795	-0.791752	0.428505	0.880571
ZNF99	34.1076	-0.174308	0.220341	-0.791085	0.428894	0.880571
ZNF222	98.3552	0.189208	0.238805	0.792315	0.428177	0.880571
CEBPB	802.467	-0.115862	0.146552	-0.790587	0.429185	0.880571
DLG5	2427.54	-0.0694817	0.0879351	-0.790147	0.429442	0.880733
CKAP2L	8.11017	-0.270771	0.342952	-0.789532	0.429801	0.881139
UROC1	16.234	0.287291	0.363901	0.789475	0.429835	0.881139
ENSG00000280143	1.31897	0.689139	0.87293	0.789455	0.429846	0.881139
DHRS7B	458.067	-0.0673891	0.0853431	-0.789625	0.429747	0.881139
SNORD104	6.17619	-0.336179	0.425779	-0.789561	0.429784	0.881139
SLC9A7P1	460.338	0.142704	0.180807	0.789265	0.429957	0.881282
HSD11B1	84.8992	-0.324773	0.411902	-0.788471	0.430421	0.881355
OR13G1	0.919797	-0.905792	1.1481	-0.788949	0.430142	0.881355
ENSG00000238694	0.809128	-1.4045	1.78023	-0.788943	0.430146	0.881355
GIN1	262.674	0.0842754	0.106882	0.788492	0.430409	0.881355
GCC1	599.145	-0.105717	0.134098	-0.788357	0.430488	0.881355
PDLIM1	40.3094	0.219429	0.278176	0.788813	0.430221	0.881355
OR56A1	3.34618	0.417738	0.529861	0.788392	0.430467	0.881355
ZDHHC17	3085.83	0.0836138	0.106049	0.788445	0.430437	0.881355
CAMKK2	19270.2	0.0890393	0.11292	0.788517	0.430395	0.881355
UGGT2	1056.71	0.0621629	0.0788387	0.788482	0.430415	0.881355
SNORD116-10	0.987226	-0.802121	1.01738	-0.788422	0.43045	0.881355
RAB3D	1603.16	0.0654031	0.0829136	0.78881	0.430223	0.881355
ENSG00000274321	1.39356	-0.668495	0.848458	-0.787894	0.430759	0.881405
SH3YL1	949.78	-0.0636649	0.0807889	-0.788041	0.430673	0.881405
UTP23	489.035	-0.0520029	0.0660085	-0.787821	0.430801	0.881405
NELL1	1634.3	0.132169	0.167758	0.787853	0.430783	0.881405
SNORD13E	3.21572	0.427025	0.542005	0.787862	0.430777	0.881405
KLHL26	2029.81	-0.0604154	0.0766817	-0.787872	0.430772	0.881405
FRMD7	1.21158	-0.900085	1.14229	-0.787963	0.430718	0.881405
DTNBP1	884.466	-0.0557343	0.0707754	-0.787482	0.431	0.881728
ZMYM1	199.408	-0.0867857	0.110245	-0.787205	0.431162	0.881804
FOXP1	1878.14	0.0955723	0.12145	0.786925	0.431326	0.881804
MIR4513	1.80395	-0.576266	0.732223	-0.787009	0.431277	0.881804
DUS3L	329.746	-0.113354	0.144	-0.787185	0.431174	0.881804
SLC25A41	83.2606	-0.203486	0.258555	-0.787012	0.431275	0.881804
PEPD	1641.34	-0.113822	0.144639	-0.786938	0.431318	0.881804
GTPBP1	2097.54	-0.0705643	0.0896533	-0.78708	0.431235	0.881804
S100A10	74.8838	-0.229802	0.292167	-0.786544	0.431549	0.881922
CMKLR2	5.50903	-0.399294	0.507573	-0.786672	0.431474	0.881922
MTRR	882.893	-0.112009	0.142407	-0.786545	0.431549	0.881922
STX3	692.482	0.0692939	0.0880784	0.786729	0.431441	0.881922
DBP	1740.48	-0.116896	0.148634	-0.786465	0.431595	0.881932
CCNYL6	15.8713	-0.241198	0.306782	-0.78622	0.431739	0.882141
LEAP2	12.0971	0.303383	0.385947	0.786074	0.431824	0.882231
ENSG00000284686	3.2702	-0.408965	0.520488	-0.785734	0.432023	0.882279
AIDA	999.934	-0.0759053	0.0966167	-0.785633	0.432082	0.882279
POU6F2	618.56	0.113107	0.143923	0.785886	0.431934	0.882279
EIF4B	9871.58	-0.0659726	0.0839762	-0.785611	0.432096	0.882279
TCTN1	468.239	0.084673	0.107736	0.785927	0.43191	0.882279
RN7SKP7	0.699107	-0.870886	1.10845	-0.785677	0.432057	0.882279
SMIM8	427.319	0.0691705	0.0880738	0.78537	0.432237	0.882324
SUOX	850.217	-0.0586468	0.0746732	-0.78538	0.432231	0.882324
SLC15A4	427.023	-0.101762	0.129573	-0.785362	0.432242	0.882324
AKIRIN1	2076.06	0.0578557	0.0737961	0.783993	0.433044	0.882347
CFHR4	3.18542	0.526506	0.671518	0.784053	0.433009	0.882347
DENND1B	847.082	0.0824264	0.105144	0.783935	0.433078	0.882347
GPR137B	894.283	-0.167022	0.2131	-0.783774	0.433173	0.882347
CYP8B1	4.63069	-0.449022	0.572251	-0.78466	0.432653	0.882347
FAM162A	1531	0.0551611	0.0703501	0.784093	0.432986	0.882347
EPHB1	1376.85	-0.154715	0.197161	-0.784715	0.43262	0.882347
PGGT1B	803.438	-0.0889078	0.113268	-0.784933	0.432493	0.882347
TRIM39	403.931	-0.0862311	0.110022	-0.783765	0.433178	0.882347
ATP6V1G2	5494.64	0.101269	0.129027	0.784867	0.432532	0.882347
EEPD1	616.971	-0.147516	0.188075	-0.784347	0.432836	0.882347
PRKAR2B	3596.35	0.0941375	0.12012	0.783696	0.433219	0.882347
FSBP	244.764	0.126448	0.161268	0.784086	0.43299	0.882347
MIR7150	1.81662	-0.566422	0.721785	-0.784752	0.432599	0.882347
NLRP6	2.7519	-0.668922	0.853481	-0.783757	0.433183	0.882347
SNORD116-14	46.5104	0.173211	0.220924	0.784033	0.433021	0.882347
PIGBOS1	60.8486	-0.122	0.155369	-0.785229	0.432319	0.882347
TRPV1	175.267	-0.109611	0.139761	-0.784274	0.43288	0.882347
ADORA2B	197.608	-0.284459	0.362812	-0.784041	0.433016	0.882347
GIT1	13355.1	0.0410665	0.052404	0.783653	0.433244	0.882347
ENSG00000267733	12.8936	-0.371008	0.472694	-0.784879	0.432524	0.882347
CD226	44.2477	-0.172409	0.219753	-0.784556	0.432714	0.882347
RN7SL663P	2.60261	-0.477741	0.609405	-0.783947	0.433071	0.882347
MAPK12	755.868	-0.10671	0.135929	-0.785039	0.432431	0.882347
CLASP2	16119.8	0.0735575	0.0938914	0.783432	0.433374	0.882527
ENSG00000235007	53.3052	0.122522	0.156462	0.783078	0.433581	0.88279
DNAJC24	585.837	-0.056619	0.0723038	-0.783071	0.433585	0.88279
TSPY26P	825.855	0.0533318	0.0681281	0.782817	0.433735	0.88301
APOBEC4	34.9119	-0.224481	0.287235	-0.781524	0.434494	0.883072
LRRC3B	542.825	-0.198685	0.254176	-0.781683	0.434401	0.883072
CMTM7	29.1662	-0.336563	0.430599	-0.781616	0.43444	0.883072
ENC1	58666	0.122801	0.157037	0.781983	0.434225	0.883072
FBN2	51.6684	-0.12662	0.161837	-0.782391	0.433985	0.883072
NDFIP1	14220.8	0.0982374	0.125653	0.781813	0.434325	0.883072
NKX2-5	1.66196	0.58731	0.750871	0.782171	0.434114	0.883072
MIR30A	0.994694	-0.901139	1.15233	-0.782012	0.434208	0.883072
PHIP	3255.5	-0.0444695	0.056908	-0.781429	0.43455	0.883072
NUDT18	322.584	0.118588	0.151711	0.781674	0.434406	0.883072
HMBOX1	2250.06	-0.0849857	0.108699	-0.781846	0.434305	0.883072
MAF1	1526.9	-0.0863988	0.110399	-0.782608	0.433857	0.883072
TTF1	548.381	0.0527626	0.0675188	0.781451	0.434537	0.883072
MIR4678	2.2566	0.586681	0.749644	0.782612	0.433855	0.883072
SORCS1	2344.47	0.0888837	0.11365	0.782081	0.434167	0.883072
BNIP3	3735.18	0.074215	0.09494	0.781704	0.434389	0.883072
GAPDH	57895.5	0.0557161	0.0712789	0.781664	0.434412	0.883072
PHF5A	233.203	-0.0996174	0.127463	-0.78154	0.434485	0.883072
TCEAL6	912.481	0.103836	0.132732	0.782301	0.434038	0.883072
UBR3	8536.72	0.0757681	0.0970536	0.780683	0.434989	0.883164
SETD7	3272.58	-0.0639018	0.0818554	-0.780666	0.434999	0.883164
PAMR1	963.869	-0.234004	0.299782	-0.780579	0.43505	0.883164
PCF11	1839.99	-0.0562747	0.0720828	-0.780696	0.434981	0.883164
MTIF3	472.764	0.0638973	0.0818315	0.78084	0.434897	0.883164
MIR770	259.958	0.189998	0.243385	0.780649	0.435009	0.883164
MIR195	0.579237	-1.18854	1.52133	-0.781247	0.434657	0.883164
ICAM5	4269.12	0.0863696	0.110603	0.7809	0.434861	0.883164
BTBD3	7860.41	0.0711973	0.0911605	0.78101	0.434796	0.883164
ACE2	3.44191	-0.506204	0.648118	-0.781037	0.434781	0.883164
FOXP3	29.0053	-0.157734	0.201926	-0.781151	0.434713	0.883164
ATF6	2283.76	-0.0501153	0.0642184	-0.780389	0.435162	0.883307
VPS28	1822.14	0.0558288	0.0715528	0.780246	0.435246	0.883393
PSG4	17.2826	-0.286994	0.367886	-0.780119	0.435321	0.883462
PGA5	13.3592	0.268849	0.344689	0.779977	0.435404	0.883546
ENO1	16481	-0.0635611	0.0819946	-0.775186	0.438229	0.883703
DISP3	574.605	-0.147804	0.192294	-0.768635	0.44211	0.883703
FBXO42	1595.62	0.0438814	0.0565249	0.77632	0.43756	0.883703
SPATA21	10.3923	0.292833	0.381924	0.76673	0.443242	0.883703
P3H1	249.792	-0.122533	0.157526	-0.777863	0.43665	0.883703
KDM4A	1017.4	-0.0529415	0.069262	-0.764365	0.44465	0.883703
FAAH	1133.99	-0.149257	0.194569	-0.767113	0.443014	0.883703
CYP4A22	23.0268	0.251876	0.328979	0.76563	0.443896	0.883703
PRKAA2	2188.48	0.112197	0.144787	0.774912	0.438392	0.883703
ANGPTL3	26.1905	-0.188744	0.244402	-0.772269	0.439955	0.883703
RABGGTB	778.031	-0.065737	0.0849934	-0.773436	0.439264	0.883703
SPATA1	45.8967	0.195831	0.253749	0.771752	0.440262	0.883703
DDAH1	8801.66	-0.0978333	0.127523	-0.767181	0.442974	0.883703
WDR47	7707.92	0.0927209	0.12021	0.771327	0.440513	0.883703
PSRC1	872.825	-0.146186	0.190951	-0.765566	0.443935	0.883703
ATP5PB	2929.69	0.0546846	0.0713494	0.766435	0.443418	0.883703
TAFA3	16.6446	0.271834	0.355692	0.764241	0.444724	0.883703
SLC22A15	795.305	-0.148444	0.192776	-0.770035	0.441279	0.883703
CHD1L	895.453	-0.0945747	0.122205	-0.7739	0.43899	0.883703
RN7SL473P	4.90022	-0.499738	0.645161	-0.774594	0.43858	0.883703
CDC42SE1	1172.82	-0.0977467	0.127751	-0.765133	0.444193	0.883703
PMVK	1168.53	-0.103836	0.135063	-0.7688	0.442012	0.883703
DCAF6	4886.17	0.118998	0.152701	0.779285	0.435812	0.883703
SHCBP1L	1.37326	0.751174	0.982494	0.764559	0.444534	0.883703
CHIT1	53.8948	0.18505	0.241736	0.765505	0.443971	0.883703
CD34	390.409	-0.33568	0.435623	-0.770573	0.44096	0.883703
CHML	1946.26	0.108531	0.140189	0.774177	0.438826	0.883703
CEP170	5395.4	0.0626945	0.0811522	0.772554	0.439786	0.883703
MYCN	173.924	-0.156242	0.203797	-0.766655	0.443287	0.883703
ENSG00000279663	69.838	0.174724	0.22736	0.76849	0.442196	0.883703
SMC6	664.837	-0.0656188	0.0852458	-0.76976	0.441442	0.883703
DNAJC5G	110.377	0.219901	0.283121	0.776704	0.437334	0.883703
ENSG00000273269	0.713425	-1.02151	1.31889	-0.774523	0.438622	0.883703
TSPYL6	40.6081	-0.198507	0.258218	-0.768759	0.442036	0.883703
PNPT1	574.211	-0.0508078	0.0664014	-0.765161	0.444175	0.883703
AFTPH	2414.41	0.0739115	0.096439	0.766407	0.443434	0.883703
SMYD5	1060.84	0.0689028	0.0893403	0.771241	0.440564	0.883703
LYG2	34.7223	0.22344	0.288508	0.774468	0.438654	0.883703
LYG1	31.6013	-0.187534	0.241448	-0.776709	0.437331	0.883703
FOXD4L1	10.5169	0.288166	0.376817	0.764737	0.444428	0.883703
CIR1	748.777	0.062911	0.082276	0.764634	0.44449	0.883703
NOP58	594.009	0.0594706	0.0767946	0.774412	0.438687	0.883703
SNORD70	2.62194	-0.483671	0.624907	-0.773988	0.438938	0.883703
NBEAL1	1054.11	-0.0834013	0.108184	-0.770919	0.440755	0.883703
FASTKD2	1688.61	0.0697769	0.0897112	0.777795	0.43669	0.883703
SPEG	3680.93	0.0626415	0.0817584	0.766178	0.44357	0.883703
ERFE	183.584	0.14263	0.186195	0.766022	0.443663	0.883703
AQP12B	8.11487	0.302103	0.387549	0.779524	0.435671	0.883703
ARPC4-TTLL3	1.137	0.721723	0.930309	0.775788	0.437874	0.883703
C3orf20	53.0724	-0.183686	0.237429	-0.773646	0.43914	0.883703
TEX264	701.841	-0.0853891	0.11162	-0.764994	0.444275	0.883703
KCTD6	497.92	0.0709945	0.0917832	0.773502	0.439225	0.883703
FRG2C	5.27466	0.332547	0.428977	0.775209	0.438216	0.883703
RN7SL582P	7.65946	-0.297935	0.38573	-0.772392	0.439882	0.883703
ADCY5	6304.36	0.0678956	0.0886344	0.766019	0.443665	0.883703
NME9	236.946	-0.0910368	0.116776	-0.779583	0.435636	0.883703
PIK3CB	3210.4	0.0981139	0.126321	0.776703	0.437334	0.883703
MLF1	403.474	0.0681851	0.0888544	0.76738	0.442856	0.883703
ENSG00000279311	25.3911	-0.196922	0.256299	-0.768329	0.442292	0.883703
B3GALNT1	1615.28	0.0792961	0.103275	0.767817	0.442596	0.883703
ENSG00000239096	1.50822	-0.735059	0.958861	-0.766596	0.443322	0.883703
LRRC15	0.686621	-0.970362	1.25456	-0.773466	0.439247	0.883703
WDR19	756.381	0.0837722	0.109025	0.768379	0.442262	0.883703
RHOH	7.07629	-0.369607	0.47924	-0.771236	0.440567	0.883703
GABRG1	2021.68	-0.261256	0.340489	-0.767296	0.442906	0.883703
CWH43	0.51098	-1.69573	2.18213	-0.7771	0.4371	0.883703
FAM13A	2514.98	0.0911068	0.1187	0.767535	0.442763	0.883703
SLC39A8	407.878	-0.137858	0.17705	-0.778636	0.436194	0.883703
ENSG00000248863	19.2796	-0.202275	0.261393	-0.773834	0.439029	0.883703
TRAPPC11	1902.45	0.0646551	0.0842196	0.767697	0.442667	0.883703
IRX2	3.54886	-0.766887	1.00022	-0.766719	0.443249	0.883703
RN7SKP79	148.335	-0.206121	0.265908	-0.775158	0.438247	0.883703
NAIP	116.016	0.155598	0.201151	0.773535	0.439206	0.883703
CARTPT	638.361	0.377543	0.492522	0.766551	0.443349	0.883703
SCARNA18	1.67613	-0.779926	1.00241	-0.77805	0.436539	0.883703
C5orf15	523.515	0.0752036	0.098426	0.764063	0.44483	0.883703
PCDHGA3	319.168	-0.228988	0.294005	-0.778858	0.436063	0.883703
RMND5B	1476.46	0.0482928	0.0624456	0.773359	0.43931	0.883703
KIFC1	9.50611	-0.391419	0.507688	-0.770984	0.440717	0.883703
RN7SL748P	1.6119	-0.8447	1.10296	-0.765852	0.443765	0.883703
LRFN2	1513.02	0.0792168	0.102485	0.772963	0.439544	0.883703
ELOVL5	1400.1	-0.192418	0.251761	-0.764288	0.444696	0.883703
FAM135A	1908.89	0.0641428	0.0836124	0.767146	0.442995	0.883703
ASCC3	1427.2	-0.0400435	0.0521836	-0.767359	0.442868	0.883703
RPS3AP23	2.82547	-0.471243	0.614123	-0.767343	0.442877	0.883703
C6orf118	16.9865	-0.293718	0.383923	-0.765044	0.444245	0.883703
C7orf50	2207.87	0.064816	0.0841266	0.770458	0.441028	0.883703
ARL4A	712.032	-0.0918495	0.119763	-0.76693	0.443123	0.883703
AHR	428.175	-0.174382	0.227328	-0.767092	0.443027	0.883703
TOMM7	1638.96	-0.0578664	0.075278	-0.768702	0.44207	0.883703
ENSG00000279785	7.95297	-0.275642	0.355348	-0.775698	0.437927	0.883703
GSAP	419.245	0.128793	0.16723	0.770154	0.441208	0.883703
RUNDC3B	1222.11	0.107644	0.138548	0.77694	0.437194	0.883703
CASD1	2318.52	0.0937624	0.122181	0.767405	0.442841	0.883703
ATP5MF-PTCD1	3.17726	0.427839	0.55803	0.766695	0.443263	0.883703
ZKSCAN1	5665.16	0.0366377	0.047781	0.766784	0.44321	0.883703
ACHE	1549.67	0.104835	0.135366	0.774458	0.43866	0.883703
CADPS2	5326.65	0.130212	0.168002	0.77506	0.438304	0.883703
SLC37A3	935.443	0.0683551	0.0881524	0.77542	0.438092	0.883703
LLCFC1	5.72135	-0.514315	0.662267	-0.776598	0.437396	0.883703
WDR86	387.504	0.135612	0.177236	0.765148	0.444183	0.883703
ADRB3	10.2171	-0.305599	0.393978	-0.775676	0.43794	0.883703
POMK	5255.84	0.071265	0.0924828	0.770575	0.440959	0.883703
EYA1	242.292	-0.23189	0.302816	-0.765779	0.443808	0.883703
SPAG1	284.661	0.0959125	0.124231	0.77205	0.440085	0.883703
SNX31	23.2733	0.204215	0.265432	0.769365	0.441676	0.883703
NAPRT	442.944	-0.181021	0.235809	-0.767658	0.44269	0.883703
GPAA1	1523.29	-0.0806797	0.105027	-0.768177	0.442382	0.883703
BOP1	1615.28	0.0557509	0.0721763	0.772427	0.439862	0.883703
SLC52A2	304.881	-0.099296	0.127997	-0.775765	0.437888	0.883703
TUSC1	545.538	-0.116103	0.151778	-0.764958	0.444297	0.883703
EXOSC3	459.494	-0.0498014	0.0641868	-0.775881	0.437819	0.883703
SPIN1	8696.8	0.0807286	0.103873	0.777187	0.437049	0.883703
ZNF484	881.945	0.0641848	0.0828084	0.775099	0.438281	0.883703
RN7SKP125	5.15989	0.339859	0.436472	0.778651	0.436185	0.883703
RABGAP1	5400.23	0.0437209	0.0569341	0.767922	0.442533	0.883703
FAM102A	6784.83	-0.125689	0.1617	-0.777299	0.436983	0.883703
GTF3C5	936.765	-0.0958953	0.124845	-0.768112	0.442421	0.883703
ZNF22	152.631	-0.113945	0.146387	-0.778379	0.436346	0.883703
NPY4R2	1.83924	-0.819985	1.0694	-0.766772	0.443217	0.883703
BEND3P1	21.9845	0.635815	0.828592	0.767343	0.442878	0.883703
LRRTM3	3071.01	0.102135	0.133063	0.767566	0.442745	0.883703
CHCHD1	159.751	0.0828876	0.107513	0.770952	0.440735	0.883703
RN7SL284P	3.21636	-0.461281	0.596758	-0.772979	0.439535	0.883703
DMBT1L1	19.6605	-0.377067	0.485633	-0.776445	0.437486	0.883703
PANO1	40.2795	0.172743	0.22293	0.774874	0.438414	0.883703
SLC1A2	160451	-0.375262	0.489904	-0.765991	0.443682	0.883703
F2	3.9993	-0.574491	0.739929	-0.776413	0.437505	0.883703
CKAP5	9486.26	0.044097	0.0576673	0.764679	0.444463	0.883703
DTX4	3081.98	0.0565272	0.0732042	0.772186	0.440005	0.883703
CCDC86	510.241	-0.096733	0.126149	-0.766815	0.443191	0.883703
LTO1	394.576	-0.0944635	0.121629	-0.776654	0.437363	0.883703
CLEC7A	26.1619	-0.303724	0.393295	-0.772255	0.439963	0.883703
NDUFA4L2	329.889	-0.144314	0.188856	-0.764148	0.444779	0.883703
TAFA2	2614.18	0.141281	0.184208	0.766964	0.443103	0.883703
AVPR1A	42.5638	-0.231315	0.302274	-0.765247	0.444124	0.883703
CCDC59	253.758	0.0845127	0.109691	0.770465	0.441024	0.883703
UBE2N	3426.35	0.09425	0.12292	0.76676	0.443224	0.883703
TTC41P	51.8949	-0.128991	0.167722	-0.769074	0.441849	0.883703
FOXN4	5.91745	-0.310961	0.403775	-0.770135	0.44122	0.883703
MAP1LC3B2	27.9207	0.17457	0.226281	0.771476	0.440425	0.883703
ENSG00000279527	4.65253	-0.454031	0.592622	-0.766139	0.443594	0.883703
ZNF26	592.522	-0.0690722	0.0898669	-0.768606	0.442127	0.883703
ENSG00000279135	42.3671	-0.216738	0.280702	-0.772126	0.44004	0.883703
MTUS2	2250.86	0.120209	0.155594	0.772583	0.439769	0.883703
KATNAL1	3154.95	0.0854606	0.111262	0.768105	0.442425	0.883703
FRY	9601.5	0.0936559	0.121156	0.77302	0.439511	0.883703
TPT1-AS1	256.572	-0.0948853	0.122537	-0.774342	0.438728	0.883703
RUBCNL	254.953	-0.121132	0.156331	-0.77484	0.438434	0.883703
SOX1	368.922	-0.141418	0.183266	-0.771653	0.44032	0.883703
TMEM255B	118.087	-0.132922	0.172357	-0.771198	0.440589	0.883703
CHAMP1	1181.54	-0.0426276	0.0556772	-0.765621	0.443902	0.883703
RBM23	2159.42	-0.0572803	0.0744635	-0.76924	0.441751	0.883703
ARHGAP5	13388.8	-0.125589	0.163915	-0.766183	0.443568	0.883703
SLC25A21	24.0853	-0.244026	0.314425	-0.776103	0.437688	0.883703
SYT16	9822.35	0.125518	0.163931	0.765675	0.44387	0.883703
ACOT2	550.815	-0.128594	0.16646	-0.77252	0.439806	0.883703
GTF2A1	2599.95	0.0974232	0.126743	0.768665	0.442092	0.883703
AK7	81.9009	0.141658	0.182843	0.774753	0.438485	0.883703
SNORD113-1	15.7454	0.279857	0.360104	0.777156	0.437067	0.883703
SNORD116-15	13.681	0.269191	0.345368	0.779432	0.435725	0.883703
ZNF106	12637.3	0.0562882	0.0732408	0.768535	0.442169	0.883703
TPM1	2698.13	0.0659361	0.0858414	0.768115	0.442419	0.883703
USP3	394.303	-0.156457	0.201953	-0.774718	0.438506	0.883703
GLCE	1328.49	0.139007	0.180126	0.771719	0.440281	0.883703
CELF6	13.1216	-0.257237	0.334037	-0.770085	0.441249	0.883703
FBXO22	697.379	0.0471013	0.0616184	0.764404	0.444627	0.883703
ABHD17C	628.585	-0.0726697	0.0946306	-0.76793	0.442529	0.883703
GOLGA6L4	5.08441	-0.494653	0.64375	-0.768392	0.442254	0.883703
CERS3	15.1405	-0.265773	0.346184	-0.767721	0.442653	0.883703
C1QTNF8	2.75512	-0.522049	0.679322	-0.768485	0.442199	0.883703
CCDC154	32.4997	-0.253491	0.326066	-0.777421	0.43691	0.883703
CLEC16A	3165.52	0.0378665	0.0490786	0.771548	0.440382	0.883703
NPIPA1	994.415	0.116847	0.152446	0.766481	0.44339	0.883703
EARS2	1530.34	0.0735392	0.0958946	0.766875	0.443156	0.883703
NPIPB8	3.79808	0.463663	0.600712	0.771855	0.4402	0.883703
CD2BP2	2414.92	-0.0953641	0.124309	-0.767154	0.44299	0.883703
NETO2	1969.97	0.105114	0.136866	0.768005	0.442484	0.883703
CFDP1	619.029	-0.052401	0.0675823	-0.775365	0.438124	0.883703
CMC2	541.869	-0.0783674	0.101577	-0.771509	0.440405	0.883703
ATMIN	4145.73	0.0596086	0.0772499	0.771633	0.440332	0.883703
ENSG00000279021	34.5674	0.222181	0.28935	0.767864	0.442568	0.883703
SPIRE2	1320.32	0.0745133	0.0959466	0.776612	0.437387	0.883703
CYB5D2	897.385	0.0648404	0.0843238	0.768946	0.441926	0.883703
TEKT3	22.6888	0.249862	0.326978	0.764154	0.444775	0.883703
TMEM199	537.83	0.0556855	0.0716607	0.777072	0.437116	0.883703
ENSG00000280020	34.3644	-0.189515	0.246987	-0.767308	0.442899	0.883703
CCL4	3.7908	-0.420727	0.550128	-0.764779	0.444403	0.883703
MIR5010	3.00226	-0.473387	0.61124	-0.77447	0.438653	0.883703
MEOX1	6.01364	0.367988	0.481398	0.764417	0.444619	0.883703
NMT1	5836.75	0.050077	0.0651093	0.769122	0.441821	0.883703
CA10	3719.74	0.142187	0.182809	0.77779	0.436693	0.883703
ENSG00000279361	18.9842	-0.245511	0.3188	-0.770109	0.441235	0.883703
CANT1	1090.37	-0.074445	0.0966054	-0.770609	0.440939	0.883703
CARD14	72.3078	-0.160301	0.20828	-0.769641	0.441513	0.883703
RAB40B	2462.01	-0.108035	0.139106	-0.776637	0.437373	0.883703
APCDD1	1162.31	-0.258876	0.338406	-0.764987	0.444279	0.883703
IMPACT	700.256	-0.0694266	0.0893165	-0.777311	0.436976	0.883703
RNF138	563.485	-0.0631014	0.0825436	-0.764462	0.444592	0.883703
MIR4319	4.17575	0.426458	0.548754	0.777139	0.437077	0.883703
ZNF236	2534.95	0.0701288	0.0900178	0.779054	0.435948	0.883703
ENSG00000282542	1.08949	-0.88778	1.14933	-0.772432	0.439859	0.883703
RNF126	1187.58	0.0796119	0.104185	0.764139	0.444785	0.883703
ARHGAP45	595.929	-0.100989	0.131268	-0.769332	0.441696	0.883703
VAV1	100.979	-0.188814	0.243173	-0.776462	0.437476	0.883703
TGFBR3L	642.31	0.0704935	0.0913339	0.771822	0.44022	0.883703
MIR6793	0.952428	-0.879866	1.13075	-0.778128	0.436494	0.883703
ZNF345	136.821	-0.112418	0.14455	-0.777709	0.436741	0.883703
ENSG00000279936	12.0124	-0.295107	0.378843	-0.778968	0.435998	0.883703
CD79A	2.12493	-0.647551	0.847237	-0.764308	0.444684	0.883703
PSG6	15.6668	-0.240683	0.310144	-0.776037	0.437727	0.883703
GPR4	49.0802	0.27049	0.35315	0.765935	0.443715	0.883703
RUVBL2	1571.44	0.0574183	0.0743201	0.772581	0.439771	0.883703
ENSG00000279794	15.5263	-0.247954	0.319695	-0.775596	0.437987	0.883703
A1BG	191.313	-0.157413	0.204831	-0.768501	0.44219	0.883703
CST7	8.30743	-0.342822	0.442167	-0.775323	0.438149	0.883703
ENSG00000276722	0.590584	1.21001	1.58359	0.764093	0.444812	0.883703
ARSD	301.983	-0.20892	0.2696	-0.774926	0.438383	0.883703
VEGFD	30.2062	0.191997	0.247156	0.776824	0.437263	0.883703
RBBP7	1424.79	0.0473308	0.0614026	0.770827	0.440809	0.883703
PDHA1	2111.78	0.0607898	0.0786451	0.772963	0.439544	0.883703
WNK3	1590.19	0.0850694	0.109538	0.776617	0.437385	0.883703
RTL5	2319.65	0.0535605	0.0691669	0.774367	0.438714	0.883703
ATRX	8592.33	0.0560042	0.0731321	0.765796	0.443798	0.883703
TKTL1	3.46729	-0.500982	0.645996	-0.775518	0.438034	0.883703
MT-TK	46.3034	-0.222839	0.289162	-0.770635	0.440923	0.883703
CISH	26.1539	0.28695	0.375638	0.763901	0.444926	0.883731
CBR4	717.069	0.0509014	0.0666315	0.763925	0.444912	0.883731
CYRIA	8616.84	0.11361	0.148773	0.763645	0.445079	0.883752
CTNNB1	10234.2	-0.0412536	0.0540141	-0.763756	0.445013	0.883752
HLA-DQB1	171.796	0.567679	0.743446	0.763578	0.445119	0.883752
TRPM3	2623.77	0.12344	0.161697	0.763402	0.445223	0.883752
SERPINE3	29.536	0.168522	0.22079	0.763266	0.445305	0.883752
ATP4B	4.26449	0.437922	0.573612	0.763447	0.445197	0.883752
TAOK2	6214.03	0.0385568	0.0505161	0.763258	0.44531	0.883752
NLK	6427.08	0.0949232	0.124348	0.763366	0.445245	0.883752
GABRE	18.2817	0.260314	0.340929	0.763542	0.44514	0.883752
CYP2C8	52.0307	-0.210009	0.275185	-0.763155	0.445371	0.883792
TOMM5	110.126	-0.0874814	0.114658	-0.762975	0.445478	0.883841
MYH7B	796.139	-0.0948223	0.12428	-0.762974	0.445479	0.883841
RAD50	372.769	-0.0765688	0.100368	-0.762877	0.445537	0.883874
DPM3	221.046	-0.105116	0.137814	-0.76274	0.445619	0.883929
SCRN3	961.072	0.0637057	0.0835606	0.762389	0.445828	0.883929
TMA7	365.216	-0.0988946	0.129676	-0.762628	0.445686	0.883929
PODXL2	3975.82	0.0577927	0.075816	0.762276	0.445895	0.883929
TIGAR	949.719	0.094104	0.123399	0.762602	0.445701	0.883929
NPAP1	26.8924	0.262898	0.344864	0.762324	0.445867	0.883929
C15orf61	670.761	0.0749037	0.0982292	0.762539	0.445738	0.883929
CHEK2	34.0066	0.146401	0.192013	0.762451	0.445791	0.883929
RNF207	261.437	0.169502	0.2233	0.759077	0.447807	0.883954
ATPAF1	4527.39	0.0626073	0.0824361	0.759465	0.447575	0.883954
RPF1	294.823	-0.0788141	0.10382	-0.759138	0.44777	0.883954
NBAS	5620.03	0.055365	0.0728482	0.760006	0.447251	0.883954
C1D	387.478	0.0783378	0.102892	0.761359	0.446443	0.883954
WDR12	1701.06	0.082006	0.108	0.759315	0.447664	0.883954
SUSD5	1164.37	0.107482	0.141496	0.759613	0.447486	0.883954
ZNF197	898.188	-0.0473712	0.0622498	-0.760986	0.446665	0.883954
SNTN	4.37762	0.398893	0.524432	0.76062	0.446884	0.883954
DNAJC13	2524.03	0.0441991	0.0580162	0.761841	0.446155	0.883954
CDH18	2930.44	0.133363	0.175564	0.759627	0.447477	0.883954
MIR580	2.46878	-0.592607	0.778685	-0.761037	0.446635	0.883954
ACTBL2	0.557643	-1.26578	1.66486	-0.760293	0.447079	0.883954
ENSG00000279691	6.05961	-0.316273	0.415727	-0.76077	0.446794	0.883954
GEMIN5	889.928	-0.0706216	0.0928315	-0.760751	0.446806	0.883954
LIN28B	57.2578	0.172219	0.226529	0.760251	0.447104	0.883954
MIR1273C	5.67777	-0.329331	0.432956	-0.760658	0.446861	0.883954
SNORA22B	2.14486	-0.612604	0.804544	-0.76143	0.4464	0.883954
STK3	410.377	0.0743091	0.0975715	0.761586	0.446307	0.883954
GOLGA1	808.387	-0.0651495	0.0857936	-0.759375	0.447628	0.883954
CCDC187	8.1799	-0.27683	0.364427	-0.759631	0.447475	0.883954
SNORA17B	33.0136	-0.238998	0.314407	-0.760156	0.447161	0.883954
RPP30	647.246	-0.0765359	0.10078	-0.759431	0.447595	0.883954
OR5B3	0.697903	1.21407	1.59845	0.759532	0.447534	0.883954
OOSP4A	1.81289	-0.743559	0.976777	-0.761237	0.446515	0.883954
SLC22A20P	13.0159	0.270728	0.355484	0.761575	0.446314	0.883954
NARS2	487.481	-0.0691937	0.0911602	-0.759035	0.447832	0.883954
MMP3	3.3028	0.566545	0.745955	0.759489	0.44756	0.883954
BLID	7.91003	-0.338997	0.445504	-0.76093	0.446699	0.883954
SYT10	306.761	0.179023	0.235248	0.761	0.446657	0.883954
CNPY2	194.436	0.0642416	0.084562	0.759698	0.447435	0.883954
MIR1267	9.63351	0.305657	0.401118	0.762014	0.446052	0.883954
TOGARAM1	3308.77	0.0644338	0.08489	0.759027	0.447836	0.883954
GRAP	3.9319	-0.461746	0.606754	-0.76101	0.446651	0.883954
MED1	1530.6	-0.0377082	0.0496531	-0.759432	0.447594	0.883954
MIR5089	0.999438	0.987186	1.29737	0.76091	0.446711	0.883954
PRKAR1A	17587	0.0865561	0.113902	0.759917	0.447304	0.883954
ABCA10	423.032	0.151108	0.198275	0.762112	0.445993	0.883954
TEX19	0.548305	1.43759	1.88907	0.761006	0.446653	0.883954
CABYR	365.917	0.0799138	0.105251	0.759269	0.447691	0.883954
AMH	63.7412	0.174143	0.229303	0.759444	0.447587	0.883954
ENSG00000280247	1.65192	-0.776854	1.02062	-0.761157	0.446563	0.883954
YIF1B	777.779	-0.0910392	0.119949	-0.758981	0.447864	0.883954
CCER2	22.3488	-0.165791	0.218216	-0.759757	0.4474	0.883954
SNAI1	21.839	0.239494	0.315567	0.758931	0.447894	0.883954
NPEPL1	123.02	-0.168535	0.22177	-0.759956	0.447281	0.883954
TUBA3FP	20.0819	0.183651	0.240967	0.762143	0.445975	0.883954
SCML1	196.054	0.105322	0.138232	0.761924	0.446105	0.883954
FGR	54.1946	-0.253334	0.333998	-0.75849	0.448158	0.883985
ENSG00000279304	2.09707	0.631394	0.832151	0.75875	0.448002	0.883985
ENSG00000273885	21.1926	-0.249816	0.329331	-0.758556	0.448118	0.883985
GET3	1561.04	0.0567093	0.0747435	0.758719	0.448021	0.883985
LILRB5	7.58727	-0.373377	0.492231	-0.75854	0.448128	0.883985
ALG12	590.195	-0.0788397	0.10393	-0.758587	0.4481	0.883985
IGFBPL1	181.331	0.144152	0.190115	0.758232	0.448312	0.884044
PDZD11	825.819	-0.0496748	0.0655103	-0.758275	0.448286	0.884044
DMRTC1B	4.55877	0.421963	0.556507	0.758235	0.44831	0.884044
SMIM36	4.1208	-0.441346	0.582142	-0.758142	0.448366	0.88407
NIP7	315.954	-0.0686793	0.0906213	-0.757872	0.448528	0.884239
IL13RA1	324.38	-0.333804	0.440457	-0.75786	0.448535	0.884239
BMT2	689.585	0.0842968	0.111247	0.757744	0.448604	0.884294
ENSG00000268163	8.20088	0.222133	0.293205	0.757602	0.448689	0.88438
CCDC50	1530.77	-0.0969647	0.128042	-0.757289	0.448877	0.884424
SLC25A19	230.812	0.0745828	0.0984829	0.757317	0.44886	0.884424
ARHGAP28	153.332	-0.133162	0.175824	-0.757358	0.448835	0.884424
ZNF606	518.977	-0.0676204	0.0892775	-0.757418	0.448799	0.884424
HIVEP1	3607.71	0.0811473	0.107166	0.757211	0.448923	0.884434
EYA4	132.816	-0.12971	0.171318	-0.75713	0.448972	0.884448
MYCBP	119.733	-0.117325	0.155151	-0.756199	0.44953	0.884545
SAMD13	36.6567	-0.152128	0.200978	-0.756941	0.449085	0.884545
RARB	859.018	0.158239	0.209209	0.756368	0.449429	0.884545
RN7SL762P	6.2397	0.367547	0.4857	0.756737	0.449207	0.884545
FHDC1	255.568	0.162418	0.214703	0.756478	0.449363	0.884545
ENSG00000289791	2.94373	-0.446751	0.590432	-0.756652	0.449258	0.884545
PDE4D	4006.31	0.111767	0.147837	0.756012	0.449642	0.884545
TCP11	10.6995	-0.28765	0.380424	-0.75613	0.449571	0.884545
FOXD4L6	13.761	0.278521	0.3684	0.756027	0.449633	0.884545
WTAPP1	0.835938	-0.990565	1.30992	-0.756201	0.449528	0.884545
YEATS4	234.205	0.0917948	0.121282	0.75687	0.449128	0.884545
PTGDR	7.74786	-0.36138	0.477887	-0.756203	0.449528	0.884545
PAQR4	736.856	-0.200311	0.264804	-0.756452	0.449378	0.884545
ZFP82	589.95	-0.0681324	0.0900795	-0.756359	0.449434	0.884545
KRBOX4	335.94	0.0747038	0.098705	0.756839	0.449146	0.884545
SLC25A33	781.833	-0.144374	0.191422	-0.754222	0.450716	0.884722
CENPS	19.3816	0.20081	0.266614	0.753187	0.451337	0.884722
SNORA61	11.8048	-0.231338	0.30645	-0.754897	0.450311	0.884722
ZC3H12A	27.0117	-0.242835	0.321888	-0.754408	0.450604	0.884722
SCARNA4	6.92536	0.334567	0.443587	0.75423	0.450711	0.884722
ENSG00000276087	31.1545	0.185675	0.245981	0.754836	0.450347	0.884722
RTN4	32991.6	0.0880184	0.116813	0.7535	0.45115	0.884722
CHCHD4	373.561	0.0820616	0.108908	0.753495	0.451153	0.884722
SMIM4	55.1652	-0.125113	0.166067	-0.753386	0.451218	0.884722
PIGX	1083.96	0.081488	0.10788	0.75536	0.450033	0.884722
RAB28	464.895	-0.0668907	0.0887825	-0.753422	0.451196	0.884722
KCNIP4	1281.6	0.112644	0.149536	0.753295	0.451273	0.884722
TMPRSS11F	6.9577	0.315698	0.417745	0.755719	0.449818	0.884722
CSNK2B	220.131	0.0683736	0.0907536	0.753398	0.451211	0.884722
LSM2	241.139	-0.117893	0.156357	-0.753998	0.45085	0.884722
GGNBP1	14.9837	0.185556	0.245611	0.755491	0.449955	0.884722
MAS1	1407.34	0.099164	0.131674	0.753102	0.451389	0.884722
PSMB1	1446.38	-0.0485475	0.0643684	-0.754213	0.450721	0.884722
TNFRSF10A	20.9802	-0.314998	0.417677	-0.754166	0.450749	0.884722
RBM12B	1358.49	-0.0490671	0.06515	-0.75314	0.451366	0.884722
MIR4292	14.3416	-0.214657	0.284314	-0.755003	0.450247	0.884722
ACAT1	1097.13	0.0288178	0.0382428	0.753548	0.451121	0.884722
TEX26	30.7648	-0.165981	0.220322	-0.753356	0.451236	0.884722
WBP4	671.771	0.0611441	0.0809425	0.755402	0.450008	0.884722
LMO7	3620.3	0.0938866	0.12437	0.754897	0.450311	0.884722
VCPKMT	283.434	0.101292	0.134271	0.754387	0.450617	0.884722
RN7SL356P	0.891591	0.836587	1.10985	0.753782	0.45098	0.884722
MARK3	3018.05	-0.0489108	0.0649404	-0.753164	0.451351	0.884722
INAFM2	1164.14	0.0452272	0.0599705	0.754157	0.450755	0.884722
MIR626	0.807712	-1.01566	1.34709	-0.753961	0.450873	0.884722
MNT	3067.24	0.0505808	0.0671124	0.753673	0.451046	0.884722
ELP5	807.547	0.0591314	0.0784095	0.754136	0.450768	0.884722
LYRM9	796.93	0.122622	0.16282	0.753115	0.451381	0.884722
ENSG00000279042	346.518	-0.230689	0.305628	-0.754801	0.450369	0.884722
LZTS3	14843	0.0597058	0.0791906	0.75395	0.450879	0.884722
NECAB3	1950.79	0.053803	0.0714213	0.753319	0.451258	0.884722
SLA2	25.8819	-0.245542	0.325695	-0.753901	0.450909	0.884722
KCNJ6	6658.08	0.111937	0.148228	0.755167	0.450149	0.884722
C22orf39	1218.86	-0.0495584	0.0657566	-0.753664	0.451051	0.884722
ADSL	265.471	-0.0900644	0.119313	-0.75486	0.450333	0.884722
SYNJ2BP	1351.35	-0.0691693	0.0918644	-0.75295	0.45148	0.884819
INPP5B	745.192	-0.0689796	0.091815	-0.751289	0.452478	0.884828
MTARC2	471.104	-0.0751645	0.0999446	-0.752061	0.452014	0.884828
IP6K2	1314.53	-0.0553497	0.0736205	-0.751824	0.452157	0.884828
TEX55	3.04522	0.436967	0.58148	0.751474	0.452367	0.884828
JAKMIP1	337.149	0.145129	0.192815	0.752686	0.451638	0.884828
KIF2A	3965.63	-0.0555524	0.073885	-0.751876	0.452126	0.884828
PTCRA	0.819869	-1.14719	1.52423	-0.752634	0.45167	0.884828
RN7SL83P	2.30005	0.585205	0.777634	0.752546	0.451723	0.884828
SPATA48	1.55372	0.733825	0.975404	0.75233	0.451853	0.884828
ENSG00000280440	0.865851	-1.031	1.37181	-0.751557	0.452318	0.884828
BRI3	732.959	-0.0520364	0.0692464	-0.751468	0.452371	0.884828
MTMR9	3761.87	0.077162	0.10267	0.751556	0.452318	0.884828
NEBL	8922.92	-0.0957331	0.127298	-0.752039	0.452028	0.884828
ZNF248	1581.63	0.0653925	0.0869835	0.751781	0.452183	0.884828
NDUFB8	395.413	0.091876	0.122291	0.751291	0.452478	0.884828
ABRAXAS2	696.276	0.079305	0.105557	0.751299	0.452473	0.884828
NDFIP2	5052.43	0.0955274	0.127011	0.752121	0.451978	0.884828
SH3GL3	1612.34	-0.126196	0.167642	-0.752767	0.45159	0.884828
ENSG00000279803	4.94029	-0.477221	0.634449	-0.752181	0.451942	0.884828
ENSG00000279889	2.25045	-0.483395	0.643209	-0.751537	0.452329	0.884828
THRA	11562.4	-0.0569168	0.0757529	-0.751348	0.452443	0.884828
TMUB2	935.636	0.0485883	0.0645695	0.752497	0.451752	0.884828
RN7SL405P	1.92028	-0.594179	0.790858	-0.75131	0.452466	0.884828
PPDPF	2232.79	-0.0699922	0.0930294	-0.752366	0.451831	0.884828
NDUFB10	1536.59	0.0473446	0.0630241	0.751214	0.452524	0.884836
MRPS36	377.618	0.0972759	0.129512	0.751098	0.452594	0.884892
SYT14	1498.09	0.0844028	0.112396	0.750939	0.452689	0.884916
RN7SKP226	2.0597	-0.526468	0.701032	-0.75099	0.452659	0.884916
RAD18	297.575	0.0923528	0.123286	0.749094	0.4538	0.884938
ENSG00000272104	2.98114	-0.42692	0.569309	-0.749891	0.45332	0.884938
CDKN1A	260.832	0.204953	0.273623	0.749036	0.453836	0.884938
CMTR1	2208.5	0.0537756	0.0718101	0.74886	0.453942	0.884938
UPK3BL1	1.8534	0.632656	0.843383	0.75014	0.45317	0.884938
CPA1	3.25921	-0.569505	0.758825	-0.750508	0.452949	0.884938
VDAC3	3154.28	0.0788323	0.105069	0.750292	0.453079	0.884938
SUSD1	1215.59	0.147993	0.197543	0.749169	0.453755	0.884938
FAM24B	17.8573	-0.202148	0.269931	-0.748885	0.453926	0.884938
MIR1343	3.44129	0.392725	0.52398	0.749503	0.453554	0.884938
FOLR2	72.7232	-0.336117	0.448014	-0.750237	0.453112	0.884938
ANGPTL5	6.46203	-0.303352	0.404392	-0.750142	0.453169	0.884938
C11orf87	7924.68	0.122157	0.162695	0.75083	0.452755	0.884938
SLC6A12	482.866	-0.189823	0.253484	-0.748858	0.453943	0.884938
ENSG00000279530	36.3266	-0.168201	0.224219	-0.750162	0.453157	0.884938
ENSG00000280426	5.24245	0.374634	0.49997	0.749313	0.453669	0.884938
GALNT9	3845.4	0.07345	0.0979166	0.750128	0.453178	0.884938
FBXL3	1770.08	-0.0609603	0.0813495	-0.749363	0.453638	0.884938
CCPG1	2135.06	0.0517566	0.0691103	0.7489	0.453918	0.884938
STRA6	8.75377	0.333628	0.444934	0.749838	0.453352	0.884938
DNASE1	441.955	-0.0952848	0.126974	-0.75043	0.452996	0.884938
NT5C3B	1763.49	0.0588944	0.0785958	0.749332	0.453657	0.884938
DAZAP1	1392.01	0.0513688	0.0685154	0.74974	0.453411	0.884938
MEF2B	3.14799	-0.382849	0.510741	-0.749595	0.453498	0.884938
ZNF221	296.698	-0.0728021	0.097094	-0.74981	0.453369	0.884938
PCED1A	880.716	-0.0625293	0.0833227	-0.750447	0.452985	0.884938
SIGLEC1	27.4376	-0.384226	0.512194	-0.750156	0.453161	0.884938
CLTRN	9.67128	-0.249937	0.333422	-0.749612	0.453489	0.884938
ERAS	8.4636	-0.251078	0.335162	-0.749125	0.453782	0.884938
CYSLTR1	19.798	-0.290761	0.387725	-0.749916	0.453305	0.884938
STK10	314.61	-0.158321	0.211528	-0.74846	0.454183	0.884953
ENSG00000286215	142.53	0.109381	0.146168	0.748323	0.454265	0.884953
SPDYE13	2.05453	-0.723275	0.966759	-0.748144	0.454373	0.884953
RN7SKP97	4.1892	-0.381978	0.510406	-0.748381	0.454231	0.884953
MAP1LC3BP1	1.23045	0.702858	0.939426	0.748179	0.454352	0.884953
SCYL1	3736.79	0.0462378	0.0617813	0.748411	0.454213	0.884953
RN7SL508P	17.7268	0.23602	0.315335	0.748474	0.454174	0.884953
CES4A	684.836	0.130863	0.174912	0.748164	0.454361	0.884953
SLFN14	1.1952	-0.691147	0.923883	-0.748089	0.454406	0.884953
SSTR3	1049.14	0.115153	0.153846	0.748499	0.454159	0.884953
PABIR2	1210.27	0.0666346	0.0890102	0.748618	0.454087	0.884953
OR2G6	8.49404	0.279157	0.373316	0.747778	0.454594	0.885139
BLK	2.4062	-0.525788	0.703234	-0.747672	0.454658	0.885139
MIR7152	1.16019	0.865923	1.15808	0.747721	0.454628	0.885139
SOCS7	5358.74	0.0378543	0.0506306	0.747656	0.454667	0.885139
SNRNP200	6757.27	-0.0426267	0.0570324	-0.747412	0.454815	0.885184
CEP128	287.669	-0.0718672	0.0961463	-0.747478	0.454775	0.885184
SBSN	2.83235	0.546221	0.730692	0.74754	0.454738	0.885184
NUMB	1828.53	0.0490661	0.0656589	0.747288	0.45489	0.88525
BSG	12846.7	-0.0550086	0.0736186	-0.747211	0.454936	0.885259
ASCL5	60.2898	-0.144082	0.192858	-0.747089	0.45501	0.885273
PELI1	572.103	-0.119917	0.160518	-0.747062	0.455026	0.885273
INMT	7.32267	0.273323	0.365909	0.746969	0.455082	0.885301
CA4	464.614	0.146496	0.196224	0.746573	0.455321	0.885686
SPEN	8500.85	-0.0584433	0.078295	-0.74645	0.455396	0.88575
RPRML	491.167	-0.108302	0.14514	-0.746192	0.455551	0.885891
ARHGDIA	8593.07	0.0568346	0.0761629	0.746224	0.455532	0.885891
MIR181D	3.85236	0.443975	0.595043	0.746123	0.455593	0.885892
THAP1	219.474	-0.0635553	0.0851929	-0.746017	0.455657	0.885936
LRRC19	16.383	-0.252774	0.338873	-0.745924	0.455713	0.885964
AAMP	2353.79	-0.0871735	0.116883	-0.745821	0.455775	0.885973
BNIP3P1	14.1961	-0.206303	0.276628	-0.745779	0.455801	0.885973
C3orf52	33.7883	0.19705	0.264274	0.745625	0.455894	0.886058
PALM	16220.1	0.0588063	0.0788743	0.74557	0.455927	0.886058
ZNF627	405.633	-0.0638392	0.0856372	-0.745461	0.455993	0.886105
CREM	516.576	-0.0720203	0.0966469	-0.74519	0.456157	0.886293
SPG11	2449.54	-0.0492424	0.0660827	-0.745163	0.456173	0.886293
PRUNE2	15146.2	0.138198	0.185491	0.74504	0.456247	0.886357
ENSG00000280053	20.8981	0.248787	0.334235	0.744348	0.456666	0.88645
ZEB2P1	8.13221	-0.345978	0.464812	-0.744341	0.45667	0.88645
ENSG00000251600	74.7291	-0.160352	0.215444	-0.74429	0.456701	0.88645
KHDRBS2	1408.57	0.0939995	0.126322	0.744126	0.4568	0.88645
DDX56	1045.14	-0.0537259	0.0722121	-0.744001	0.456876	0.88645
MLANA	48.1466	-0.132742	0.178252	-0.744685	0.456462	0.88645
OR13C3	1.06522	-1.00534	1.35049	-0.744424	0.45662	0.88645
ADAMTS13	461.348	0.104179	0.13987	0.744827	0.456376	0.88645
P4HA1	485.772	-0.156376	0.210133	-0.744173	0.456772	0.88645
ZP1	19.2672	0.27446	0.368866	0.744064	0.456838	0.88645
DNAJC15	1921.7	-0.107992	0.145137	-0.744064	0.456838	0.88645
MIR212	6.84009	-0.362264	0.486528	-0.74459	0.45652	0.88645
TMEM241	741.792	0.0862486	0.115839	0.744554	0.456541	0.88645
FAM3A	1102.03	-0.108038	0.145056	-0.744797	0.456395	0.88645
MSL2	1776	-0.0642806	0.0864409	-0.743637	0.457096	0.88652
FKBP14	265.201	-0.116221	0.156314	-0.743511	0.457172	0.88652
STPG3	15.95	0.253382	0.340823	0.743442	0.457214	0.88652
DOC2GP	12.0194	-0.243919	0.328021	-0.743608	0.457113	0.88652
NOVA1	4857	0.0833963	0.112156	0.743573	0.457135	0.88652
RPAP1	1429.93	-0.073185	0.0984316	-0.743511	0.457172	0.88652
CDH11	1451.23	-0.0884093	0.118859	-0.743818	0.456987	0.88652
MIR324	1.01881	0.99143	1.33366	0.743392	0.457244	0.88652
INTS5	898.135	-0.0673689	0.0906415	-0.743245	0.457333	0.886612
TCEAL2	1731.29	0.0896164	0.120607	0.743047	0.457453	0.886765
RPS10-NUDT3	1.56914	0.538983	0.725555	0.742856	0.457569	0.886908
EXOSC10	1243.63	-0.0637233	0.0859142	-0.741708	0.458264	0.887009
ENSG00000266802	1.42562	0.731256	0.985473	0.742035	0.458066	0.887009
CYB561D1	1036.38	0.0548606	0.0739598	0.741763	0.458231	0.887009
TIMM17A	1252.99	0.0920658	0.124109	0.741814	0.4582	0.887009
TXNDC9	340.255	0.0763915	0.102921	0.742231	0.457947	0.887009
GET4	211.005	-0.109571	0.147678	-0.741961	0.458111	0.887009
MIR548O	1.93902	-0.528866	0.712867	-0.741886	0.458157	0.887009
TPD52	3001.11	0.119428	0.160867	0.742403	0.457843	0.887009
ESYT1	2823.37	0.0912352	0.122948	0.742066	0.458047	0.887009
MMAB	500.249	-0.0601682	0.0810571	-0.742294	0.457909	0.887009
MIR5188	1.70836	-0.558879	0.753538	-0.741673	0.458285	0.887009
C14orf39	2.36209	0.532615	0.717512	0.742309	0.4579	0.887009
ARHGAP11B	21.4977	-0.166553	0.224369	-0.742318	0.457895	0.887009
TMEM88	30.3308	0.202816	0.273257	0.742218	0.457956	0.887009
ADM5	38.6642	-0.161872	0.218027	-0.742438	0.457822	0.887009
ACSS2	923.084	-0.1222	0.164675	-0.74207	0.458045	0.887009
NSUN4	730.413	0.0622372	0.0844559	0.73692	0.461171	0.88705
LRRC40	933.662	0.0767884	0.103868	0.739287	0.459733	0.88705
CTTNBP2NL	1285.12	-0.064894	0.0877944	-0.739159	0.459811	0.88705
ENSG00000279838	23.1614	0.169057	0.228798	0.738895	0.459971	0.88705
REN	10.6157	-0.3138	0.424233	-0.739688	0.459489	0.88705
GDF7	656.989	0.159686	0.216308	0.738235	0.460372	0.88705
MPHOSPH10	636.703	-0.0635583	0.086103	-0.738166	0.460414	0.88705
MIR128-1	4.34799	0.348997	0.47153	0.740137	0.459217	0.88705
TANK	560.116	-0.0564016	0.0763111	-0.739102	0.459845	0.88705
RNY4P19	4.3874	0.44354	0.601819	0.736998	0.461123	0.88705
TRMT10C	542.045	0.0793784	0.107595	0.73775	0.460666	0.88705
TMCC1-DT	56.1718	0.108077	0.146192	0.739286	0.459734	0.88705
NCEH1	4848.07	0.106454	0.144142	0.738531	0.460192	0.88705
NCBP2	1217.38	-0.040974	0.0554926	-0.738369	0.46029	0.88705
RBPJ	2337.84	-0.0678244	0.0916298	-0.7402	0.459179	0.88705
UTP3	639.053	-0.0762667	0.10322	-0.738878	0.459981	0.88705
LRIT3	18.9943	0.235323	0.319156	0.737331	0.460921	0.88705
HAVCR1	17.1442	0.220764	0.299434	0.737269	0.460959	0.88705
HLA-C	2255.12	-0.206892	0.279439	-0.740384	0.459067	0.88705
KCTD20	2228.85	-0.0440662	0.0596775	-0.738406	0.460268	0.88705
ENSG00000255330	33.0137	0.26368	0.357357	0.737862	0.460599	0.88705
PBOV1	43.1549	-0.174149	0.23551	-0.739454	0.459632	0.88705
CCDC28A	443.49	0.0872149	0.117829	0.740184	0.459188	0.88705
GIGYF1	2759.21	-0.0718695	0.0974979	-0.737138	0.461038	0.88705
SH2B2	287.742	-0.128412	0.17357	-0.739826	0.459406	0.88705
PRSS55	8.27652	0.334584	0.451216	0.741516	0.458381	0.88705
TNFRSF10B	151.048	-0.106471	0.144471	-0.736973	0.461139	0.88705
DCTN3	1727.09	0.0578897	0.0785039	0.737412	0.460872	0.88705
NPR2	830.162	-0.0529377	0.0713959	-0.741468	0.45841	0.88705
GOLM1	3459.59	-0.0486403	0.0658482	-0.738673	0.460105	0.88705
MIR1302-8	2.31504	-0.606304	0.822491	-0.737156	0.461028	0.88705
SCAI	5067.58	0.112456	0.152449	0.73766	0.460721	0.88705
ANXA8	4.80538	0.487412	0.660255	0.738219	0.460382	0.88705
PSAP	41391.3	-0.0793664	0.107446	-0.738663	0.460112	0.88705
ENSG00000279359	4.01417	-0.469783	0.634499	-0.740401	0.459057	0.88705
ENSG00000281974	2.34124	-0.467083	0.632164	-0.738863	0.45999	0.88705
ADRA2A	613.628	0.104948	0.141894	0.739617	0.459532	0.88705
PHLDA2	56.346	-0.217406	0.293399	-0.740993	0.458698	0.88705
SAA1	1.44138	-0.55995	0.757489	-0.739219	0.459774	0.88705
FNBP4	1052.52	0.0810645	0.109648	0.739315	0.459716	0.88705
FERMT3	115.286	-0.169677	0.230127	-0.737322	0.460927	0.88705
CASP12	2.98199	0.543263	0.736698	0.73743	0.460861	0.88705
FDX1	525.329	-0.0479918	0.0650004	-0.73833	0.460314	0.88705
OSBPL8	5227.06	0.0703926	0.0949978	0.740991	0.458699	0.88705
NTN4	1509.18	0.112847	0.15288	0.738141	0.460428	0.88705
IGF1	552.183	0.183221	0.248548	0.737167	0.461021	0.88705
NUP58	1970.83	0.0711796	0.0961318	0.740437	0.459035	0.88705
RNA5SP35	0.660898	-1.17161	1.58432	-0.739505	0.4596	0.88705
RNA5SP399	0.900574	-0.73737	0.997814	-0.738985	0.459916	0.88705
CSK	1178.07	-0.0948717	0.128012	-0.741115	0.458624	0.88705
REXO5	119.667	0.0940939	0.127081	0.740424	0.459043	0.88705
ENSG00000279641	12.9037	0.192054	0.260064	0.738487	0.460219	0.88705
CD300LB	1.02032	-0.730373	0.988338	-0.738991	0.459912	0.88705
METTL4	251.451	0.0646589	0.0875837	0.738252	0.460361	0.88705
PWWP3A	5259.29	0.0581928	0.0787951	0.738533	0.460191	0.88705
HSD11B1L	1433.08	0.0689605	0.093215	0.7398	0.459421	0.88705
PET100	124.939	-0.139382	0.189106	-0.737057	0.461088	0.88705
QTRT1	603.908	-0.0923288	0.124683	-0.740506	0.458993	0.88705
CYP2F1	1.63672	0.771459	1.04486	0.738336	0.46031	0.88705
ENSG00000279861	19.8912	0.227817	0.308925	0.737451	0.460848	0.88705
PNKP	516.649	0.0733553	0.0994412	0.737675	0.460712	0.88705
ENSG00000269388	53.0642	-0.16043	0.217169	-0.73873	0.460071	0.88705
TCEA2	2728.25	0.0588374	0.0794289	0.740755	0.458842	0.88705
EVA1C	362.421	-0.0859849	0.116659	-0.737064	0.461084	0.88705
YPEL1	746.192	0.0717695	0.0973439	0.737278	0.460953	0.88705
PPM1F	2839.2	0.04212	0.0570956	0.73771	0.460691	0.88705
TNFRSF13C	99.7346	-0.266137	0.359326	-0.740655	0.458902	0.88705
ARMCX4	2054.87	0.06473	0.0873642	0.740921	0.458741	0.88705
MT-TF	3.64006	0.386321	0.524026	0.737217	0.46099	0.88705
KIAA1143	1353.58	-0.0801839	0.108849	-0.736649	0.461336	0.887127
COL8A1	21.9393	-0.208603	0.283205	-0.736581	0.461377	0.887127
SGMS1	1041.41	-0.116383	0.157985	-0.736674	0.461321	0.887127
NUCB1	5083.54	0.0575876	0.0781718	0.73668	0.461317	0.887127
RFLNB	552.411	-0.175941	0.238921	-0.7364	0.461488	0.887259
TXN	937.268	0.0716134	0.0972661	0.736263	0.461571	0.887339
CCNL2	1320.52	-0.0705466	0.0961154	-0.733979	0.462962	0.887408
PLOD1	1118.26	-0.0896315	0.122062	-0.734311	0.462759	0.887408
PHTF1	785.914	0.10179	0.138694	0.733913	0.463002	0.887408
PRG4	6.06238	-0.263516	0.358692	-0.734658	0.462548	0.887408
DUSP10	246.881	-0.196904	0.26792	-0.734935	0.462379	0.887408
SLC5A7	2.06253	0.901702	1.22887	0.733764	0.463092	0.887408
KANSL1L	1108.35	0.0680146	0.0926303	0.734259	0.462791	0.887408
HPGDS	17.5623	-0.315409	0.428657	-0.735808	0.461848	0.887408
TRIM31	0.52735	1.21686	1.6588	0.73358	0.463205	0.887408
ENSG00000285085	21.8484	0.195745	0.266031	0.735796	0.461855	0.887408
RAMP3	138.264	-0.169216	0.229969	-0.735822	0.461839	0.887408
MIR4469	2.59683	-0.493247	0.671256	-0.734813	0.462453	0.887408
NIPAL2	1423.08	0.14536	0.198008	0.734112	0.46288	0.887408
ZNF623	1871.13	0.0459301	0.0625899	0.733826	0.463055	0.887408
FREM1	199.887	-0.180815	0.245801	-0.735617	0.461964	0.887408
COL5A1	253.631	0.150494	0.205154	0.733564	0.463214	0.887408
MAN1B1	1816.76	0.0684412	0.0931287	0.734909	0.462395	0.887408
HTATIP2	264.268	-0.166973	0.227723	-0.733226	0.46342	0.887408
ELF5	0.707847	-1.13907	1.54804	-0.735811	0.461845	0.887408
ENSG00000280379	9.98317	0.252792	0.344218	0.734395	0.462708	0.887408
DDX10	1182.04	0.0619978	0.0843064	0.735386	0.462104	0.887408
NOP2	18.6013	-0.19627	0.267451	-0.733853	0.463038	0.887408
SOX5	2195.47	-0.104577	0.142569	-0.733521	0.463241	0.887408
NEUROD4	2.34575	0.588887	0.802114	0.734169	0.462846	0.887408
IL23A	6.78296	0.331546	0.452207	0.733172	0.463453	0.887408
OS9	3840.13	-0.0391937	0.0533784	-0.734262	0.462789	0.887408
GIT2	1054.4	-0.0586174	0.079967	-0.73302	0.463546	0.887408
KLHL1	113.341	-0.152528	0.207598	-0.73473	0.462504	0.887408
CDC16	1138.86	0.0395926	0.0539794	0.733476	0.463268	0.887408
ENSG00000258790	2.52649	0.473524	0.645709	0.73334	0.463351	0.887408
KCNH5	3447.47	0.148691	0.202244	0.735206	0.462214	0.887408
FUT8	2456.44	-0.0921707	0.125341	-0.73536	0.46212	0.887408
ENSG00000274499	3.37167	0.364631	0.496312	0.734681	0.462534	0.887408
GOLGA8S	44.5345	-0.379726	0.51728	-0.734081	0.462899	0.887408
SNORD115-13	85.922	0.248488	0.338762	0.733518	0.463243	0.887408
CLN3	49.2875	-0.180721	0.245923	-0.734866	0.462421	0.887408
MIR548AT	3.00547	0.403283	0.54844	0.735328	0.46214	0.887408
PITPNC1	3882.41	-0.120384	0.164235	-0.732999	0.463559	0.887408
METRNL	288.276	-0.13089	0.178474	-0.733385	0.463324	0.887408
CRB3	8.2752	-0.235977	0.321511	-0.733961	0.462973	0.887408
ZNF726	61.7247	0.139264	0.189544	0.734728	0.462505	0.887408
ZNF461	372.471	-0.0550185	0.075022	-0.733365	0.463336	0.887408
POLR2F	939.068	-0.0959072	0.130417	-0.73539	0.462102	0.887408
SERHL2	161.268	-0.113689	0.154998	-0.733485	0.463263	0.887408
PARVG	64.3119	-0.191421	0.261116	-0.733086	0.463506	0.887408
UBA1	11737.5	0.048849	0.0666276	0.733164	0.463458	0.887408
C4orf46P2	8.24976	0.243828	0.332143	0.734104	0.462885	0.887408
NRDC	3660.3	0.0548606	0.0748799	0.732649	0.463773	0.887433
ALLC	7.13552	0.620578	0.847	0.732678	0.463755	0.887433
ENSG00000288637	9.79117	-0.306461	0.418192	-0.732824	0.463666	0.887433
ZNF485	97.9105	-0.0953393	0.130144	-0.732569	0.463821	0.887433
C20orf144	48.9579	-0.17143	0.233916	-0.73287	0.463638	0.887433
SPECC1L-ADORA2A	4.87551	-0.354224	0.483509	-0.73261	0.463796	0.887433
PRR35	63.3419	-0.57871	0.79005	-0.732498	0.463865	0.887437
ENSG00000254067	2.18621	0.689533	0.941434	0.732429	0.463907	0.887438
PCDHGA10	351.299	-0.131598	0.179736	-0.732177	0.46406	0.887652
SMUG1	585.23	-0.052469	0.0716685	-0.732107	0.464103	0.887654
SPDYE5	151.688	0.187879	0.256651	0.732038	0.464146	0.887656
ENSG00000280778	19.7563	0.190398	0.260229	0.731657	0.464378	0.887699
DISP1	227.793	-0.0851319	0.116337	-0.73177	0.464309	0.887699
ANAPC10	130.527	0.1015	0.138756	0.731498	0.464475	0.887699
TAS2R3	75.8399	-0.10153	0.138806	-0.731451	0.464504	0.887699
OR56B4	0.954057	-0.767108	1.04884	-0.731389	0.464542	0.887699
CCL17	1.61873	0.668757	0.914312	0.731432	0.464516	0.887699
RNF112	2028.2	0.0737516	0.100798	0.731679	0.464365	0.887699
LINC02210-CRHR1	7.96028	-0.276723	0.378312	-0.731468	0.464493	0.887699
ZNF257	53.542	-0.196854	0.268955	-0.731922	0.464216	0.887699
SLC8A2	9994.69	0.0804237	0.109992	0.731177	0.464671	0.887809
IGSF5	22.388	0.176253	0.241061	0.731158	0.464682	0.887809
ENSG00000201827	1.97924	-0.448032	0.613048	-0.730826	0.464885	0.888017
CCNT1	1525.4	-0.0527791	0.0722215	-0.730795	0.464904	0.888017
CCDC178	26.1001	0.19233	0.263186	0.730776	0.464916	0.888017
MAD2L2	304.623	-0.116923	0.160345	-0.729197	0.465881	0.88819
MUTYH	34.0258	-0.216165	0.295981	-0.730333	0.465187	0.88819
C1orf56	112.328	-0.155792	0.213951	-0.728168	0.466511	0.88819
MRPS14	682.12	-0.0831655	0.113882	-0.73028	0.465219	0.88819
FAM20B	5341.04	0.0889442	0.1221	0.728451	0.466337	0.88819
TRAPPC12	2545.6	-0.0536456	0.0735295	-0.729579	0.465647	0.88819
SPC25	26.6683	0.219304	0.30107	0.728417	0.466358	0.88819
MIR933	4.97462	-0.415567	0.569623	-0.729547	0.465667	0.88819
RN7SKP283	5.108	0.316304	0.433947	0.7289	0.466063	0.88819
SP140L	35.5273	-0.179772	0.246699	-0.72871	0.466179	0.88819
SCN10A	2.26661	-0.459445	0.630484	-0.728719	0.466174	0.88819
KRBOX1	1.20114	0.65946	0.905141	0.728571	0.466264	0.88819
LSAMP	15471.2	0.072698	0.099774	0.728627	0.46623	0.88819
SMIM20	233.439	-0.0841377	0.11523	-0.730173	0.465285	0.88819
GDNF	12.311	-0.370975	0.508342	-0.729773	0.465529	0.88819
ZKSCAN4	227.876	-0.0579091	0.0794376	-0.728988	0.466009	0.88819
LEMD2	811.305	-0.114835	0.157617	-0.72857	0.466265	0.88819
ENSG00000279525	0.81839	-0.940058	1.28984	-0.728817	0.466114	0.88819
ABCF2	686.856	0.0675024	0.0927262	0.727976	0.466628	0.88819
GALNT11	2575.04	0.059357	0.0813945	0.729251	0.465848	0.88819
ANKRD22	4.83342	-0.808715	1.10829	-0.729696	0.465576	0.88819
HPSE2	397.562	-0.20081	0.275589	-0.728659	0.466211	0.88819
PAX2	24.9891	-0.380622	0.52189	-0.729315	0.465809	0.88819
HABP2	63.9544	-0.196608	0.269393	-0.729819	0.465501	0.88819
TRIM34	0.634362	-1.05164	1.44388	-0.728346	0.466402	0.88819
SAA2	1.95649	-0.674828	0.925255	-0.729342	0.465792	0.88819
INCENP	1594.84	0.0504416	0.0692866	0.728013	0.466605	0.88819
DLAT	1880.78	0.0723413	0.0991157	0.729867	0.465471	0.88819
KRT82	2.70294	0.453164	0.622189	0.728337	0.466407	0.88819
RN7SL804P	1.23947	-0.818218	1.122	-0.729251	0.465848	0.88819
DOCK9	7670.37	0.050302	0.0690492	0.728495	0.466311	0.88819
ENSG00000279431	1.30229	-0.74364	1.01915	-0.729668	0.465593	0.88819
POTEC	0.742259	-1.06998	1.46949	-0.728127	0.466536	0.88819
RNA5SP452	0.980618	0.691578	0.947963	0.729541	0.465671	0.88819
PSG5	22.3184	-0.179064	0.245967	-0.727998	0.466615	0.88819
ENSG00000269476	1.28947	-0.781038	1.07273	-0.728088	0.46656	0.88819
RAB5IF	189.343	-0.104244	0.142783	-0.730084	0.465339	0.88819
IFT52	386.082	-0.0516388	0.070786	-0.729505	0.465693	0.88819
DOCK11	420.642	0.0911121	0.124795	0.730091	0.465334	0.88819
DNMT3A	2297.9	-0.0789395	0.108464	-0.727795	0.466739	0.88832
ACOXL	33.2334	0.164421	0.225999	0.727532	0.4669	0.88832
SLC38A11	161.455	0.201414	0.276846	0.727532	0.4669	0.88832
OR8D1	3.22347	0.54976	0.755454	0.727721	0.466784	0.88832
LRRC45	418.753	0.0707076	0.0971893	0.727525	0.466904	0.88832
MDH1B	134.15	-0.127584	0.175472	-0.72709	0.467171	0.888458
LZTFL1	1613.52	0.110569	0.152175	0.726592	0.467476	0.888458
EAF2	107.272	-0.0992796	0.136632	-0.726618	0.46746	0.888458
WDR36	1030.72	0.0685643	0.0942909	0.727157	0.46713	0.888458
RP1L1	8.23407	0.278323	0.382972	0.726744	0.467383	0.888458
RPL7	4737.07	-0.0448881	0.0617711	-0.726685	0.467419	0.888458
CLPB	4165.96	0.0277217	0.0381174	0.727273	0.467059	0.888458
RAB38	4.08857	-0.421987	0.580668	-0.726728	0.467393	0.888458
RAP2A	8027.88	0.0919565	0.126551	0.726635	0.46745	0.888458
WNK4	25.7611	-0.186205	0.256084	-0.727124	0.46715	0.888458
GMFG	67.1216	-0.115305	0.15862	-0.726922	0.467274	0.888458
ZNF677	241.997	-0.129799	0.178589	-0.726799	0.467349	0.888458
ENSG00000286620	3.71765	0.402577	0.55415	0.726477	0.467547	0.888506
RAB22A	5682.37	0.0874531	0.120401	0.726347	0.467626	0.888506
MID1	444.44	-0.16542	0.227741	-0.72635	0.467624	0.888506
PIGW	101.776	0.098176	0.135202	0.726144	0.46775	0.888663
GOLGA4	3455.3	-0.0502594	0.0692344	-0.725931	0.467881	0.888833
GJA4	67.4053	0.140573	0.194072	0.724334	0.468861	0.888882
MCL1	2075.26	-0.122727	0.169399	-0.724488	0.468766	0.888882
KIF5C	41948.2	0.0427727	0.0590965	0.723778	0.469202	0.888882
AGPS	1697.44	-0.0560383	0.0774154	-0.723864	0.469149	0.888882
SLC35A5	1083.2	-0.0789069	0.108804	-0.72522	0.468317	0.888882
ENSG00000280352	1.61186	-0.519942	0.717814	-0.724341	0.468856	0.888882
PCDHB4	547.022	-0.133666	0.184745	-0.723516	0.469363	0.888882
RNF145	2502.79	-0.0719842	0.0993294	-0.724702	0.468635	0.888882
FGF17	170.493	0.200847	0.277339	0.724194	0.468946	0.888882
MIR548A3	11.3895	-0.239683	0.33073	-0.724711	0.468629	0.888882
LRRC24	1.22263	-0.836983	1.1548	-0.724787	0.468583	0.888882
OAT	4600.47	0.0704783	0.0973319	0.724103	0.469003	0.888882
NR1H3	212.65	-0.0817236	0.112759	-0.724763	0.468597	0.888882
CDON	719.531	0.117491	0.16229	0.723959	0.469091	0.888882
EMG1	114.564	-0.0899044	0.124149	-0.724167	0.468963	0.888882
RIC8B	1402.2	0.0585044	0.0807013	0.72495	0.468483	0.888882
AP5M1	2953.41	0.0776964	0.107092	0.725511	0.468139	0.888882
IRF2BPL	3784.78	0.0624703	0.086232	0.724444	0.468793	0.888882
SNORD115-19	11.4393	-0.212647	0.293799	-0.723784	0.469198	0.888882
NRG4	163.687	0.149478	0.206061	0.725407	0.468203	0.888882
PEAK1	6447.38	0.0474234	0.0653768	0.725385	0.468216	0.888882
GOLGA6L9	73.2059	0.142527	0.196868	0.723973	0.469082	0.888882
ST8SIA2	56.4547	0.210542	0.290585	0.724545	0.468731	0.888882
PAGR1	212.74	-0.142051	0.195946	-0.724947	0.468484	0.888882
RPL13	7017.34	-0.0819567	0.113205	-0.723969	0.469085	0.888882
FAM117A	197.945	0.0852923	0.117788	0.724118	0.468993	0.888882
MIR4315-2	2.16111	-0.673853	0.929746	-0.724772	0.468592	0.888882
RAB12	1539.39	0.0771385	0.106535	0.724067	0.469024	0.888882
ENSG00000279352	4.33561	-0.506187	0.699559	-0.723579	0.469324	0.888882
MICOS13	781.965	0.0560832	0.0775145	0.723519	0.469361	0.888882
RNA5SP466	0.73162	-1.14379	1.57659	-0.725486	0.468154	0.888882
SIGLEC11	17.5117	-0.28938	0.399858	-0.723707	0.469246	0.888882
SAMM50	896.561	0.0534215	0.0737513	0.724346	0.468853	0.888882
ENSG00000285602	12.5207	-0.188273	0.260082	-0.723897	0.469129	0.888882
DCAF12L2	183.858	0.104878	0.144796	0.724315	0.468872	0.888882
RN7SKP154	3.90938	-0.470663	0.650973	-0.723015	0.469671	0.889055
RBPMS	185.321	-0.125773	0.17397	-0.72296	0.469705	0.889055
NUDT4	4211.28	0.0893859	0.12362	0.723072	0.469635	0.889055
ANKRD13A	625.865	-0.159205	0.220149	-0.723167	0.469577	0.889055
CIDEA	151.04	0.139828	0.193357	0.723162	0.469581	0.889055
SERPINA7	0.989789	0.779265	1.07769	0.723086	0.469627	0.889055
NR0B1	12.8081	-0.20649	0.285663	-0.722846	0.469775	0.889109
HCRTR1	38.504	0.216622	0.300228	0.721525	0.470587	0.88916
RC3H1	2674.48	0.0674269	0.0934209	0.721754	0.470446	0.88916
LAMC2	39.2721	0.341728	0.473495	0.721714	0.470471	0.88916
ODC1	869.921	0.0665791	0.0923113	0.721245	0.470759	0.88916
TUBA3D	57.0778	0.176211	0.243973	0.722258	0.470136	0.88916
HIBCH	566.393	-0.102466	0.141833	-0.722438	0.470025	0.88916
ARL8B	5267.63	0.0743072	0.10296	0.721711	0.470472	0.88916
STAC	23.6957	0.228984	0.317018	0.722305	0.470107	0.88916
ENSG00000212458	3.20139	0.52322	0.72489	0.721793	0.470422	0.88916
PLA2G7	162.219	0.143135	0.198454	0.72125	0.470756	0.88916
WWP1	1967.35	0.0526745	0.0729569	0.721995	0.470298	0.88916
DGAT1	796.328	0.0463289	0.0641145	0.722597	0.469927	0.88916
SNORA65	7.91295	-0.257115	0.356382	-0.721457	0.470628	0.88916
TUBB4B	6456.84	0.0774933	0.107372	0.721727	0.470462	0.88916
MDP1	36.286	0.151904	0.210226	0.722576	0.469941	0.88916
FBXL22	143.717	-0.0762409	0.105633	-0.721753	0.470447	0.88916
RN7SL417P	33.4567	0.161408	0.223765	0.721327	0.470708	0.88916
SYCE1L	18.1151	-0.206133	0.285746	-0.721387	0.470672	0.88916
HSBP1	2186.86	0.0499131	0.0691871	0.721422	0.47065	0.88916
AATK	10715.1	-0.165428	0.229337	-0.721329	0.470707	0.88916
BEND2	0.771969	0.930059	1.28741	0.722427	0.470032	0.88916
KLHL15	767.341	0.0641557	0.0888393	0.722154	0.4702	0.88916
CHRDL1	1768.25	-0.196072	0.2714	-0.722446	0.47002	0.88916
FKBP5	675.175	-0.153903	0.213423	-0.721115	0.470839	0.889223
ENSG00000243501	0.58891	1.19454	1.65696	0.72092	0.470959	0.889223
ZNF563	97.9494	0.0838845	0.11635	0.720965	0.470931	0.889223
C19orf73	30.0425	-0.171406	0.237726	-0.721023	0.470895	0.889223
SHISA5	2906.82	0.0496298	0.0688536	0.720803	0.471031	0.889281
WRAP73	291.489	-0.103199	0.144664	-0.71337	0.475617	0.889355
MIIP	383.596	-0.105482	0.146501	-0.720008	0.47152	0.889355
LDLRAD2	5.46671	0.384755	0.539373	0.713338	0.475637	0.889355
KDM1A	2926.03	0.0302924	0.042448	0.713635	0.475453	0.889355
TENT5C	57.0319	-0.225398	0.314623	-0.716404	0.473742	0.889355
CLEC20A	2.38658	0.484374	0.679707	0.712621	0.47608	0.889355
TDRD5	107.182	0.163249	0.228745	0.713672	0.47543	0.889355
RNF2	684.299	0.0912268	0.127554	0.715199	0.474486	0.889355
DSTYK	4193.22	0.0478959	0.0667249	0.717811	0.472874	0.889355
ENSG00000285417	6.41655	0.359094	0.500685	0.717205	0.473247	0.889355
RNA5SP18	2.9208	0.440736	0.612875	0.719129	0.472062	0.889355
ERO1B	736.068	-0.0708535	0.098341	-0.720488	0.471224	0.889355
APOB	45.6431	0.1716	0.238864	0.7184	0.472511	0.889355
POMC	38.0374	-0.276458	0.38792	-0.712668	0.476051	0.889355
CDKL4	53.4127	0.172401	0.239504	0.719827	0.471631	0.889355
PPP1R21	2002.36	0.0692789	0.0970253	0.714029	0.475209	0.889355
ERLEC1	2206.1	0.0750767	0.104628	0.717556	0.473031	0.889355
TTL	4048.89	0.0621691	0.086583	0.718029	0.472739	0.889355
AMMECR1L	613.848	-0.0506143	0.070729	-0.715609	0.474233	0.889355
PSMD14	1354.97	0.0498854	0.0699381	0.713279	0.475673	0.889355
TTC30B	134.312	-0.0864673	0.121078	-0.714147	0.475136	0.889355
STAT1	3178.92	0.141833	0.198696	0.713821	0.475338	0.889355
CREB1	1871.45	-0.0602775	0.0838063	-0.719248	0.471988	0.889355
STK11IP	642.843	-0.0662163	0.0926111	-0.714992	0.474614	0.889355
MRPL44	632.849	-0.0640956	0.0897618	-0.714063	0.475188	0.889355
EIF4E2	2088.76	0.0528181	0.0740284	0.713484	0.475546	0.889355
RN7SL321P	0.397067	1.53258	2.14462	0.714615	0.474847	0.889355
MORC1	6.63657	-0.405035	0.566426	-0.715071	0.474565	0.889355
ABTB1	2294.25	0.0604038	0.0843417	0.716179	0.473881	0.889355
H1-10	2431.02	0.0573009	0.0795505	0.720309	0.471335	0.889355
USP13	613.939	0.0674811	0.0941501	0.71674	0.473535	0.889355
ZDHHC19	10.4753	-0.235178	0.327882	-0.717266	0.47321	0.889355
SEL1L3	922.631	-0.150037	0.208823	-0.718491	0.472454	0.889355
LRRC66	53.8094	0.098804	0.137684	0.717614	0.472996	0.889355
USO1	2296.3	0.0698525	0.0975662	0.715949	0.474023	0.889355
KLHL2	2974.98	-0.0615717	0.085831	-0.71736	0.473152	0.889355
SEC24A	863.401	0.0478545	0.0669579	0.714695	0.474798	0.889355
SOX30	6.52854	-0.388638	0.544596	-0.713626	0.475459	0.889355
H4C1	120.825	-0.151286	0.211816	-0.714233	0.475083	0.889355
OR2J3	0.721721	1.31581	1.83291	0.717884	0.472829	0.889355
LHFPL5	275.157	0.0842771	0.117669	0.716219	0.473856	0.889355
PRICKLE4	6.75824	0.300926	0.419868	0.716715	0.47355	0.889355
RPA3	221.284	0.0881894	0.122515	0.719825	0.471633	0.889355
MIR1183	0.787386	0.745896	1.0362	0.719838	0.471625	0.889355
CDK6	1065.49	-0.166935	0.232429	-0.718219	0.472622	0.889355
LRGUK	137.864	0.106614	0.149165	0.714742	0.474769	0.889355
PTPRN2	15212.3	0.0659769	0.0924061	0.713988	0.475234	0.889355
STMN4	3418.2	0.10476	0.145381	0.720587	0.471164	0.889355
BAALC	9849.33	-0.0729385	0.101484	-0.718718	0.472315	0.889355
ERMP1	1678.9	-0.115045	0.160213	-0.718071	0.472714	0.889355
NFIB	5393.51	-0.111888	0.155504	-0.719515	0.471824	0.889355
MIR6851	0.667605	0.986767	1.3838	0.713085	0.475793	0.889355
SIGMAR1	751.029	-0.0649693	0.0907512	-0.715907	0.474049	0.889355
DCAF10	1537.24	0.0443765	0.0620706	0.714936	0.474648	0.889355
AGTPBP1	4783.04	0.0735987	0.102403	0.718717	0.472315	0.889355
MIR4674	0.697366	-1.03546	1.43853	-0.719799	0.471649	0.889355
NUDT5	446.292	-0.0780059	0.109356	-0.713323	0.475646	0.889355
ARHGAP22	524.269	-0.169955	0.238027	-0.714014	0.475219	0.889355
ANAPC16	732.757	-0.071253	0.099272	-0.717755	0.472908	0.889355
CUTC	243.18	-0.092568	0.129012	-0.717513	0.473058	0.889355
ABCC2	14.1008	-0.270413	0.377837	-0.715687	0.474184	0.889355
SYCE1	177.599	0.133241	0.186919	0.712828	0.475952	0.889355
SLC35C1	595.988	0.0522173	0.0731539	0.713801	0.47535	0.889355
TEX54	0.896813	0.818834	1.14005	0.718242	0.472608	0.889355
SLC35F2	134.544	0.138317	0.192228	0.719546	0.471805	0.889355
KCNJ1	8.36645	0.299234	0.416925	0.717715	0.472933	0.889355
ENSG00000256552	24.6026	0.161553	0.225138	0.717572	0.473021	0.889355
PRR4	15.2318	-0.198551	0.27796	-0.714316	0.475032	0.889355
CNTN1	19133.9	0.0625427	0.0873498	0.716003	0.47399	0.889355
CALCOCO1	3149.89	-0.0398133	0.0558707	-0.712596	0.476096	0.889355
CS	5629.52	0.05937	0.0829665	0.71559	0.474245	0.889355
FRS2	2102.88	-0.0724794	0.100765	-0.719293	0.471961	0.889355
METAP2	1194.17	-0.0490119	0.0687198	-0.713213	0.475714	0.889355
CCDC38	17.552	0.243283	0.339458	0.716682	0.473571	0.889355
ATP2A2	37303.1	0.0594204	0.0827677	0.717917	0.472809	0.889355
DYNLL1	5613.11	0.0609647	0.0846676	0.720048	0.471495	0.889355
PITPNM2	6116.38	0.0986977	0.136997	0.720438	0.471256	0.889355
GTF3A	1148.25	0.0768122	0.107096	0.717228	0.473234	0.889355
CCDC169	79.6231	0.243108	0.338611	0.717956	0.472784	0.889355
ENSG00000279702	22.7713	0.220051	0.30881	0.712578	0.476107	0.889355
CFL2	1353.15	-0.122644	0.171819	-0.713795	0.475354	0.889355
MIA2	840.552	0.0348621	0.0487813	0.714662	0.474818	0.889355
RN7SL3	27433.5	-0.135917	0.189263	-0.718136	0.472674	0.889355
FNTB	178.691	-0.111818	0.15631	-0.715357	0.474389	0.889355
SNORD115-39	14.9311	0.240895	0.335237	0.718581	0.472399	0.889355
PAK6	3369.54	0.100312	0.140415	0.714399	0.474981	0.889355
HCN4	632.194	0.200482	0.280333	0.715158	0.474512	0.889355
EDC3	829.925	-0.0607826	0.0851405	-0.71391	0.475283	0.889355
DECR2	181.378	0.0953224	0.133484	0.714112	0.475158	0.889355
EEF2KMT	131.318	-0.074972	0.104237	-0.719246	0.47199	0.889355
ALDOA	1470.3	0.0650696	0.090969	0.715294	0.474427	0.889355
FTO	6430.67	0.0447763	0.0622194	0.719652	0.47174	0.889355
ENSG00000280268	1.11633	-0.821594	1.14923	-0.714909	0.474665	0.889355
HASPIN	2.62256	0.540535	0.75833	0.712796	0.475972	0.889355
CCDC42	2.09005	0.526369	0.738142	0.7131	0.475784	0.889355
SNORD65	11.1193	0.242416	0.336764	0.71984	0.471624	0.889355
ENSG00000280198	8.76756	-0.308215	0.43076	-0.715516	0.47429	0.889355
MSL1	5273.92	0.0424795	0.0593159	0.716157	0.473895	0.889355
ENSG00000278954	9.17958	-0.237802	0.332137	-0.715976	0.474006	0.889355
PRR15L	13.3128	-0.228663	0.317893	-0.719307	0.471952	0.889355
PSMC5	2180.6	0.0567661	0.0791834	0.716895	0.473439	0.889355
CD300C	12.7214	-0.268985	0.376736	-0.713988	0.475235	0.889355
GALK1	162.904	-0.127102	0.17809	-0.713695	0.475416	0.889355
PRTN3	59.2086	0.192912	0.268227	0.719212	0.47201	0.889355
RPL36	1534.39	-0.0589417	0.0825676	-0.71386	0.475314	0.889355
CLPP	600.641	-0.0645225	0.0898532	-0.718088	0.472703	0.889355
PRAM1	68.1481	-0.167614	0.235193	-0.712663	0.476054	0.889355
ZNF724	56.2426	-0.104005	0.144987	-0.71734	0.473164	0.889355
CCNE1	107.96	0.0886464	0.123479	0.717905	0.472816	0.889355
MIR6797	0.944663	0.782767	1.09255	0.716456	0.47371	0.889355
E2F1	396.459	-0.0927443	0.12931	-0.717224	0.473236	0.889355
SNORA71C	6.47046	-0.393139	0.549634	-0.715274	0.47444	0.889355
SRSF6	1336.17	-0.0476929	0.0668018	-0.713946	0.47526	0.889355
DNAJC28	230.655	-0.0951613	0.133471	-0.712975	0.475861	0.889355
TMEM184B	5918.85	-0.0527019	0.073258	-0.719401	0.471894	0.889355
RPL3	12210.2	-0.0504169	0.0706515	-0.713599	0.475475	0.889355
KLHDC7B	4.9761	0.343305	0.476974	0.719756	0.471675	0.889355
CLCN4	8333.13	0.0839813	0.117348	0.715664	0.474199	0.889355
PORCN	663.598	0.0587206	0.0819047	0.716939	0.473412	0.889355
GNG5B	4.87713	0.292426	0.408952	0.715063	0.47457	0.889355
ENSG00000277400	6.69919	0.489973	0.685563	0.714702	0.474793	0.889355
TMEM115	995.604	-0.0709367	0.0996042	-0.712185	0.47635	0.889731
TTC36	62.6537	0.11221	0.157585	0.712059	0.476428	0.889799
MSR1	68.4957	-0.264036	0.370907	-0.711866	0.476548	0.889867
AKAP11	25143.7	0.0935113	0.131359	0.711874	0.476543	0.889867
USH2A	82.0606	0.112407	0.15801	0.711395	0.476839	0.889945
PDSS2	330.233	-0.0578981	0.0813588	-0.711639	0.476688	0.889945
ENSG00000279398	6.43746	-0.408002	0.573283	-0.711693	0.476655	0.889945
ENSG00000280958	7.31353	-0.324966	0.456673	-0.711594	0.476716	0.889945
C1R	193.709	-0.15121	0.212525	-0.711493	0.476779	0.889945
KRT32	1.08598	-1.07856	1.51605	-0.711425	0.476821	0.889945
MMADHC	1015.04	0.0462517	0.0650282	0.711255	0.476926	0.889951
QRICH1	342.412	-0.113736	0.159902	-0.711285	0.476908	0.889951
BCL2	1253.28	-0.116153	0.163324	-0.711178	0.476974	0.889963
TMEM51	132.795	-0.202226	0.284519	-0.710763	0.477231	0.890338
C3orf49	268.778	0.109556	0.154222	0.710383	0.477467	0.890338
CDC26	118.398	-0.083825	0.117947	-0.710701	0.47727	0.890338
CCDC81	39.4909	-0.170475	0.23996	-0.710429	0.477438	0.890338
SLC37A4	305.41	-0.0572013	0.0805171	-0.710424	0.477441	0.890338
PIERCE2	35.7696	0.162648	0.228895	0.710576	0.477347	0.890338
RBMX2	303.869	0.0501139	0.070519	0.710644	0.477305	0.890338
RN7SKP163	6.27757	-0.26923	0.379098	-0.710186	0.477589	0.890487
PARVB	2228.79	0.0629579	0.0886704	0.710021	0.477691	0.8906
ENSG00000239005	4.68361	0.316175	0.445427	0.709825	0.477813	0.890748
RFESD	35.5911	0.137664	0.194031	0.709497	0.478016	0.890748
TRPT1	328.155	-0.100194	0.141212	-0.709527	0.477997	0.890748
RN7SL778P	4.20691	-0.313398	0.441574	-0.709729	0.477872	0.890748
ZNF544	1100.92	0.0652066	0.0918955	0.709573	0.477969	0.890748
MIR4754	2.03435	-0.577135	0.81345	-0.70949	0.47802	0.890748
TMEM185B	755.497	-0.0916154	0.129151	-0.709364	0.478098	0.890816
SENP5	3637.08	0.0583005	0.0822065	0.709195	0.478203	0.890858
DPYSL2	66928.2	-0.0753793	0.106289	-0.709194	0.478204	0.890858
CYB5R1	898.655	-0.0471655	0.0665337	-0.708897	0.478389	0.890929
FAM43A	390.241	0.136026	0.19184	0.709062	0.478286	0.890929
NUP85	451.447	-0.0816799	0.115227	-0.708864	0.478409	0.890929
ZNF791	1366.99	0.049575	0.0699331	0.708892	0.478392	0.890929
ENSG00000280284	1.09553	0.861661	1.21609	0.708551	0.478603	0.891044
MMS22L	167.313	-0.108145	0.152652	-0.708443	0.478671	0.891044
HSD17B12	2402.47	-0.0773802	0.109221	-0.708473	0.478652	0.891044
NAA25	1200.83	0.0549964	0.0776167	0.708564	0.478595	0.891044
PRSS54	16.0342	-0.21359	0.301498	-0.708428	0.47868	0.891044
LYPD9P	47.7091	0.197607	0.279089	0.708043	0.478919	0.891059
PLEC	27404.8	-0.0791406	0.111776	-0.708026	0.478929	0.891059
RN7SL187P	1.83389	-0.548013	0.773882	-0.708135	0.478861	0.891059
ENSG00000285329	3.43029	0.478256	0.675398	0.708111	0.478876	0.891059
UBN1	2376.32	0.0396211	0.0559357	0.708333	0.478738	0.891059
NFIX	19223.7	-0.05636	0.0796032	-0.708012	0.478938	0.891059
IMP3	1001.37	-0.0622413	0.0879321	-0.707834	0.479049	0.891187
VPS36	2112.05	0.0801788	0.113308	0.707621	0.479181	0.891278
LAMA5	1610.6	-0.084991	0.120102	-0.707655	0.479159	0.891278
LHX9	1.86974	0.595593	0.84199	0.707364	0.47934	0.891302
GPR27	920.097	0.0596844	0.0843614	0.707485	0.479265	0.891302
DCUN1D4	2434.98	0.0814095	0.115129	0.707116	0.479494	0.891302
ATP5MG	671.302	0.0742051	0.104935	0.707156	0.47947	0.891302
MIR7854	5.51611	-0.407523	0.576361	-0.707063	0.479527	0.891302
MIR657	7.78786	-0.304601	0.430722	-0.707187	0.47945	0.891302
PAF1	1379.43	-0.0732604	0.103611	-0.707069	0.479523	0.891302
PGRMC1	3437.74	0.0780901	0.110429	0.707152	0.479472	0.891302
MIR3117	11.1789	-0.234978	0.332535	-0.706627	0.479798	0.891324
SCRN1	20532	-0.043338	0.0613412	-0.706506	0.479873	0.891324
PSD3	29009.4	0.0796936	0.112754	0.706794	0.479695	0.891324
GPR107	3564.01	-0.0551702	0.0780714	-0.706664	0.479775	0.891324
FIGNL2	225.403	0.111488	0.157742	0.706778	0.479705	0.891324
EFCAB15P	7.63312	0.255927	0.362118	0.706749	0.479723	0.891324
MED13	4972.03	-0.0520471	0.0736629	-0.706558	0.479841	0.891324
ZNF700	338.42	0.055883	0.0790707	0.706747	0.479723	0.891324
TMEM247	2.13406	0.646476	0.91583	0.705892	0.480256	0.891339
CD28	3.73613	-0.489343	0.693294	-0.705823	0.480298	0.891339
XIRP1	17.0927	-0.306427	0.434021	-0.706019	0.480176	0.891339
ODAPH	2.76979	-0.575562	0.815107	-0.706119	0.480114	0.891339
SMN2	58.6234	-0.250837	0.355341	-0.705905	0.480247	0.891339
TPBG	1178.81	0.164894	0.233462	0.706299	0.480002	0.891339
CCDC107	127.363	-0.117821	0.166824	-0.706259	0.480027	0.891339
ANP32AP1	6.26121	-0.311011	0.440469	-0.706091	0.480132	0.891339
GAS8	895.277	0.0952068	0.134876	0.705884	0.48026	0.891339
KCND1	399.72	0.0678848	0.0961495	0.706034	0.480167	0.891339
RBM45	237.421	-0.0605709	0.0858313	-0.705696	0.480377	0.891407
UCN3	0.526056	-1.36675	1.93697	-0.705612	0.480429	0.891427
ZNF282	1105.63	-0.0700845	0.0993833	-0.705194	0.48069	0.891833
ABCC1	1097.78	0.0661519	0.0938265	0.705045	0.480782	0.891927
FSHB	1.59763	0.630672	0.894746	0.704861	0.480897	0.891985
MATN4	6.72191	0.377368	0.535353	0.704895	0.480875	0.891985
GCSAM	9.78854	0.287766	0.408362	0.704684	0.481007	0.892112
NENF	745.081	-0.136288	0.193564	-0.704098	0.481372	0.892175
LYPD6	561.656	-0.112165	0.159274	-0.704225	0.481293	0.892175
UBE2D2	2528.11	0.0570699	0.081053	0.704105	0.481367	0.892175
MTO1	735.806	0.0535143	0.0760034	0.704104	0.481368	0.892175
RAB3IP	2084.38	-0.0802547	0.113942	-0.704344	0.481218	0.892175
NAA60	1507.82	-0.0516752	0.0733926	-0.704093	0.481375	0.892175
ANKRD29	562.443	0.115852	0.164477	0.704366	0.481205	0.892175
NFKBIB	511.6	-0.131905	0.187235	-0.704489	0.481128	0.892175
SLF1	627.137	0.102679	0.145897	0.703777	0.481572	0.892324
SDSL	155.759	-0.149802	0.212859	-0.703762	0.481581	0.892324
SNORD105B	3.51283	0.388719	0.552294	0.703827	0.48154	0.892324
AK5	13274.9	0.0781103	0.111101	0.703055	0.482021	0.892366
PDZK1	43.7111	0.21855	0.310592	0.703655	0.481647	0.892366
C1orf105	3.49245	0.392532	0.558696	0.702586	0.482314	0.892366
GPR87	32.559	0.253327	0.360391	0.702923	0.482104	0.892366
RPS3A	3023.55	-0.0469192	0.0667177	-0.70325	0.4819	0.892366
PPIL1	655.677	0.064585	0.0918582	0.703095	0.481997	0.892366
TCF21	0.848564	0.991774	1.41157	0.702603	0.482303	0.892366
SOX7	53.3971	0.160496	0.22822	0.703252	0.481899	0.892366
RGS22	128.841	-0.171208	0.24363	-0.70274	0.482218	0.892366
DIRAS2	13384.4	0.119486	0.170051	0.702647	0.482276	0.892366
ZDHHC5	1927.21	0.0497134	0.0707256	0.702905	0.482115	0.892366
IL18	33.7754	-0.187313	0.266316	-0.703348	0.481839	0.892366
SNORD116-29	11.544	-0.258058	0.367277	-0.702626	0.482289	0.892366
DSC3	0.682086	-1.03921	1.47886	-0.702709	0.482237	0.892366
DNASE2	467.181	-0.106487	0.151406	-0.703319	0.481857	0.892366
SREBF2	18128	0.0411682	0.0585427	0.703216	0.481921	0.892366
SMIM10	56.0133	-0.121417	0.172643	-0.703284	0.481879	0.892366
OXSR1	1244.25	-0.0354804	0.0505113	-0.702425	0.482414	0.89237
MIR4796	0.510045	1.26831	1.80573	0.702381	0.482441	0.89237
EGR2	250.511	0.270389	0.384998	0.702314	0.482483	0.89237
TUBA1A	16137.4	-0.129459	0.184287	-0.702488	0.482375	0.89237
PYDC2	4.29757	-0.391873	0.558109	-0.702145	0.482589	0.892458
MESP2	32.1722	0.154142	0.219543	0.702105	0.482614	0.892458
OR10A2	27.6798	-0.19608	0.279378	-0.701845	0.482776	0.892526
CD19	2.94809	0.432888	0.616751	0.701885	0.482751	0.892526
TXNL1	3765.36	0.0621381	0.0885263	0.701917	0.482731	0.892526
GMIP	310.809	0.0829617	0.118235	0.701669	0.482886	0.892651
CXCL10	18.8648	-1.3526	1.92826	-0.701464	0.483013	0.892733
PCDHA7	113.725	-0.155605	0.221808	-0.701531	0.482972	0.892733
CNBP	5515.93	-0.0407624	0.058137	-0.701145	0.483213	0.892874
PDCD4	945.398	-0.0659008	0.0939758	-0.701253	0.483145	0.892874
PTGES3	4384.43	0.0653741	0.0932396	0.701141	0.483215	0.892874
RN7SKP114	0.642922	-1.38646	1.97846	-0.70078	0.483441	0.893071
TLE4	1864.08	-0.180855	0.258116	-0.700672	0.483508	0.893071
TRAF3	4170.12	0.046899	0.0669258	0.700761	0.483452	0.893071
SEC14L5	2950.21	-0.181661	0.259281	-0.700635	0.483531	0.893071
TAT	3.46214	0.3965	0.56579	0.70079	0.483434	0.893071
KCNQ4	677.451	0.130024	0.186151	0.698489	0.484871	0.893082
FAF1	2269.43	0.0395986	0.0567159	0.698191	0.485058	0.893082
ENSG00000277565	0.775962	-0.90389	1.29397	-0.698542	0.484838	0.893082
WDR26	4338.51	0.0499772	0.0716404	0.697612	0.48542	0.893082
NAGK	933.297	-0.0734249	0.10495	-0.699618	0.484166	0.893082
RN7SKP203	609.992	-0.143025	0.204822	-0.698288	0.484997	0.893082
TASOR	3075.23	-0.0577134	0.0825376	-0.699238	0.484403	0.893082
RPL24	3326.76	-0.0327467	0.0468056	-0.699631	0.484158	0.893082
PRKCI	1824.69	0.0636838	0.0911594	0.698598	0.484803	0.893082
TRMT44	607.215	0.0997757	0.142635	0.699519	0.484227	0.893082
ENSG00000279845	4.99836	-0.412463	0.589586	-0.699581	0.484189	0.893082
CTNND2	23433.6	0.0440341	0.0630857	0.698004	0.485175	0.893082
MIR378H	5.69229	-0.310585	0.444833	-0.698205	0.485049	0.893082
MTRES1	288.383	-0.0512495	0.0734904	-0.697363	0.485575	0.893082
AHI1	3054.67	0.109642	0.157287	0.697081	0.485752	0.893082
YTHDF3	2711.21	0.0613937	0.088065	0.697141	0.485714	0.893082
LY96	12.043	-0.287466	0.410994	-0.69944	0.484277	0.893082
CHMP4C	3.44831	-0.494372	0.706689	-0.699561	0.484201	0.893082
LAPTM4B	1668.81	-0.0770861	0.110419	-0.698126	0.485098	0.893082
GSDMC	4.15477	-0.523037	0.749665	-0.697694	0.485369	0.893082
ENSG00000279456	109.793	-0.1094	0.156357	-0.69968	0.484127	0.893082
LRIT1	0.407852	-1.31361	1.87962	-0.69887	0.484633	0.893082
IFIT1	1529.34	0.134011	0.19172	0.698994	0.484556	0.893082
NOLC1	3661.75	0.044747	0.0640265	0.698882	0.484625	0.893082
ZNRD2-DT	71.5034	0.10867	0.155238	0.700024	0.483912	0.893082
CTSF	3645	-0.0803788	0.115251	-0.697426	0.485536	0.893082
ROBO4	285.054	-0.257085	0.367098	-0.700317	0.483729	0.893082
LRRC23	339.548	-0.0581672	0.083346	-0.6979	0.48524	0.893082
EIF2S3B	14.6372	-0.374273	0.535332	-0.699141	0.484464	0.893082
MIR618	2.08673	-0.604184	0.866608	-0.697182	0.485689	0.893082
VPS29	1027.52	0.0771896	0.110526	0.698384	0.484937	0.893082
KLF5	168.069	0.151125	0.216294	0.698701	0.484739	0.893082
KLF12	3318.11	0.112034	0.160011	0.700161	0.483826	0.893082
RNA5SP39	0.735821	0.80116	1.14519	0.699588	0.484185	0.893082
MIR154	2.71852	-0.472381	0.67631	-0.698468	0.484885	0.893082
USP8	2051.02	0.0305283	0.043586	0.700415	0.483668	0.893082
HMOX2	2400.55	0.0821295	0.11765	0.698082	0.485126	0.893082
XYLT1	4658.05	0.0679869	0.0971528	0.699793	0.484056	0.893082
RN7SKP23	61.9341	-0.230489	0.330597	-0.697192	0.485682	0.893082
FOXC2	13.03	-0.2756	0.394897	-0.697904	0.485237	0.893082
GALNS	644.758	-0.0645669	0.0925285	-0.697806	0.485299	0.893082
PARD6G	193.87	0.086745	0.124368	0.697485	0.4855	0.893082
TIMM50	1728.5	0.0529804	0.0756311	0.700511	0.483608	0.893082
TULP2	42.3592	0.190424	0.272462	0.698902	0.484613	0.893082
NLRP5	0.844614	-1.20516	1.72459	-0.69881	0.484671	0.893082
ZNF548	413.058	-0.0616241	0.0880127	-0.700173	0.483819	0.893082
SIRPA	18532.9	0.0506958	0.0727157	0.697178	0.485691	0.893082
TGM6	0.688767	-0.910968	1.30165	-0.699855	0.484018	0.893082
APMAP	2927.36	0.0521943	0.0746467	0.699218	0.484416	0.893082
C20orf204	41.0792	0.211767	0.30263	0.699753	0.484082	0.893082
RN7SL280P	9.46517	-0.33448	0.479772	-0.697164	0.4857	0.893082
SMIM45	1097.72	-0.0784826	0.112525	-0.697467	0.485511	0.893082
RTL8B	291.275	-0.128327	0.184048	-0.697246	0.485649	0.893082
CALHM3	6.99431	-0.293668	0.421493	-0.696733	0.48597	0.893251
CCT2	2529.48	0.0605935	0.0869659	0.69675	0.485959	0.893251
RNU105B	8.34102	-0.299046	0.429168	-0.696804	0.485925	0.893251
MFAP4	48.211	-0.18821	0.270196	-0.696568	0.486073	0.893365
FAM228B	861.606	0.0758939	0.109021	0.696139	0.486341	0.893466
GPM6A	29191.5	-0.0710016	0.102002	-0.696079	0.486379	0.893466
SNX25	1097.93	0.0509009	0.0731228	0.696102	0.486365	0.893466
ANXA11	5605.08	0.0594216	0.0853603	0.696127	0.486349	0.893466
DMKN	97.4041	0.146955	0.211109	0.696107	0.486362	0.893466
TRABD	588.544	-0.0920066	0.132142	-0.696269	0.48626	0.893466
GYS1	1051.13	-0.0593328	0.0852749	-0.695782	0.486565	0.893731
USP12	2424.54	0.079421	0.114183	0.695561	0.486704	0.893909
ENSG00000274944	18.4738	0.183867	0.264486	0.695185	0.486939	0.893928
FNDC7	12.8362	-0.405741	0.583786	-0.695017	0.487045	0.893928
NUDT16L2P	45.1841	0.175278	0.252163	0.695097	0.486994	0.893928
SH3D19	1128.14	-0.0907067	0.130442	-0.695378	0.486818	0.893928
ERVFRD-1	32.9649	-0.201254	0.289448	-0.695303	0.486865	0.893928
ENSG00000229559	0.740593	1.05063	1.51122	0.695221	0.486917	0.893928
PTPMT1	116.387	-0.0886416	0.12755	-0.694955	0.487084	0.893928
TM7SF2	1170.25	-0.0926017	0.133205	-0.695181	0.486942	0.893928
ETV4	105.475	0.154574	0.222427	0.694942	0.487091	0.893928
SRGAP2B	345.832	-0.0982974	0.141471	-0.694822	0.487167	0.89399
IQCM	1.20811	-0.963267	1.38696	-0.694518	0.487357	0.894068
DNAJB5	830.04	0.132075	0.190167	0.694521	0.487356	0.894068
CFAP157	111.016	-0.12586	0.181228	-0.694487	0.487377	0.894068
ENSG00000278999	31.4946	-0.21862	0.314703	-0.694686	0.487252	0.894068
UBE2E1	647.763	-0.0560418	0.0807479	-0.694034	0.487661	0.89408
LRAT	69.2714	-0.277925	0.400474	-0.693989	0.487689	0.89408
SSR1	4029	-0.0557574	0.0803813	-0.693661	0.487895	0.89408
CNTNAP3B	255.149	0.221574	0.319449	0.693611	0.487926	0.89408
PTBP3	1278.08	0.0831513	0.119907	0.693462	0.48802	0.89408
CSNK2A3	27.2141	0.173423	0.25005	0.693554	0.487962	0.89408
GLI1	43.9482	-0.267012	0.384644	-0.69418	0.487569	0.89408
RHOF	241.39	0.0777977	0.112094	0.694042	0.487656	0.89408
ANKLE2	1947.55	0.0448638	0.0646517	0.693931	0.487725	0.89408
SAMD15	143.085	0.0996969	0.143777	0.693412	0.488051	0.89408
SNORD115-6	11.2815	-0.374856	0.54029	-0.693805	0.487804	0.89408
DNAH2	216.344	0.195771	0.282039	0.694128	0.487602	0.89408
SRSF2	1161.79	-0.0537065	0.077383	-0.694035	0.48766	0.89408
FUT6	0.70206	0.777157	1.11959	0.694141	0.487594	0.89408
ENSG00000279807	5.83163	-0.338921	0.488775	-0.693409	0.488053	0.89408
SNORA71A	15.1303	-0.217172	0.313086	-0.693651	0.487901	0.89408
SHCBP1	25.454	-0.156261	0.225397	-0.69327	0.48814	0.894163
ICAM2	51.6057	-0.195167	0.281647	-0.692948	0.488342	0.894457
RSRP1	1047.24	-0.137003	0.197836	-0.692508	0.488618	0.894705
SLC19A3	72.9106	-0.226843	0.327675	-0.692281	0.488761	0.894705
TAPT1	1452.06	-0.0535375	0.0773397	-0.692238	0.488788	0.894705
CAMK4	8909.57	0.115671	0.16706	0.692392	0.488691	0.894705
RARS2	535.03	-0.0457378	0.0660889	-0.692065	0.488897	0.894705
C11orf16	14.8133	0.191758	0.277055	0.692132	0.488854	0.894705
SLC6A5	35.0049	0.223042	0.322017	0.692642	0.488534	0.894705
TAS2R30	23.5297	-0.175514	0.253511	-0.692331	0.48873	0.894705
RN7SKP44	1.51444	-0.678664	0.980317	-0.69229	0.488755	0.894705
SCAF1	9096.23	0.0420885	0.0608152	0.692071	0.488892	0.894705
TAS1R3	37.7688	0.147543	0.213313	0.691675	0.489141	0.89485
ZDHHC24	849.663	-0.0572106	0.0827135	-0.691672	0.489143	0.89485
OAS1	95.3987	-0.253079	0.365842	-0.691773	0.48908	0.89485
ENSG00000268797	11.8277	0.219547	0.317371	0.691768	0.489083	0.89485
RIC3	1408	0.0561307	0.0811848	0.691394	0.489318	0.895016
PSMC4	2164.13	0.0519331	0.0751123	0.691406	0.48931	0.895016
GOLGA8R	33.031	0.155287	0.224637	0.691283	0.489388	0.895068
RPS28	2311.29	-0.0601073	0.086961	-0.691198	0.489441	0.895088
MAP1LC3C	8.06421	0.387787	0.561291	0.690884	0.489638	0.895143
ADH1A	2.0667	-0.556715	0.805743	-0.690933	0.489608	0.895143
SP7	22.9281	-0.19503	0.282262	-0.690952	0.489596	0.895143
ENSG00000279640	18.2457	-0.249233	0.360716	-0.690938	0.489604	0.895143
IFNL3	0.780284	-0.899926	1.30291	-0.690704	0.489751	0.895272
ATOSB	1099.21	0.0596234	0.0863429	0.690542	0.489853	0.895311
RN7SL320P	2.97676	-0.506843	0.733983	-0.690538	0.489856	0.895311
CUTA	1612.32	-0.0843391	0.122173	-0.690327	0.489989	0.895341
CFAP97D2	10.9166	-0.229533	0.332504	-0.690318	0.489994	0.895341
KRT18P55	22.5882	0.202301	0.293057	0.690311	0.489999	0.895341
OR1S1	0.641093	-1.15021	1.66689	-0.690035	0.490172	0.89555
ITGBL1	9.51718	-0.314237	0.455419	-0.689996	0.490196	0.89555
GP6	59.9774	-0.165113	0.239332	-0.689891	0.490263	0.895594
MYO18A	8713.32	-0.0873246	0.126635	-0.689577	0.49046	0.895801
BCR	9738.09	0.074931	0.108661	0.689587	0.490454	0.895801
HNRNPR	2663.86	-0.0380395	0.0551921	-0.68922	0.490685	0.895828
DNAJC8	1915.05	0.0486233	0.0705418	0.689283	0.490645	0.895828
CYMP	3.68735	0.387623	0.562616	0.688966	0.490845	0.895828
CD58	29.8567	0.149178	0.217053	0.687287	0.491902	0.895828
HAX1	1245.12	0.0589221	0.085674	0.687748	0.491611	0.895828
KIF14	7.38814	0.378015	0.548387	0.689321	0.490621	0.895828
CNNM3	883.909	-0.096516	0.140401	-0.687432	0.49181	0.895828
ENSG00000278924	0.7561	0.802553	1.16594	0.688332	0.491244	0.895828
DNER	6343.55	-0.11437	0.166319	-0.687656	0.491669	0.895828
TAFA4	82.8899	0.134067	0.194774	0.688322	0.49125	0.895828
VEPH1	23.6493	-0.15388	0.22331	-0.689088	0.490768	0.895828
IQCJ-SCHIP1	822.495	-0.15018	0.218099	-0.688584	0.491085	0.895828
GSX2	8.53042	-0.238353	0.34668	-0.687529	0.49175	0.895828
PCDHGB2	323.015	-0.121703	0.177051	-0.687391	0.491837	0.895828
ENSG00000271911	18.5235	0.240175	0.349602	0.686997	0.492085	0.895828
FARS2	548.389	0.0669824	0.0972559	0.688723	0.490997	0.895828
SENP6	4274.33	0.0412872	0.0599391	0.688819	0.490937	0.895828
ATXN7L1	914.568	0.0643253	0.0934926	0.688025	0.491437	0.895828
SLC26A3	13.1903	0.203953	0.296628	0.687572	0.491722	0.895828
RN7SL521P	6.7941	-0.31544	0.458554	-0.687902	0.491515	0.895828
LRRC26	7.06203	0.309874	0.450832	0.687338	0.49187	0.895828
PRKCQ	271.781	-0.220902	0.321263	-0.687606	0.491701	0.895828
APBB1	15400	0.0744121	0.108028	0.688822	0.490935	0.895828
ATG13	4989	0.0510342	0.0740598	0.689094	0.490764	0.895828
SLC15A3	118.253	-0.236472	0.344207	-0.687005	0.49208	0.895828
RBM14	1403.54	-0.0729755	0.106022	-0.688308	0.491259	0.895828
RNY4P6	5.98565	0.373449	0.542809	0.687993	0.491457	0.895828
SKA3	22.9021	-0.186065	0.270468	-0.687938	0.491492	0.895828
PCID2	562.759	-0.0632474	0.0919236	-0.688044	0.491425	0.895828
RTL1	207.103	0.160958	0.233608	0.689007	0.490819	0.895828
CLPX	2009.46	-0.0493594	0.0718591	-0.686891	0.492152	0.895828
NR2F2	589.023	-0.149597	0.217731	-0.687071	0.492038	0.895828
LONP2	4854.49	-0.0279991	0.0407277	-0.687472	0.491786	0.895828
MT1F	459.94	-0.243496	0.353717	-0.688392	0.491206	0.895828
SPNS3	29.8298	-0.184551	0.268578	-0.687141	0.491994	0.895828
ZNF556	15.8894	-0.293637	0.426681	-0.688189	0.491334	0.895828
DOHH	1145.57	-0.171446	0.24959	-0.686911	0.492139	0.895828
TOMM40	1798.62	0.0592032	0.0859191	0.689057	0.490787	0.895828
CSTL1	1.79713	0.567028	0.824145	0.68802	0.49144	0.895828
MIR223	0.689314	0.928643	1.34951	0.688136	0.491367	0.895828
LLPH	335.727	-0.0756479	0.110199	-0.686466	0.492419	0.89597
APH1B	647.305	-0.100282	0.146091	-0.686433	0.49244	0.89597
KCNJ14	157.619	0.10433	0.151987	0.686444	0.492433	0.89597
OGFR	1899.71	-0.0695352	0.101265	-0.686667	0.492293	0.89597
ENSG00000207147	8.15845	0.381156	0.555256	0.686451	0.492429	0.89597
NOS1	1816.58	-0.102199	0.1489	-0.686355	0.492489	0.895984
H2BC4	724.908	-0.117241	0.170874	-0.686126	0.492634	0.896018
MAK16	432.534	-0.0669476	0.0975608	-0.686214	0.492578	0.896018
INTS14	478.332	-0.0571459	0.0832836	-0.68616	0.492612	0.896018
MCHR2	905.884	0.129764	0.189199	0.685861	0.492801	0.896058
M6PR	1157.2	-0.0415607	0.0605983	-0.685839	0.492814	0.896058
SAT2	928.562	-0.063973	0.0932657	-0.685922	0.492762	0.896058
ANKRD54	918.933	0.049902	0.072762	0.685825	0.492823	0.896058
CSNK2A1	3856.83	0.0335057	0.048864	0.685694	0.492906	0.896132
EBAG9	477.458	0.0665	0.0969995	0.68557	0.492984	0.896197
PIGQ	2051.19	0.0571463	0.0833713	0.685444	0.493064	0.896266
USP49	205.826	-0.0911046	0.132939	-0.68531	0.493148	0.89627
UBE2W	2313.7	0.0960786	0.140198	0.685308	0.49315	0.89627
DLGAP3	12160.5	0.0957845	0.139907	0.684632	0.493576	0.896293
AQP10	4.55238	0.361971	0.528653	0.684704	0.493531	0.896293
CALM2	25024.4	0.0687413	0.100349	0.685023	0.493329	0.896293
PCDHB16	208.671	0.125929	0.183947	0.684593	0.493601	0.896293
PDE10A	2220.47	0.125264	0.182914	0.684824	0.493455	0.896293
ARMC1	1679.26	0.0655669	0.0957413	0.684834	0.493449	0.896293
PTEN	5997.39	0.0698617	0.10202	0.684783	0.493481	0.896293
ACTR1A	6869.82	0.0676717	0.0988374	0.684678	0.493547	0.896293
ZNHIT2	249.419	-0.0962373	0.140556	-0.684691	0.493539	0.896293
NLRX1	402.21	-0.0780057	0.113951	-0.684556	0.493624	0.896293
FGD1	903.675	0.0568179	0.0829458	0.685001	0.493344	0.896293
ANKRD34A	2610.93	0.0697161	0.101887	0.684247	0.49382	0.896572
SMPD2	85.1344	-0.0971831	0.142064	-0.684079	0.493925	0.896688
RAP1A	1389.73	-0.0904889	0.132396	-0.683474	0.494307	0.896695
TSNAX	927.924	0.0991549	0.145036	0.683658	0.494191	0.896695
CCDC115	1365.6	-0.0696504	0.101849	-0.683857	0.494065	0.896695
SMARCAD1	1119.66	0.0480523	0.0703024	0.683508	0.494286	0.896695
NT5C3AP1	4.65398	-0.452958	0.662445	-0.683768	0.494122	0.896695
KLHL7	1624.19	0.0631297	0.0923453	0.683626	0.494211	0.896695
RELN	6061.4	-0.29473	0.431207	-0.6835	0.494291	0.896695
PUS1	320.844	-0.0808869	0.118341	-0.683509	0.494285	0.896695
AHCY	1492.12	0.0613816	0.0897549	0.68388	0.494051	0.896695
S100A8	12.3831	0.513182	0.750977	0.683352	0.494385	0.896759
RCHY1	1299.54	0.0955379	0.139822	0.683282	0.494429	0.896764
TMEM11	300.231	-0.055396	0.0810886	-0.683154	0.49451	0.896834
ENSG00000228463	119.389	-0.173492	0.256506	-0.676368	0.498807	0.896875
AURKAIP1	1819.4	-0.0662322	0.0978385	-0.676954	0.498435	0.896875
TRIT1	400.419	-0.0677486	0.100108	-0.676752	0.498563	0.896875
ENSG00000280378	13.931	-0.220475	0.326248	-0.675789	0.499174	0.896875
CNN3-DT	116.627	-0.11262	0.165272	-0.681421	0.495605	0.896875
PRUNE1	660.554	0.03572	0.052792	0.676619	0.498648	0.896875
LRRC71	11.5757	-0.324902	0.475958	-0.682629	0.494842	0.896875
LINC01344	2.23791	0.465475	0.683195	0.68132	0.495669	0.896875
UCHL5	1787.6	0.0983392	0.144894	0.678697	0.49733	0.896875
GEN1	172.567	0.084364	0.12372	0.681895	0.495306	0.896875
CENPA	0.748353	-0.817392	1.20681	-0.677314	0.498207	0.896875
XPO1	4379.03	0.0400252	0.0591719	0.676422	0.498773	0.896875
CNOT11	699.488	0.0518479	0.0767436	0.6756	0.499295	0.896875
HECW2	5010.11	0.0545245	0.0802117	0.679758	0.496658	0.896875
ALS2	3168.2	0.0736697	0.108246	0.68058	0.496138	0.896875
CDK15	8.31995	-0.356301	0.523703	-0.68035	0.496283	0.896875
RBMS3-AS2	5.09537	0.333054	0.492155	0.676726	0.49858	0.896875
SNORD19	1.63286	-0.520177	0.768747	-0.676656	0.498624	0.896875
SFMBT1	419.168	0.0477297	0.0701123	0.680761	0.496023	0.896875
PLXND1	4727.45	-0.0545451	0.0807159	-0.675766	0.499189	0.896875
ASTE1	178.002	-0.074016	0.10888	-0.679797	0.496633	0.896875
RN7SL300P	1.70183	0.582704	0.862545	0.675563	0.499318	0.896875
ARAP2	4588.47	-0.0731354	0.107131	-0.682675	0.494812	0.896875
GABRA4	6439.28	0.125546	0.184857	0.679152	0.497041	0.896875
EXOC1	1550.34	0.0617202	0.0912632	0.676288	0.498858	0.896875
ADGRL3	9438.45	0.0646405	0.0949136	0.681045	0.495843	0.896875
CENPC	1104.69	0.0436641	0.0644063	0.677948	0.497805	0.896875
TENT4A	1358.43	0.0384616	0.0565346	0.68032	0.496302	0.896875
SLC45A2	19.3393	0.170374	0.251659	0.677004	0.498404	0.896875
DNAJC21	1690.33	0.0618714	0.0907041	0.682124	0.495161	0.896875
ENSG00000281938	3.07747	-0.438154	0.646524	-0.677707	0.497958	0.896875
PCDHGA1	125.274	-0.119235	0.175301	-0.680174	0.496394	0.896875
TBC1D9B	8156.1	-0.0823042	0.120958	-0.680438	0.496227	0.896875
TRIM26	1112.57	0.0810234	0.119777	0.676451	0.498755	0.896875
ENSG00000212579	2.38412	-0.525579	0.775255	-0.677943	0.497808	0.896875
XPO5	1290.1	-0.0268724	0.0395426	-0.679581	0.49677	0.896875
SNX14	873.466	0.0583966	0.0855477	0.682621	0.494847	0.896875
ANKRD6	1099.43	0.0685847	0.100915	0.679626	0.496741	0.896875
SLC29A4	1365.75	-0.148958	0.220347	-0.676014	0.499032	0.896875
GTPBP10	1092.1	0.0930563	0.137514	0.676706	0.498592	0.896875
GNG11	115.847	-0.154492	0.227503	-0.679078	0.497088	0.896875
FAM200A	248.395	0.0681253	0.0998187	0.68249	0.494929	0.896875
KCND2	2841.68	0.0988952	0.144962	0.682214	0.495103	0.896875
AOC1	1.53581	0.65746	0.965492	0.680959	0.495898	0.896875
RNF32	103.698	0.0798482	0.117142	0.681637	0.495468	0.896875
FZD3	6655.01	0.0885461	0.129904	0.681625	0.495476	0.896875
PUF60	3004.64	-0.0713203	0.105016	-0.67914	0.497049	0.896875
PLPP6	314.053	0.0652893	0.0960321	0.67987	0.496587	0.896875
IL11RA	22.9039	-0.198708	0.293266	-0.67757	0.498044	0.896875
CTSL	933.032	-0.103212	0.152078	-0.678677	0.497343	0.896875
MEGF9	5384.82	-0.0716058	0.10507	-0.681508	0.49555	0.896875
CUL2	1756.79	0.0762766	0.112653	0.67709	0.498349	0.896875
TIMM23	1112.22	0.0537672	0.0788728	0.681696	0.495431	0.896875
ELOVL3	9.4761	0.289965	0.425729	0.681103	0.495806	0.896875
ENSG00000222588	0.647638	1.09653	1.60707	0.682317	0.495038	0.896875
ENSG00000276494	4.76402	-0.384021	0.565013	-0.679667	0.496715	0.896875
IMMP1L	105.177	-0.0940216	0.138152	-0.680565	0.496147	0.896875
C11orf94	10.7903	-0.267575	0.392463	-0.681784	0.495376	0.896875
LARGE2	4.08543	0.389044	0.575758	0.675707	0.499227	0.896875
ENSG00000279878	63.7793	0.223942	0.330824	0.676924	0.498454	0.896875
GAL	26.6843	0.256059	0.375559	0.681807	0.495361	0.896875
MIR5579	3.7982	0.339354	0.498464	0.6808	0.495998	0.896875
CHORDC1	1420.21	0.0667229	0.0985536	0.677021	0.498392	0.896875
HYLS1	248.443	0.0790166	0.116203	0.67999	0.496511	0.896875
ETFRF1	420.407	-0.0666241	0.098249	-0.678114	0.497699	0.896875
CAPS2	577.809	0.0799856	0.117476	0.68087	0.495954	0.896875
TMPO	1417.72	-0.044472	0.0655394	-0.678553	0.497421	0.896875
PGAM5	1548.99	0.0438632	0.064723	0.677707	0.497958	0.896875
ENSG00000278949	58.5626	-0.141814	0.209642	-0.676461	0.498748	0.896875
SLITRK5	4649.04	0.0643183	0.0951552	0.67593	0.499085	0.896875
TM9SF2	2917.13	-0.067138	0.0984687	-0.681821	0.495352	0.896875
TMEM253	4.16494	0.350609	0.516711	0.678539	0.49743	0.896875
CIROP	5.31811	-0.371193	0.549456	-0.675564	0.499317	0.896875
RTRAF	889.569	0.0613385	0.0904613	0.678064	0.497731	0.896875
TMEM229B	2103.56	0.0793556	0.116852	0.679112	0.497067	0.896875
ACTN1	5891.55	0.0797247	0.117752	0.677057	0.49837	0.896875
MIR3173	1.8766	-0.531246	0.782656	-0.678774	0.497281	0.896875
WDR25	348.989	0.0494304	0.0730603	0.67657	0.498679	0.896875
SNORD116-8	10.1898	0.238175	0.351476	0.677642	0.497999	0.896875
KREMEN2	260.933	0.0873669	0.129099	0.676743	0.498569	0.896875
ENSG00000238685	2.19352	-0.555967	0.814759	-0.68237	0.495005	0.896875
MPV17L	687.157	-0.0689493	0.101112	-0.681911	0.495295	0.896875
YPEL3	3411.93	0.0533183	0.0788353	0.676325	0.498834	0.896875
ENSG00000280067	46.3454	-0.141592	0.20903	-0.677374	0.498168	0.896875
TOX3	336.037	0.10071	0.148689	0.677322	0.498202	0.896875
CES3	98.7557	0.122129	0.179181	0.681598	0.495493	0.896875
OR1R1P	0.927432	-0.741898	1.09007	-0.680598	0.496126	0.896875
SHBG	27.1175	-0.115828	0.170387	-0.679791	0.496637	0.896875
RNF227	183.109	-0.0630043	0.0927982	-0.678939	0.497177	0.896875
HLF	8938.11	0.078433	0.116064	0.675775	0.499184	0.896875
HEATR6	673.82	-0.0526219	0.0778718	-0.675751	0.499199	0.896875
TEX2	4566.76	-0.0507812	0.0751188	-0.676012	0.499033	0.896875
MIR1250	12.9212	0.251116	0.368791	0.680918	0.495924	0.896875
ENSG00000279074	1.57297	0.633143	0.927967	0.68229	0.495055	0.896875
ENSG00000278891	17.515	0.219695	0.323737	0.678623	0.497377	0.896875
CFAP53	51.4395	0.108678	0.160511	0.677073	0.49836	0.896875
ZNF878	2.86087	0.366895	0.541859	0.677104	0.49834	0.896875
SPINT2	2173.51	0.0576492	0.0844847	0.682363	0.495009	0.896875
CEACAM21	12.5493	-0.298844	0.439623	-0.679774	0.496647	0.896875
ERF	939.559	-0.143568	0.211346	-0.679305	0.496945	0.896875
RN7SL368P	1.03741	-1.14603	1.68944	-0.67835	0.49755	0.896875
NECTIN2	506.611	-0.16615	0.245708	-0.67621	0.498907	0.896875
IRF2BP1	2562.37	-0.0661131	0.0977151	-0.676591	0.498666	0.896875
CABP5	4.37969	0.500411	0.740151	0.676094	0.498981	0.896875
FAM83E	6.31364	0.351779	0.51946	0.677202	0.498278	0.896875
C19orf18	12.6522	0.217076	0.318284	0.682019	0.495227	0.896875
SDCBP2	393.594	0.0622043	0.0911354	0.682548	0.494892	0.896875
PARD6B	273.482	0.0724107	0.106921	0.677236	0.498256	0.896875
NRIP1	3450.28	0.0715801	0.105528	0.678306	0.497578	0.896875
COL6A1	2136.63	-0.0598088	0.0879309	-0.680179	0.496391	0.896875
ZMAT5	198.502	-0.0769814	0.113183	-0.680148	0.496411	0.896875
DDX3X	6034.64	-0.0436688	0.0643397	-0.678722	0.497314	0.896875
INGX	5.88341	-0.27986	0.410139	-0.682354	0.495015	0.896875
MT-ND3	15987.9	-0.159272	0.234699	-0.678623	0.497377	0.896875
ENSG00000279799	8.14418	-0.251768	0.372771	-0.675397	0.499424	0.896914
H2BC5	279.633	-0.0925118	0.136964	-0.675446	0.499393	0.896914
FBXW7	11558.4	0.0923394	0.136746	0.675262	0.499509	0.896992
DAP3	1170.31	0.0407608	0.0604172	0.674655	0.499895	0.897285
METAP1D	238.812	-0.0900014	0.133596	-0.673683	0.500513	0.897285
FAM237A	8.03023	0.255576	0.379108	0.674152	0.500214	0.897285
IGF2BP2	12.9041	-0.317525	0.471042	-0.674091	0.500253	0.897285
SHISAL2B	3.25437	0.352136	0.52255	0.673881	0.500387	0.897285
SRP19	625.625	-0.0423637	0.0628183	-0.674385	0.500067	0.897285
RANBP17	288.292	-0.10154	0.15076	-0.673521	0.500616	0.897285
MIR4282	3.43455	-0.389557	0.577374	-0.674704	0.499864	0.897285
FUT9	9862.12	-0.0933188	0.138561	-0.673486	0.500638	0.897285
CCN6	1.74957	0.519568	0.769949	0.674808	0.499798	0.897285
LUC7L2	872.28	-0.0714579	0.106059	-0.673759	0.500465	0.897285
PSIP1	4511.85	0.055011	0.0816374	0.673846	0.500409	0.897285
MIR4477B	24.5846	0.23575	0.349538	0.674461	0.500018	0.897285
BRD3	2168.1	-0.0712986	0.105813	-0.673819	0.500426	0.897285
GLB1L2	1031.82	0.114988	0.170585	0.674077	0.500263	0.897285
ENSG00000279865	11.3933	-0.248366	0.368434	-0.674112	0.50024	0.897285
KLHDC2	1412.45	0.0515111	0.0764385	0.673889	0.500382	0.897285
SNORD115-34	4.08963	-0.322729	0.479148	-0.673548	0.500599	0.897285
ARPP19	17677.8	0.0763059	0.113259	0.67373	0.500483	0.897285
MAN2C1	1261.14	-0.0733504	0.108756	-0.674452	0.500024	0.897285
CDRT4	14.319	0.211572	0.314121	0.673536	0.500606	0.897285
METTL2A	779.167	-0.0435316	0.0646058	-0.673804	0.500436	0.897285
MXRA7	3340.31	0.0443251	0.0656859	0.674804	0.4998	0.897285
TEKT2	24.0972	0.184721	0.274628	0.672622	0.501188	0.897371
SORT1	18766.9	-0.108816	0.161746	-0.672755	0.501103	0.897371
H3-7	150.602	-0.152487	0.226587	-0.672974	0.500964	0.897371
HNRNPU	9687.59	-0.0478933	0.0712071	-0.672591	0.501207	0.897371
HRG	4.03896	-0.34376	0.510806	-0.672976	0.500962	0.897371
ENPP6	279.299	-0.196458	0.291957	-0.6729	0.501011	0.897371
ZWINT	48.1142	-0.168282	0.250296	-0.672333	0.501372	0.897371
GAS2L3	61.9728	0.164655	0.244816	0.672567	0.501223	0.897371
TRIM9	7038.33	0.0454973	0.0676714	0.672327	0.501375	0.897371
RN7SL213P	1.02507	0.599351	0.891509	0.672288	0.5014	0.897371
EML5	959.406	0.0746106	0.110881	0.672887	0.501019	0.897371
MIR329-2	1.57567	-0.574507	0.853406	-0.673193	0.500824	0.897371
SNURF	65.5227	0.149843	0.222813	0.672507	0.501261	0.897371
ENSG00000280183	4.851	-0.298838	0.444386	-0.672473	0.501283	0.897371
MIR4740	7.7401	0.276947	0.411688	0.672709	0.501132	0.897371
SF3A1	4320.95	-0.0355027	0.052786	-0.672578	0.501216	0.897371
MIR1277	0.558057	-1.13921	1.69322	-0.672808	0.501069	0.897371
PSPH	432.096	-0.0851406	0.126671	-0.672141	0.501494	0.89742
CRAT	2256.56	-0.0426783	0.0634987	-0.672113	0.501512	0.89742
SNX4	847.375	0.0727833	0.108337	0.671825	0.501695	0.897598
ENSG00000280415	3.18845	-0.367962	0.547664	-0.671876	0.501663	0.897598
KRT84	3.69728	-0.451388	0.672019	-0.67169	0.501781	0.897602
TRAPPC8	2236.48	0.033305	0.0495828	0.671705	0.501771	0.897602
SNORD88C	0.768167	-0.828514	1.23363	-0.671606	0.501835	0.897622
IHO1	13.9969	-0.246302	0.366841	-0.671413	0.501957	0.897691
INSL6	9.03396	0.250065	0.372436	0.671431	0.501946	0.897691
FST	11.4309	0.205898	0.30671	0.67131	0.502023	0.897697
HBZ	3.56313	0.310028	0.461848	0.671276	0.502045	0.897697
MS4A1	0.845325	-1.30455	1.94383	-0.671127	0.50214	0.897791
XCL1	1.20892	0.564075	0.840885	0.670812	0.50234	0.897925
P4HTM	3423.68	0.0530274	0.0790475	0.67083	0.502329	0.897925
MIR4466	2.19889	-0.503682	0.750775	-0.670883	0.502295	0.897925
ENSG00000280113	7.31523	0.232461	0.347308	0.669324	0.503289	0.897991
HECTD3	1222.64	-0.0846868	0.1265	-0.669459	0.503203	0.897991
MPZL1	979.865	-0.0651561	0.0972389	-0.670062	0.502818	0.897991
OR2T27	0.573309	0.958857	1.43192	0.669629	0.503095	0.897991
RNF181	451.55	-0.0680342	0.101629	-0.669436	0.503217	0.897991
MIR6512	1.57023	-0.540489	0.806873	-0.669856	0.50295	0.897991
B3GNT5	234.309	0.0899173	0.134268	0.669684	0.503059	0.897991
ANKRD66	7.47571	-0.276055	0.412438	-0.669326	0.503288	0.897991
TFPI2	3.42343	-0.439505	0.65658	-0.669385	0.50325	0.897991
ENSG00000283128	42.5723	-0.187876	0.280734	-0.669231	0.503348	0.897991
RNA5SP260	2.03158	-0.491373	0.733981	-0.669462	0.503201	0.897991
DNAJC5B	6.56212	0.316315	0.472054	0.670083	0.502805	0.897991
CRISPLD1	179.336	0.105722	0.15799	0.669171	0.503386	0.897991
KCNIP2	2390.38	0.0983445	0.146954	0.669221	0.503354	0.897991
ENSG00000144785	1.07137	0.775284	1.1572	0.669967	0.502879	0.897991
MIR3685	2.89344	-0.360537	0.538465	-0.669565	0.503135	0.897991
PIGB	136.571	0.0910268	0.135807	0.670266	0.502688	0.897991
BLM	152.414	-0.136714	0.204178	-0.669581	0.503125	0.897991
MBTPS1	3421.43	-0.0425247	0.0635417	-0.669241	0.503342	0.897991
PLEKHH3	430.775	-0.0750232	0.112106	-0.669214	0.503359	0.897991
NAT9	434.098	-0.0895782	0.133835	-0.669318	0.503293	0.897991
ZNF846	525.259	-0.0588998	0.0879273	-0.66987	0.502941	0.897991
COX6B2	3.28194	-0.453682	0.677144	-0.669993	0.502862	0.897991
HPS4	1439.89	-0.0446745	0.0666686	-0.670099	0.502795	0.897991
VANGL1	111.113	-0.153655	0.229651	-0.669082	0.503443	0.898018
CYSTM1	773.007	-0.0748169	0.111855	-0.668875	0.503575	0.898103
ZFPM2	1865.89	0.0944027	0.141131	0.6689	0.50356	0.898103
SLC25A45	307.967	0.0758965	0.113486	0.668777	0.503638	0.89814
GNPAT	950.11	-0.0478643	0.0716199	-0.668311	0.503935	0.898167
TTC33	1928.02	0.0752995	0.112674	0.668298	0.503944	0.898167
TRIM74	7.43904	0.335733	0.502179	0.668553	0.503781	0.898167
EGR3	4190.44	0.0896618	0.134165	0.668292	0.503947	0.898167
SOAT2	1.23049	0.689485	1.03147	0.66845	0.503847	0.898167
PMAIP1	17.7018	-0.351404	0.525689	-0.668464	0.503837	0.898167
BAX	264.897	-0.0733263	0.109713	-0.668345	0.503913	0.898167
WDTC1	5290.69	0.0251123	0.0375972	0.667929	0.504179	0.898287
MIR6839	0.590985	1.47105	2.20218	0.667998	0.504135	0.898287
MOS	1.81526	-0.701029	1.04947	-0.667982	0.504145	0.898287
MIR3612	3.31644	-0.35732	0.534972	-0.667923	0.504183	0.898287
JTB	190.225	0.0774631	0.116015	0.667702	0.504324	0.898451
HS6ST1	6822.73	0.0719001	0.107734	0.667384	0.504527	0.898451
ANKRD33B	5093.02	0.0523233	0.0783771	0.667584	0.504399	0.898451
FAM180A	2.65098	0.455946	0.683118	0.667448	0.504486	0.898451
ENSG00000252868	3.99227	0.368591	0.552197	0.667499	0.504453	0.898451
KCTD1	4308.7	0.0607304	0.0909783	0.667526	0.504436	0.898451
RN7SL774P	1.81951	0.564746	0.84653	0.667131	0.504688	0.898663
CRACR2B	60.599	-0.121091	0.181577	-0.666887	0.504844	0.898791
MATK	2563.25	0.0508458	0.0762402	0.666917	0.504825	0.898791
SNORA16B	2.78622	-0.439422	0.659052	-0.666748	0.504933	0.898799
ENSG00000205794	5.86926	-0.291451	0.437096	-0.66679	0.504906	0.898799
NSDHL	490.098	0.0598549	0.0897974	0.666555	0.505057	0.898944
CTRB2	2.4855	0.428999	0.643689	0.66647	0.505111	0.898966
FOXD4	30.7346	-0.130935	0.196521	-0.666264	0.505243	0.899126
KLF10	738.242	0.126994	0.190635	0.666165	0.505306	0.899163
DOC2B	4301.75	0.103593	0.155528	0.666072	0.505365	0.899194
FNBP1L	720.232	0.0722868	0.108788	0.664475	0.506386	0.899594
RNPC3	1037.95	0.0765258	0.115164	0.664497	0.506372	0.899594
IBA57	769.582	-0.0621299	0.0934251	-0.665023	0.506036	0.899594
RGPD2	28.1397	-0.157735	0.23729	-0.664735	0.50622	0.899594
ITGB6	0.466895	1.23181	1.85387	0.664453	0.5064	0.899594
COL6A6	82.6159	0.111471	0.167557	0.665271	0.505877	0.899594
ABCF3	2097.6	0.0537156	0.080728	0.66539	0.505801	0.899594
NCBP2AS2	658.238	0.0590791	0.08879	0.66538	0.505807	0.899594
ZNF474	5.42126	-0.244947	0.368618	-0.6645	0.506371	0.899594
RN7SL803P	2.43228	-0.43021	0.647371	-0.66455	0.506339	0.899594
RNA5SP319	1.41858	-0.533224	0.801244	-0.665495	0.505734	0.899594
PLAC9	199.709	0.132129	0.198717	0.664911	0.506108	0.899594
SNX32	716.13	-0.0723344	0.108766	-0.665048	0.50602	0.899594
KBTBD3	777.062	0.0861959	0.129744	0.664352	0.506465	0.899594
KRT3	5.91299	0.278038	0.418764	0.663949	0.506723	0.899594
NAB2	1799.61	0.0735441	0.11078	0.663877	0.506769	0.899594
ATP2B1	22333.3	0.0840696	0.126593	0.664093	0.506631	0.899594
DHRS12	106.779	0.0913838	0.137414	0.665026	0.506034	0.899594
PIP4P1	1245.21	0.0598247	0.0899466	0.665113	0.505978	0.899594
ENSG00000236829	53.0642	-0.11673	0.175829	-0.663885	0.506764	0.899594
PEMT	321.512	-0.0700803	0.105493	-0.664315	0.506489	0.899594
RNA5SP437	2.05073	0.431011	0.648992	0.664125	0.50661	0.899594
BRIP1	37.8065	-0.142612	0.21446	-0.664983	0.506061	0.899594
ATG4D	715.558	0.056024	0.0842453	0.66501	0.506044	0.899594
RN7SL619P	1.57704	-0.699628	1.05353	-0.664077	0.506641	0.899594
PANK2	1790.15	0.0387138	0.0581973	0.665216	0.505912	0.899594
SGSM3	57.1886	0.139845	0.210587	0.664074	0.506643	0.899594
ENSG00000241489	118.408	0.145052	0.218287	0.664502	0.506369	0.899594
ZC3H8	679.045	0.080927	0.121966	0.663521	0.506997	0.899673
NAB1	1912.7	-0.0538552	0.0811506	-0.663644	0.506918	0.899673
RBM5	1907.07	-0.058477	0.0881071	-0.663704	0.50688	0.899673
JPH1	1171.39	0.0704713	0.106194	0.663606	0.506942	0.899673
ENSG00000266302	681.319	0.276221	0.416324	0.663476	0.507026	0.899673
MZF1	1124.89	0.0552233	0.0832412	0.663413	0.507066	0.899673
ENSG00000279509	9.76471	-0.251817	0.379638	-0.663309	0.507133	0.899716
MAP2K3	441.199	0.0822931	0.124088	0.663181	0.507215	0.899787
OVGP1	93.8144	0.163419	0.247139	0.661244	0.508456	0.899833
ATP8B2	1690.52	0.0551895	0.0833205	0.662377	0.50773	0.899833
QSOX1	2818.93	0.0679467	0.102742	0.66133	0.5084	0.899833
MIR3121	1.42993	0.514455	0.777222	0.661916	0.508025	0.899833
BABAM2	925.545	0.0565655	0.0853312	0.662894	0.507398	0.899833
RGPD8	430.344	0.0917711	0.138811	0.661123	0.508533	0.899833
TMEM37	9.34364	-0.549629	0.829714	-0.662432	0.507695	0.899833
ENSG00000279166	111.915	-0.139098	0.210457	-0.660933	0.508656	0.899833
PRKAG3	1.85462	-0.588467	0.890338	-0.660948	0.508646	0.899833
RFT1	552.577	0.0791204	0.119635	0.661348	0.508389	0.899833
SLMAP	2645.23	-0.0484576	0.0731833	-0.662141	0.507881	0.899833
EIF2B5	1219.5	0.0498478	0.0754336	0.660816	0.50873	0.899833
IRX4	0.634403	0.878691	1.32877	0.66128	0.508433	0.899833
NFKBIE	394.844	0.0637575	0.0963845	0.661491	0.508297	0.899833
PM20D2	314.25	-0.0631529	0.0955609	-0.660865	0.508699	0.899833
GSDME	728.712	-0.082314	0.12433	-0.662063	0.507931	0.899833
SPDYE3	489.587	0.0756127	0.114311	0.661462	0.508316	0.899833
USP17L7	80.9867	-0.262674	0.39698	-0.661682	0.508175	0.899833
TRIM35	1267.87	0.0628234	0.0949896	0.661371	0.508374	0.899833
RN7SL806P	5.6944	-0.291606	0.441394	-0.660649	0.508838	0.899833
OR56A4	1.99304	0.514059	0.777723	0.660979	0.508626	0.899833
VPS37C	778.812	-0.078213	0.11798	-0.662935	0.507372	0.899833
C11orf98	10.4362	0.188356	0.284275	0.662582	0.507599	0.899833
ENSG00000279269	0.837239	0.841837	1.27424	0.660659	0.508831	0.899833
FGD6	1860.31	-0.110144	0.166566	-0.661266	0.508442	0.899833
CHD8	5072.22	0.0286816	0.0434099	0.660715	0.508795	0.899833
PIGH	422.476	0.0576712	0.0871003	0.662124	0.507892	0.899833
RN7SL677P	1.60918	0.733249	1.10717	0.662275	0.507795	0.899833
SNRPA1	427.934	0.0662808	0.100178	0.661629	0.508209	0.899833
MIR138-2	2.4364	-0.486315	0.733973	-0.662578	0.507601	0.899833
WDR59	1269.27	-0.0476065	0.0719255	-0.661886	0.508044	0.899833
CORO6	869.85	0.145325	0.219975	0.660643	0.508841	0.899833
OSBPL7	464.929	0.0475799	0.0719416	0.661369	0.508376	0.899833
PIAS2	2599.05	0.0546829	0.0825509	0.662414	0.507706	0.899833
RGS9BP	52.8479	-0.149447	0.225671	-0.662235	0.50782	0.899833
FBL	661.273	-0.0905329	0.136864	-0.661481	0.508304	0.899833
UBE2C	1.83399	-0.637929	0.964748	-0.661239	0.508459	0.899833
CDH26	70.1053	0.105815	0.159844	0.661986	0.50798	0.899833
ENSG00000286112	14.3931	0.192706	0.291804	0.660394	0.509001	0.900041
SLC39A7	1023.68	-0.0823211	0.124695	-0.660179	0.509139	0.90021
FKBP8	19938.1	0.0473153	0.0716872	0.660025	0.509238	0.900311
ICA1L	1891.25	0.0744924	0.112902	0.659799	0.509383	0.900493
HRNR	193.483	0.143401	0.217694	0.658726	0.510072	0.900667
KCNE4	53.3254	-0.251184	0.380904	-0.659442	0.509612	0.900667
NDUFAF3	905.724	-0.0645345	0.0979083	-0.659132	0.509811	0.900667
ALG3	262.475	-0.0550378	0.083537	-0.658843	0.509997	0.900667
SEC31A	3580.81	0.0487872	0.0740423	0.658909	0.509954	0.900667
ASAH1	2447.27	-0.0349494	0.0529961	-0.659471	0.509593	0.900667
ENSG00000278275	14.1698	0.201303	0.305447	0.659046	0.509866	0.900667
CHST15	2870.49	0.0746577	0.113257	0.659187	0.509776	0.900667
ENSG00000280010	12.6424	-0.217818	0.330249	-0.659557	0.509538	0.900667
NXPE2	14.0272	0.168025	0.255051	0.65879	0.510031	0.900667
ESPL1	7.37927	-0.307561	0.466733	-0.658965	0.509919	0.900667
IFT140	1396.14	-0.0462879	0.0701999	-0.659373	0.509656	0.900667
C16orf87	885.008	0.0879326	0.133372	0.659302	0.509702	0.900667
CT55	8.02725	-0.293842	0.446021	-0.658807	0.51002	0.900667
OSBP2	2382.97	0.0551045	0.0836734	0.658567	0.510174	0.900774
TMC5	25.1815	0.164042	0.249251	0.658142	0.510447	0.901106
NDUFB11	1323.41	0.0579904	0.0881083	0.658171	0.510428	0.901106
TMEM150C	1401.39	0.0746966	0.113543	0.657869	0.510622	0.901121
SLC17A5	671.282	0.0500986	0.0761653	0.657762	0.510691	0.901121
AIMP2	199.383	0.0686111	0.104281	0.657943	0.510575	0.901121
SLC22A25	237.998	0.134538	0.204548	0.657735	0.510709	0.901121
HHIPL1	2339.02	-0.0898012	0.13651	-0.657836	0.510644	0.901121
USB1	1245.47	0.0369884	0.0562314	0.657788	0.510674	0.901121
CSMD1	7575.36	0.0931881	0.141702	0.657633	0.510774	0.901162
LCN1	9.75012	0.384834	0.585304	0.657494	0.510863	0.901209
TNFRSF12A	21.7118	0.191953	0.291961	0.65746	0.510885	0.901209
PCYOX1	3762.88	0.0639113	0.0972704	0.657048	0.51115	0.901235
ENSG00000276074	7.74213	-0.42889	0.652661	-0.657141	0.51109	0.901235
HNRNPAB	1089.11	-0.0633594	0.096404	-0.657228	0.511034	0.901235
MIR4519	4.93463	-0.282567	0.430024	-0.657095	0.51112	0.901235
TMIGD2	22.1054	-0.260434	0.396372	-0.657044	0.511153	0.901235
OSM	4.95174	0.458913	0.698103	0.657372	0.510942	0.901235
UBE4B	3903.28	0.0491878	0.0748795	0.656892	0.51125	0.901333
SNORD49A	24.5583	-0.157344	0.239559	-0.656806	0.511305	0.901356
ENSG00000280394	1.66227	-0.505058	0.769085	-0.6567	0.511374	0.901402
SLC25A34	65.3508	0.154204	0.234936	0.656364	0.51159	0.901536
RGS5	7125.89	0.101313	0.154386	0.656233	0.511674	0.901536
MRPS9	483.007	0.0585351	0.0891777	0.656386	0.511575	0.901536
ENSG00000279098	4.21637	-0.362411	0.552306	-0.656178	0.511709	0.901536
MSRA	1226.4	0.069859	0.106472	0.656123	0.511745	0.901536
CFAP70	230.092	-0.116021	0.176783	-0.656289	0.511638	0.901536
ZC3H4	2719.31	-0.0738913	0.112554	-0.656498	0.511504	0.901536
NR4A2	361.159	-0.243114	0.370833	-0.655588	0.512089	0.901547
ACVR1C	1237.48	0.0974653	0.148584	0.655962	0.511849	0.901547
ABCB8	1462.55	-0.0576572	0.0879237	-0.655764	0.511976	0.901547
STK32C	2616.21	0.0574903	0.0876815	0.655672	0.512035	0.901547
TMTC3	1376.85	0.0638267	0.0973388	0.655717	0.512006	0.901547
RILPL2	240.053	0.0663386	0.101185	0.655615	0.512072	0.901547
RAN	5525.88	0.0596587	0.0909586	0.655888	0.511896	0.901547
PPP1R1B	4946.87	-0.125927	0.191991	-0.655899	0.511889	0.901547
PPCS	479.832	-0.0426997	0.0652721	-0.654181	0.512995	0.901582
WDR35	767.993	-0.0394977	0.0603631	-0.654336	0.512895	0.901582
RN7SL856P	9.06184	0.313083	0.478567	0.65421	0.512977	0.901582
PIGF	129.416	-0.0745218	0.11391	-0.654218	0.512971	0.901582
TM4SF20	6.91029	-0.251472	0.384281	-0.654397	0.512856	0.901582
IQCF4P	2.36597	0.499585	0.763079	0.654696	0.512663	0.901582
NIPAL1	43.2162	0.176276	0.269244	0.654705	0.512658	0.901582
TKTL2	4.06148	-0.348529	0.532399	-0.654638	0.512701	0.901582
FNIP1	2272.71	-0.0563033	0.0859459	-0.655102	0.512402	0.901582
RN7SL791P	5.59891	0.262508	0.401179	0.654342	0.512891	0.901582
MRPL13	263.192	0.0541938	0.082841	0.654191	0.512989	0.901582
PAPSS2	207.528	-0.0728526	0.11126	-0.654796	0.512599	0.901582
XPNPEP1	1042.95	0.0378071	0.0577861	0.65426	0.512944	0.901582
IFT46	763.404	-0.0505196	0.0772036	-0.654369	0.512874	0.901582
SMARCC2	11003.7	0.0457974	0.0698714	0.655453	0.512176	0.901582
FBXO21	4421.79	0.0375358	0.0572816	0.655285	0.512284	0.901582
KLHDC1	374.94	0.0588163	0.0897974	0.654989	0.512475	0.901582
SLX1B	5.04198	0.499706	0.762924	0.654987	0.512476	0.901582
ZFP3	485.34	-0.0761455	0.116246	-0.655039	0.512443	0.901582
TMEM256	123.506	-0.118907	0.181443	-0.655341	0.512249	0.901582
TMEM259	3072.84	-0.0811715	0.12403	-0.654449	0.512822	0.901582
MRPS12	462.067	0.0630419	0.0964082	0.653906	0.513173	0.901819
ABCA13	3.29858	0.50816	0.777313	0.653738	0.51328	0.90182
SERGEF	1848.9	0.0372662	0.0570074	0.653708	0.5133	0.90182
ZNF333	628.057	-0.0568284	0.0869279	-0.653742	0.513278	0.90182
ZNF133	497.259	-0.0593729	0.090835	-0.653635	0.513347	0.901829
BMP1	255.234	-0.0945599	0.144715	-0.653424	0.513483	0.901934
CREB3L1	342.257	0.126443	0.193525	0.653368	0.513519	0.901934
SNORD127	1.54506	0.58855	0.900824	0.653346	0.513533	0.901934
NCDN	40049.1	0.0555157	0.0851758	0.651777	0.514545	0.902001
CFAP126	1251.81	-0.0686573	0.105154	-0.652924	0.513805	0.902001
MAP3K21	481.913	0.0740282	0.113573	0.65181	0.514524	0.902001
ENSG00000235779	0.775635	-0.792428	1.21614	-0.651593	0.514663	0.902001
ENSG00000273398	7.48807	-0.244975	0.375947	-0.651621	0.514645	0.902001
MCM6	560.699	0.0585382	0.0896528	0.652944	0.513793	0.902001
FAM171B	13079	-0.105547	0.161888	-0.651975	0.514418	0.902001
TMEM44	271.024	0.0933035	0.143238	0.651388	0.514796	0.902001
POLN	100.696	0.163267	0.250138	0.652707	0.513945	0.902001
HADH	680.034	-0.0634978	0.0974788	-0.651401	0.514788	0.902001
CETN4P	40.2818	-0.142626	0.218909	-0.651532	0.514703	0.902001
GPBP1	3280.75	0.0414366	0.0635495	0.652037	0.514378	0.902001
CCDC112	307.031	-0.0642167	0.0984226	-0.652459	0.514105	0.902001
KLHL31	9.34725	-0.202803	0.310759	-0.652605	0.514011	0.902001
GPRC6A	2.45684	-0.570943	0.876164	-0.65164	0.514633	0.902001
PNLDC1	99.9612	-0.142329	0.21813	-0.652496	0.514082	0.902001
ZNF273	809.692	0.109174	0.16728	0.65264	0.513989	0.902001
UBE2L6	1015.89	-0.0700022	0.107349	-0.652096	0.514339	0.902001
WNT1	67.7827	0.138863	0.213127	0.651551	0.514691	0.902001
ENSG00000275971	446.551	-0.154349	0.23643	-0.652833	0.513864	0.902001
CEP20	605.206	0.0613326	0.0939242	0.653001	0.513756	0.902001
ENSG00000261611	5.02586	0.272924	0.418574	0.652033	0.51438	0.902001
UTS2R	128.668	-0.165413	0.25388	-0.65154	0.514698	0.902001
SPPL2B	870.981	-0.0703382	0.107972	-0.651447	0.514758	0.902001
NCLN	1827.87	-0.0546394	0.0837424	-0.65247	0.514098	0.902001
MIR3192	2.53738	0.422726	0.648852	0.651498	0.514725	0.902001
RN7SL666P	1.81991	0.588512	0.901781	0.652611	0.514007	0.902001
PCYT1B	1574.84	-0.0591835	0.0907475	-0.652178	0.514286	0.902001
SERTM2	2.56466	0.470459	0.720531	0.652934	0.513799	0.902001
MYOM2	1256.45	0.13733	0.210874	0.651241	0.514891	0.902094
EPHA5	2753.95	0.0821992	0.126297	0.650842	0.515149	0.902205
OTP	1.06317	0.738639	1.13451	0.651063	0.515006	0.902205
MIR1252	3.28586	-0.40154	0.616979	-0.650816	0.515165	0.902205
TNFSF12	737.453	-0.0536372	0.0824062	-0.650888	0.515119	0.902205
SMPX	45.2171	0.184813	0.283961	0.650839	0.51515	0.902205
TAX1BP1	5236.17	0.0540695	0.0830902	0.650733	0.515219	0.902225
MRPL20	547.719	-0.0794793	0.124678	-0.637478	0.523813	0.902327
DFFB	201.718	-0.101029	0.158504	-0.637388	0.523872	0.902327
ZBTB48	400.501	-0.0710498	0.112724	-0.630297	0.5285	0.902327
LZIC	1389.25	-0.0759323	0.118575	-0.640375	0.521929	0.902327
CLCNKA	9.67581	0.45428	0.721504	0.62963	0.528937	0.902327
CLCNKB	16.7636	-0.269523	0.426729	-0.631601	0.527647	0.902327
ESPNP	3.44135	-0.40996	0.651215	-0.629531	0.529001	0.902327
SLC66A1	418.591	-0.0810907	0.12627	-0.642203	0.520741	0.902327
USP48	1739.15	-0.0444611	0.070512	-0.630546	0.528338	0.902327
SRSF10	1470.62	-0.0361743	0.0570936	-0.633596	0.526345	0.902327
Metazoa_SRP	322.643	-0.0925794	0.142574	-0.649345	0.516116	0.902327
PEF1	1904.77	0.0562059	0.088671	0.63387	0.526166	0.902327
KHDRBS1	3312	-0.0458054	0.0717993	-0.637964	0.523497	0.902327
RHBDL2	138.095	-0.19083	0.301542	-0.632849	0.526832	0.902327
ZNF684	114.193	0.0728893	0.114116	0.63873	0.522998	0.902327
FYB2	33.1046	-0.165868	0.257834	-0.643314	0.520021	0.902327
MIR3671	8.50348	-0.232595	0.368401	-0.631364	0.527803	0.902327
ZRANB2	2066.45	0.0388621	0.061468	0.632232	0.527235	0.902327
RN7SL370P	6.93738	0.242175	0.374508	0.646648	0.51786	0.902327
C1orf146	10.6624	0.212908	0.331845	0.64159	0.521139	0.902327
GLMN	436.699	0.0848325	0.133737	0.634321	0.525871	0.902327
RPAP2	2579.82	0.0740631	0.115624	0.640553	0.521813	0.902327
TRIM45	172.918	-0.0986303	0.152884	-0.64513	0.518843	0.902327
MEX3A	82.9619	-0.160349	0.250614	-0.639823	0.522288	0.902327
NAXE	1710.27	-0.0572265	0.0882166	-0.648704	0.51653	0.902327
METTL25B	373.456	-0.106855	0.168731	-0.633285	0.526547	0.902327
VSIG8	9.98924	-0.29395	0.465653	-0.631264	0.527868	0.902327
BLZF1	922.726	0.0629143	0.0988642	0.636371	0.524535	0.902327
METTL18	80.3484	-0.08943	0.137905	-0.64849	0.516668	0.902327
MIR199A2	8.93379	-0.330052	0.517973	-0.637199	0.523995	0.902327
CFHR2	0.55723	1.26824	2.01358	0.629843	0.528797	0.902327
ZNF281	1013.56	0.0580695	0.0909852	0.63823	0.523324	0.902327
LAX1	2.21086	-0.557064	0.88023	-0.632862	0.526824	0.902327
PIK3C2B	2105.15	-0.139022	0.215878	-0.643986	0.519585	0.902327
TRIM17	446.425	0.0997652	0.158485	0.629492	0.529027	0.902327
HEATR1	977.859	-0.0352325	0.055277	-0.637382	0.523876	0.902327
GRHL1	223.359	-0.108144	0.167376	-0.646112	0.518207	0.902327
MFSD2B	24.9511	-0.153685	0.242535	-0.633662	0.526301	0.902327
FAM228A	71.4131	0.0811966	0.12818	0.633456	0.526436	0.902327
DRC1	93.164	0.116611	0.182173	0.640113	0.522099	0.902327
IFT172	1692.34	-0.0558435	0.0862982	-0.6471	0.517567	0.902327
SNORD53	0.587764	0.86934	1.33746	0.649994	0.515696	0.902327
NDUFAF7	427.742	0.0626214	0.0971575	0.644535	0.519228	0.902327
ENSG00000279181	1.431	0.524708	0.82829	0.633483	0.526418	0.902327
NCAPH	23.6715	-0.155609	0.240093	-0.648119	0.516908	0.902327
MGAT4A	2827.34	0.0544079	0.0837338	0.649772	0.51584	0.902327
SLC35F5	1353.3	-0.0574113	0.0892268	-0.643431	0.519944	0.902327
WDR33	2085.04	0.0298857	0.0473413	0.631283	0.527856	0.902327
RN7SKP93	1.45102	-0.487972	0.764397	-0.638375	0.52323	0.902327
PKP4	8478.4	-0.112405	0.176934	-0.635291	0.525239	0.902327
SCN3A	2434.21	0.0823718	0.127426	0.646426	0.518003	0.902327
PDK1	628.027	-0.0692307	0.108744	-0.63664	0.524359	0.902327
ENSG00000279559	0.863442	0.864445	1.35589	0.637548	0.523768	0.902327
COL5A2	2277.71	0.150496	0.235211	0.639835	0.52228	0.902327
TUBA4B	10.1236	0.184741	0.293696	0.62902	0.529336	0.902327
DNAJB2	5841.22	-0.0893787	0.13901	-0.642968	0.520245	0.902327
D2HGDH	761.577	0.0675142	0.105291	0.641216	0.521382	0.902327
SETD5	4676.13	0.0456648	0.0705826	0.64697	0.517651	0.902327
GHRL	72.9027	-0.136153	0.215323	-0.63232	0.527178	0.902327
TPRXL	18.2118	-0.152408	0.241821	-0.630253	0.528529	0.902327
HMGB1P5	21.3916	0.131052	0.202485	0.64722	0.517489	0.902327
UBP1	3245.81	0.058381	0.0910485	0.641207	0.521388	0.902327
SACM1L	2234.21	0.0712293	0.111993	0.636013	0.524768	0.902327
ENSG00000280173	141.71	0.071579	0.112249	0.637678	0.523683	0.902327
RBM15B	2117.13	0.0436582	0.0672948	0.648761	0.516493	0.902327
ARF4	1550.78	0.0426015	0.066104	0.644462	0.519276	0.902327
HTD2	6.42384	0.266161	0.418905	0.635373	0.525185	0.902327
MIR4446	4.01372	0.394125	0.610156	0.645942	0.518317	0.902327
ANAPC13	953.09	0.0764852	0.117814	0.649205	0.516206	0.902327
DHX36	2602.34	0.049008	0.0765444	0.640256	0.522006	0.902327
MIR3919	4.52097	0.325307	0.512109	0.635231	0.525278	0.902327
SCHIP1	443.902	-0.084335	0.13111	-0.643238	0.520069	0.902327
SNORA63E	6.57732	0.247225	0.384806	0.642465	0.520571	0.902327
RPSAP31	0.970685	-0.706437	1.12168	-0.629801	0.528825	0.902327
LSG1	979.315	0.0581436	0.0905399	0.642187	0.520752	0.902327
MAEA	2139.72	0.0503493	0.077791	0.647238	0.517478	0.902327
RNA5SP156	2.09876	-0.555587	0.857301	-0.648065	0.516943	0.902327
ENAM	3.98684	0.407467	0.645564	0.63118	0.527923	0.902327
GRSF1	4390.93	0.0560854	0.0889968	0.630196	0.528567	0.902327
CDKL2	1224.46	0.0737634	0.116675	0.63221	0.527249	0.902327
NUP54	537.697	-0.0435804	0.0690015	-0.631586	0.527658	0.902327
ENSG00000227304	17.5787	0.219005	0.347487	0.630255	0.528528	0.902327
PLA2G12A	1113.45	-0.070757	0.109405	-0.646741	0.517799	0.902327
SEC24D	610.09	0.0593952	0.0943574	0.629471	0.529041	0.902327
PCDH18	279.397	-0.146646	0.226396	-0.647742	0.517152	0.902327
OTUD4	1988.88	0.0417896	0.0646897	0.646002	0.518278	0.902327
PRSS48	21.942	0.168447	0.261799	0.643422	0.51995	0.902327
MIR3140	1.82741	-0.484457	0.747585	-0.64803	0.516966	0.902327
TMEM131L	299.042	-0.0799366	0.126572	-0.631549	0.527682	0.902327
FSTL5	1349.35	0.100936	0.158601	0.636417	0.524504	0.902327
ENSG00000280369	2.4048	0.437266	0.675548	0.647276	0.517453	0.902327
MARCHF6	16694.2	0.0666901	0.103871	0.642047	0.520843	0.902327
NPR3	138.439	0.205401	0.318983	0.643926	0.519623	0.902327
NIPBL	3613.62	-0.0430183	0.0673052	-0.639153	0.522723	0.902327
PRKAA1	1153.14	0.0664827	0.103919	0.639758	0.52233	0.902327
GZMA	1.36036	-0.807823	1.27014	-0.636013	0.524768	0.902327
ADAMTS6	111.444	0.116282	0.180715	0.643456	0.519929	0.902327
PRR16	152.882	0.119293	0.187804	0.6352	0.525298	0.902327
CCNI2	73.1764	-0.10792	0.169787	-0.635617	0.525026	0.902327
SNORA74D	15.0239	-0.18554	0.289384	-0.641157	0.521421	0.902327
ARAP3	263.205	-0.107927	0.17138	-0.629755	0.528855	0.902327
GNPDA1	1083.18	-0.0545194	0.0843084	-0.646667	0.517847	0.902327
KIF4B	29.6067	0.168215	0.267113	0.629751	0.528857	0.902327
CPEB4	8081.71	0.0585489	0.0917838	0.6379	0.523539	0.902327
SFXN1	2782.06	0.0576925	0.09068	0.63622	0.524633	0.902327
FAF2	1803.43	0.0395144	0.0623189	0.634067	0.526037	0.902327
ZNF879	127.307	-0.0694318	0.110074	-0.630771	0.52819	0.902327
ENSG00000278965	1.71528	0.624477	0.9932	0.628752	0.529511	0.902327
CDKAL1	459.581	-0.0596617	0.0927697	-0.643117	0.520148	0.902327
H2AC16	1.69077	-0.646427	1.01213	-0.63868	0.523031	0.902327
AGER	37.7781	0.139622	0.220151	0.634209	0.525944	0.902327
B3GALT4	232.062	-0.0854689	0.135121	-0.632535	0.527038	0.902327
MOCS1	768.497	-0.0732114	0.114353	-0.640221	0.522029	0.902327
C6orf132	12.8649	-0.269353	0.418768	-0.643204	0.520092	0.902327
UBR2	2702.6	-0.0233285	0.0361451	-0.645412	0.51866	0.902327
OPN5	12.8741	0.249419	0.387191	0.644177	0.519461	0.902327
TFAP2B	11.3856	0.984519	1.54635	0.636673	0.524338	0.902327
EYS	88.7516	0.133081	0.209841	0.634197	0.525952	0.902327
ADGRB3	8242.61	0.0647199	0.0995959	0.649825	0.515805	0.902327
CALHM6	4.37366	-0.351268	0.554663	-0.633299	0.526538	0.902327
SNORD100	2.91045	-0.415177	0.658694	-0.630304	0.528495	0.902327
SNX9	1368.54	-0.0793575	0.126259	-0.628531	0.529656	0.902327
MAFK	1641.61	-0.123325	0.194091	-0.6354	0.525168	0.902327
EIF3B	2607.44	-0.0595987	0.0946078	-0.629956	0.528723	0.902327
PMS2	1493.88	0.0515124	0.0812332	0.63413	0.525996	0.902327
INTS15	705.995	-0.0795531	0.123512	-0.644094	0.519515	0.902327
MINDY4	55.0923	0.147324	0.232257	0.634312	0.525877	0.902327
NT5C3A	338.692	0.0619233	0.0952585	0.650055	0.515656	0.902327
TRIM50	2.6464	-0.41722	0.65664	-0.635385	0.525177	0.902327
ENSG00000272647	0.769216	0.806563	1.24758	0.646501	0.517955	0.902327
CLDN15	115.121	-0.132994	0.208489	-0.637897	0.523541	0.902327
IFT22	1068.72	0.0447523	0.0699926	0.639387	0.522571	0.902327
ARMC10	1073.47	0.0651552	0.102296	0.636931	0.52417	0.902327
CBLL1	1083.6	0.050798	0.078859	0.644162	0.51947	0.902327
ZNF705G	0.745937	-1.44309	2.2365	-0.645243	0.51877	0.902327
USP17L8	0.729441	0.73897	1.15384	0.640441	0.521886	0.902327
NSD3	7010.87	0.0297576	0.0464692	0.640373	0.52193	0.902327
RSPO2	1399.08	0.126371	0.198332	0.637168	0.524015	0.902327
MIR3610	0.719995	0.822816	1.30715	0.629474	0.529039	0.902327
PDCD1LG2	18.7907	-0.167305	0.259517	-0.64468	0.519135	0.902327
MLLT3	1320.84	0.0529789	0.0822165	0.644383	0.519327	0.902327
FXN	392.584	0.0508517	0.0793187	0.641106	0.521454	0.902327
PALM2AKAP2	5251.24	0.0659978	0.102472	0.644055	0.51954	0.902327
MIR147A	0.746077	-1.01942	1.568	-0.650139	0.515603	0.902327
MIR4478	1.02102	-0.866271	1.35368	-0.639936	0.522214	0.902327
MAPKAP1	2909.22	-0.036402	0.0572755	-0.63556	0.525064	0.902327
SLC34A3	46.0179	0.123495	0.191156	0.646042	0.518252	0.902327
ENSG00000279029	24.3118	-0.181395	0.284332	-0.63797	0.523493	0.902327
RAB18	3368.84	0.0665455	0.105122	0.633032	0.526713	0.902327
MIR605	1.43215	-0.504913	0.782636	-0.645144	0.518834	0.902327
UBE2D1	568.762	0.071833	0.110705	0.648867	0.516424	0.902327
IFIT5	1003.8	0.076275	0.120304	0.634019	0.526068	0.902327
PGAM1	5135.6	0.0693772	0.108684	0.638338	0.523253	0.902327
ANKRD2	95.3282	-0.168839	0.260319	-0.648584	0.516607	0.902327
CCDC186	1778.11	0.0643528	0.102013	0.630826	0.528154	0.902327
ZNF511	94.4674	0.0674472	0.104759	0.64383	0.519685	0.902327
EIF4G2	19001	0.0461424	0.0710665	0.649284	0.516155	0.902327
BTBD10	3627.94	0.0707455	0.111839	0.632568	0.527016	0.902327
SPTY2D1OS	15.3669	-0.231924	0.366567	-0.632691	0.526936	0.902327
EIF3M	1800.52	0.0459667	0.0712004	0.645597	0.518541	0.902327
APIP	266.819	-0.0900679	0.139409	-0.646069	0.518235	0.902327
TIMM10	375.868	0.0785089	0.121886	0.644115	0.519501	0.902327
SLC22A9	95.744	0.153625	0.237556	0.646686	0.517835	0.902327
PLAAT5	232.305	0.0929613	0.147797	0.628982	0.529361	0.902327
KCNK4	375.922	0.0660065	0.102474	0.64413	0.519491	0.902327
TMEM262	7.23072	-0.256021	0.403672	-0.634231	0.52593	0.902327
ENSG00000279459	62.4186	0.199406	0.307998	0.647425	0.517357	0.902327
MTMR2	2053.44	0.0706698	0.110624	0.638831	0.522933	0.902327
BIRC2	1098.95	0.0501725	0.0792601	0.633011	0.526726	0.902327
USP28	609.918	-0.0893905	0.14158	-0.631376	0.527795	0.902327
PAFAH1B2	6184.35	0.0636295	0.100907	0.630572	0.52832	0.902327
RN7SL688P	9.62942	-0.24436	0.380603	-0.642034	0.520851	0.902327
ARHGAP32	18208.6	0.0754728	0.117007	0.645027	0.51891	0.902327
LPCAT3	114.934	-0.0798296	0.124934	-0.638974	0.52284	0.902327
ZNF705A	98.8507	0.088717	0.137241	0.646433	0.517999	0.902327
FAM90A1	400.885	0.127341	0.198606	0.641174	0.52141	0.902327
KLRG1	73.7277	-0.0952594	0.148198	-0.642785	0.520363	0.902327
MGP	24.3044	-0.236513	0.369185	-0.640634	0.52176	0.902327
PTPRO	2188.39	0.0946772	0.149689	0.632492	0.527066	0.902327
ETNK1	4103.89	0.0740824	0.116565	0.635545	0.525073	0.902327
FGFR1OP2	2353.96	0.0685814	0.106036	0.646774	0.517778	0.902327
MANSC4	6.54294	-0.293073	0.455891	-0.642858	0.520316	0.902327
PPHLN1	1284.88	0.0428333	0.0681503	0.628513	0.529668	0.902327
OR10AD1	26.1343	0.177635	0.282322	0.629192	0.529223	0.902327
NCKAP5L	1260.81	-0.0971735	0.151916	-0.639652	0.522399	0.902327
SMAGP	21.6795	-0.17122	0.265158	-0.645726	0.518457	0.902327
RDH5	14.218	-0.197605	0.311034	-0.635318	0.525221	0.902327
SNORD59A	1.98402	-0.39706	0.626057	-0.634223	0.525935	0.902327
RDH16	24.8016	-0.180162	0.282256	-0.638291	0.523284	0.902327
INHBE	15.1317	-0.172174	0.27202	-0.632944	0.52677	0.902327
KIF5A	65067.3	-0.0535448	0.0832404	-0.643255	0.520059	0.902327
MIRLET7I	2.51913	-0.481462	0.743098	-0.647912	0.517042	0.902327
WIF1	1413.9	-0.331216	0.513057	-0.645574	0.518555	0.902327
BEST3	38.2859	-0.180919	0.279582	-0.647105	0.517564	0.902327
TMEM263	986.883	0.0636739	0.100083	0.636213	0.524638	0.902327
COX6A1	2007.72	0.0714682	0.112945	0.63277	0.526884	0.902327
POP5	199.613	-0.0735959	0.114298	-0.643896	0.519643	0.902327
ARL6IP4	1488.24	0.059706	0.092492	0.645526	0.518586	0.902327
ZNF10	402.787	0.0548622	0.0860754	0.637374	0.523881	0.902327
TNFRSF19	107.127	-0.113481	0.180247	-0.629586	0.528965	0.902327
KBTBD7	944.39	-0.0488461	0.0768735	-0.635409	0.525162	0.902327
ENSG00000281883	19.7288	-0.143853	0.227863	-0.631314	0.527835	0.902327
EBPL	179.594	-0.103608	0.161449	-0.64174	0.521042	0.902327
ENSG00000283208	81.8945	0.11645	0.184398	0.631516	0.527703	0.902327
OBI1	830.26	0.0511626	0.0797595	0.64146	0.521224	0.902327
RBM26	2936.71	0.037434	0.0594737	0.629422	0.529073	0.902327
RNA5SP33	2.20476	-0.488237	0.770791	-0.633422	0.526458	0.902327
TPPP2	4.00106	0.385674	0.600533	0.642219	0.520731	0.902327
OR5AU1	0.41774	1.64083	2.55487	0.642237	0.520719	0.902327
SUPT16H	3646.99	0.0473203	0.0747937	0.632677	0.526945	0.902327
NOP9	1754.82	-0.0517107	0.0810198	-0.638247	0.523313	0.902327
COCH	169.066	-0.101325	0.157746	-0.642329	0.52066	0.902327
SPTSSA	286.52	-0.083958	0.129572	-0.647965	0.517007	0.902327
PRORP	134.447	-0.0672135	0.105512	-0.637024	0.524109	0.902327
RPL36AL	793.483	-0.0803169	0.124701	-0.644078	0.519525	0.902327
TIMM9	306.456	0.061405	0.0961301	0.63877	0.522972	0.902327
SIX1	6.63262	-0.285566	0.445507	-0.640992	0.521528	0.902327
EIF2S1	2161.67	0.0642745	0.100619	0.63879	0.52296	0.902327
SIPA1L1	11138.9	0.0696943	0.108763	0.64079	0.521659	0.902327
ENSG00000279286	15.0365	0.232602	0.359995	0.646127	0.518197	0.902327
SETD3	3091.72	-0.0300214	0.0470854	-0.637595	0.523737	0.902327
CCDC85C	2562.71	-0.0984912	0.154067	-0.639274	0.522644	0.902327
ENSG00000222095	5.47184	0.33084	0.516944	0.639992	0.522178	0.902327
SNORD116-3	6.68416	0.325366	0.500146	0.650543	0.515342	0.902327
SNORD115-46	0.689984	-0.748289	1.15873	-0.645784	0.518419	0.902327
ENSG00000279537	29.9713	0.202564	0.3128	0.647583	0.517255	0.902327
INO80	1327.3	-0.0442992	0.0693723	-0.638572	0.523101	0.902327
SECISBP2L	8976.39	-0.0945175	0.150329	-0.628738	0.529521	0.902327
MIR4712	8.46149	-0.264576	0.418183	-0.632681	0.526942	0.902327
KBTBD13	0.808335	-0.806931	1.27198	-0.634389	0.525827	0.902327
CPEB1	706.553	0.0925908	0.143391	0.645723	0.518459	0.902327
RHCG	176.481	0.0941951	0.147954	0.636653	0.524351	0.902327
MIR6859-4	6.48407	-0.369723	0.585981	-0.630947	0.528075	0.902327
NHLRC4	23.9966	0.139651	0.220174	0.634273	0.525903	0.902327
RPUSD1	912.21	0.0449406	0.0710673	0.632367	0.527147	0.902327
GNPTG	1969.26	-0.091639	0.144129	-0.635812	0.524899	0.902327
ENSG00000280231	3.05975	-0.548907	0.865571	-0.634155	0.525979	0.902327
BRICD5	86.0697	0.145	0.23004	0.630327	0.528481	0.902327
ZNF500	658.046	-0.0693449	0.107018	-0.647976	0.517	0.902327
ENSG00000279415	16.8577	0.199692	0.315318	0.633304	0.526535	0.902327
VPS35L	2815.93	-0.0463035	0.0715509	-0.647141	0.517541	0.902327
GSG1L	820.22	-0.089123	0.139684	-0.638035	0.523451	0.902327
NPIPB6	5.47675	-0.335073	0.519984	-0.644391	0.519322	0.902327
SNORA30	0.854241	-0.984041	1.55211	-0.634002	0.526079	0.902327
PHKG2	794.053	0.0577631	0.0904272	0.63878	0.522966	0.902327
SETD1A	1772.45	-0.0451937	0.0698705	-0.646821	0.517747	0.902327
ZNF267	319.982	-0.0635916	0.0999536	-0.636212	0.524639	0.902327
ENSG00000279356	32.2352	-0.145005	0.229927	-0.630656	0.528266	0.902327
IRX5	1.67368	-1.03093	1.62897	-0.632873	0.526817	0.902327
COG8	462.93	-0.0808074	0.127526	-0.633654	0.526306	0.902327
EMC8	431.332	-0.0788072	0.122379	-0.643961	0.5196	0.902327
FANCA	198.357	0.11046	0.172878	0.638949	0.522856	0.902327
TCF25	4841.3	0.0486027	0.075917	0.640209	0.522037	0.902327
BHLHA9	52.1441	0.147877	0.235172	0.628804	0.529478	0.902327
SERPINF2	24.4529	0.158401	0.251425	0.630012	0.528687	0.902327
GLTPD2	202.468	0.0908955	0.144597	0.628612	0.529603	0.902327
MIR744	2.74409	0.392831	0.620072	0.633525	0.526391	0.902327
CCL4L2	10.9683	0.305406	0.47608	0.641502	0.521197	0.902327
KLHL10	17.0828	0.168213	0.259839	0.647374	0.51739	0.902327
KAT2A	1570.21	0.0590667	0.0927394	0.63691	0.524183	0.902327
AOC3	27.7267	0.15334	0.241987	0.633669	0.526297	0.902327
VAT1	1424.64	-0.108171	0.171458	-0.63089	0.528112	0.902327
GOSR2	1358.37	0.0291321	0.0460593	0.632491	0.527066	0.902327
EFCAB13	110.004	-0.148004	0.229246	-0.645612	0.518531	0.902327
ATP5MC1	1170.76	0.0666749	0.10272	0.649092	0.516279	0.902327
MPO	78.6778	0.131792	0.206037	0.639649	0.522401	0.902327
RAD51C	676.405	0.0646133	0.100194	0.644879	0.519005	0.902327
ENSG00000279713	15.45	-0.223443	0.344392	-0.648803	0.516465	0.902327
ENSG00000279369	133.86	0.0943756	0.146119	0.645882	0.518356	0.902327
LRRC37A3	511.013	-0.110136	0.169569	-0.649505	0.516012	0.902327
SPHK1	88.0099	-0.144625	0.229119	-0.63122	0.527897	0.902327
CYGB	618.581	0.0689733	0.106375	0.648398	0.516728	0.902327
ENSG00000279259	25.4124	-0.137802	0.217632	-0.633188	0.526611	0.902327
SLC26A11	922.376	-0.0600615	0.0935826	-0.641802	0.521002	0.902327
RPTOR	3701.2	0.0312926	0.049669	0.630022	0.52868	0.902327
ZNF750	60.3996	0.155729	0.247698	0.628707	0.529541	0.902327
MC2R	0.530735	0.939408	1.4634	0.641936	0.520915	0.902327
GATA6	1.1811	-0.686024	1.07801	-0.636382	0.524528	0.902327
C18orf21	227.959	0.0842424	0.133516	0.630951	0.528072	0.902327
KATNAL2	431.293	-0.076355	0.118863	-0.642379	0.520627	0.902327
CCBE1	255.422	0.159017	0.24728	0.643065	0.520182	0.902327
C19orf25	806.697	-0.0829668	0.128175	-0.647293	0.517442	0.902327
DOT1L	860.368	-0.0875314	0.134803	-0.649327	0.516127	0.902327
ENSG00000280103	2.114	-0.475252	0.746682	-0.636486	0.52446	0.902327
SMIM44	1.40818	-0.638306	0.991621	-0.6437	0.51977	0.902327
SH3GL1	2305.49	0.0473737	0.0743869	0.636856	0.524219	0.902327
ENSG00000280239	21.2289	0.16229	0.251332	0.645722	0.518459	0.902327
INSR	3821.08	-0.0815104	0.127101	-0.641302	0.521326	0.902327
ZNF558	485.455	-0.0559593	0.0886551	-0.631202	0.527908	0.902327
ZNF491	111.922	-0.0775708	0.120445	-0.644034	0.519554	0.902327
ZNF625-ZNF20	0.862115	0.994811	1.5711	0.633195	0.526606	0.902327
BEST2	3.21593	-0.431958	0.668711	-0.645957	0.518307	0.902327
RNASEH2A	1.56651	0.5022	0.790125	0.635595	0.52504	0.902327
GIPC1	2359.49	-0.0810323	0.126289	-0.641644	0.521105	0.902327
CCDC194	8.61914	-0.269433	0.425608	-0.633054	0.526698	0.902327
CCDC124	1535.44	0.0580337	0.0921923	0.629486	0.529031	0.902327
ENSG00000268442	18.9748	-0.179341	0.277956	-0.645212	0.51879	0.902327
SELENOV	6.21725	0.295333	0.469794	0.628643	0.529583	0.902327
EXOSC5	447.283	-0.0759883	0.118217	-0.642788	0.520361	0.902327
PSG9	10.6908	-0.247044	0.392065	-0.630109	0.528623	0.902327
ZNF112	229.055	-0.063286	0.0985534	-0.642149	0.520777	0.902327
KASH5	2.97765	-0.680583	1.05949	-0.64237	0.520633	0.902327
ENSG00000268107	0.776694	0.711018	1.09994	0.646417	0.518009	0.902327
RPS5	2647.98	-0.0464193	0.0730052	-0.635835	0.524884	0.902327
ZNF324	885.427	-0.0506774	0.0793443	-0.638703	0.523016	0.902327
ENSG00000280162	10.6616	0.220628	0.34188	0.645339	0.518708	0.902327
ENSG00000252096	7.23942	-0.307646	0.475541	-0.64694	0.517671	0.902327
RNA5SP477	2.25277	0.355688	0.548788	0.648133	0.516899	0.902327
GSS	973.221	0.0601416	0.094299	0.637776	0.52362	0.902327
ENSG00000277830	1.19514	0.531846	0.837317	0.635179	0.525312	0.902327
CBLN4	2711.78	0.128665	0.199	0.64656	0.517917	0.902327
GCNT7	26.0924	-0.169236	0.269174	-0.628726	0.529528	0.902327
HMGB1P1	13.2396	-0.209961	0.324291	-0.647444	0.517344	0.902327
ARFGAP1	2681.97	-0.0507035	0.0794463	-0.638211	0.523336	0.902327
RTEL1	104.667	-0.125078	0.196495	-0.636544	0.524422	0.902327
ZGPAT	116.548	-0.0867931	0.135286	-0.641554	0.521163	0.902327
ENSG00000273154	4.50585	-0.404646	0.639074	-0.633176	0.526619	0.902327
PRPF6	3342.08	-0.062962	0.0976487	-0.644781	0.519069	0.902327
APP	64476.3	0.0791195	0.122574	0.645485	0.518613	0.902327
ADAMTS5	203.462	0.126437	0.196087	0.644803	0.519055	0.902327
IFNAR2	331.484	-0.0617483	0.0955018	-0.646567	0.517912	0.902327
PSMG1	408.038	0.0667607	0.103796	0.643194	0.520098	0.902327
CCT8L2	1.78868	-0.633936	0.984949	-0.643623	0.51982	0.902327
TMEM191B	32.1008	-0.221138	0.345528	-0.640001	0.522172	0.902327
DEPDC5	971.154	0.0589756	0.0937298	0.629209	0.529212	0.902327
APOL5	7.22694	-0.318175	0.50625	-0.628494	0.52968	0.902327
EIF3D	1286.52	-0.0363737	0.056015	-0.649356	0.516108	0.902327
HCCS	660.365	0.0734116	0.116364	0.63088	0.528119	0.902327
CNKSR2	8770.86	0.0858804	0.133213	0.644686	0.519131	0.902327
EIF2S3	2709.94	0.0535623	0.0848996	0.63089	0.528112	0.902327
CHST7	482.635	-0.209651	0.332189	-0.631121	0.527961	0.902327
PCSK1N	12214.5	0.0476005	0.073823	0.644791	0.519062	0.902327
SPIN4	188.215	-0.0805421	0.124389	-0.647504	0.517306	0.902327
CHIC1	2690.85	0.101969	0.160093	0.636934	0.524168	0.902327
ATP7A	395.331	-0.0577164	0.0918122	-0.628635	0.529588	0.902327
GPRASP3	25.9821	0.169207	0.261289	0.647583	0.517255	0.902327
TSC22D3	2054.03	-0.0599826	0.0935265	-0.641343	0.5213	0.902327
ENSG00000279601	4.74841	0.298963	0.474085	0.63061	0.528295	0.902327
CT45A1	0.542648	-0.960828	1.49449	-0.642913	0.52028	0.902327
BRS3	3.98805	-0.332745	0.521085	-0.638562	0.523108	0.902327
CD99L2	11388	0.0680068	0.10778	0.630979	0.528054	0.902327
CRYZ	436.245	-0.116041	0.184675	-0.628355	0.529771	0.902339
FBXO45	1964.92	0.0595233	0.0947277	0.628362	0.529767	0.902339
FZD7	246.932	-0.254415	0.405084	-0.628056	0.529967	0.90235
SLC34A2	4.7434	-0.422558	0.673691	-0.627228	0.53051	0.90235
RNA5SP160	2.7619	0.408598	0.651503	0.627162	0.530553	0.90235
SRRT	1547.23	-0.0689518	0.109771	-0.62814	0.529912	0.90235
TMEM178B	10794.9	0.0816483	0.130092	0.627618	0.530254	0.90235
PEBP4	60.4897	-0.142982	0.227884	-0.627435	0.530374	0.90235
TMEM70	702.427	0.0637961	0.101649	0.627613	0.530258	0.90235
MIR199B	8.06073	0.255394	0.406739	0.627905	0.530066	0.90235
QSOX2	703.375	-0.0853604	0.136048	-0.627428	0.530379	0.90235
CTSC	279.376	-0.0848668	0.135318	-0.627164	0.530552	0.90235
ENSG00000285827	2.93295	-0.406877	0.648802	-0.62712	0.530581	0.90235
ENSG00000241185	10.1469	-0.196226	0.312741	-0.627438	0.530372	0.90235
NOL11	521.273	-0.046762	0.0745568	-0.6272	0.530528	0.90235
PPP1R27	10.8496	0.208426	0.332293	0.627235	0.530505	0.90235
PSG1	15.4909	0.215762	0.343928	0.627347	0.530432	0.90235
ZSCAN5A	187.812	0.0589412	0.0939411	0.627428	0.530379	0.90235
ATRN	8583.56	0.0510888	0.0813805	0.627777	0.53015	0.90235
PIK3IP1	1304.45	-0.112827	0.179615	-0.62816	0.529899	0.90235
MIR1281	17.1239	-0.20974	0.334426	-0.627164	0.530552	0.90235
MAU2	1482.8	-0.0880354	0.140421	-0.626937	0.5307	0.902482
TRRAP	5407.59	-0.0334639	0.0533953	-0.62672	0.530843	0.902537
PPP2CB	4784.58	-0.0455289	0.0726437	-0.626742	0.530828	0.902537
KMT5A	990.873	-0.0407785	0.0650752	-0.626637	0.530897	0.902537
CCDC175	68.172	0.171544	0.273756	0.62663	0.530902	0.902537
EIF3G	1239.64	-0.0485664	0.077514	-0.62655	0.530954	0.902555
IRAK1BP1	294.049	0.0545952	0.0871489	0.626459	0.531014	0.902576
BTK	38.0141	-0.167856	0.267968	-0.626402	0.531051	0.902576
SLC35D1	338.065	-0.0799187	0.127769	-0.625495	0.531646	0.902677
ENSG00000212161	1.13579	0.642911	1.02831	0.625208	0.531834	0.902677
HS1BP3	938.5	-0.0739412	0.118357	-0.624731	0.532148	0.902677
AFF1	2006.65	-0.0669583	0.107115	-0.625104	0.531903	0.902677
PFDN6	436.956	0.0491311	0.0786078	0.625016	0.531961	0.902677
KIF25	52.2888	-0.269031	0.430587	-0.6248	0.532102	0.902677
MGAM	32.4182	-0.268907	0.430299	-0.624929	0.532018	0.902677
MIR4474	1.00638	-0.679821	1.08643	-0.625738	0.531487	0.902677
DNAJC1	347.886	-0.0742891	0.118816	-0.625246	0.53181	0.902677
AGAP9	178.457	0.193727	0.309962	0.625003	0.531969	0.902677
HERC4	2457	0.0482358	0.0771764	0.625007	0.531967	0.902677
RPS24	3550.27	-0.0348555	0.0557887	-0.624777	0.532117	0.902677
RAG2	5.75258	0.328951	0.526238	0.6251	0.531906	0.902677
SYTL2	3990.64	-0.0577513	0.0924939	-0.62438	0.532378	0.902677
GRIA4	5049.4	0.0864375	0.138195	0.625475	0.531659	0.902677
TMEM52B	43.792	-0.156454	0.249943	-0.625957	0.531343	0.902677
KIAA0586	979.588	-0.0410154	0.065593	-0.625301	0.531773	0.902677
TTLL5	1463.16	0.0405762	0.0649631	0.624603	0.532231	0.902677
CYP19A1	1.78921	-0.542077	0.868164	-0.624394	0.532369	0.902677
MIR5587	5.54349	0.302725	0.484615	0.62467	0.532188	0.902677
ATF7IP2	508.628	0.0970207	0.155305	0.62471	0.532162	0.902677
ZNF287	777.25	-0.0505053	0.0808208	-0.624905	0.532033	0.902677
PGAP3	592.359	-0.0678226	0.108401	-0.625662	0.531537	0.902677
ENSG00000267318	1.97176	-0.420199	0.671587	-0.625681	0.531524	0.902677
CD300LF	31.1379	-0.223489	0.357351	-0.625405	0.531705	0.902677
TMEM147	603.125	-0.0581172	0.0930416	-0.624636	0.53221	0.902677
ZNF568	658.143	-0.0373891	0.0598802	-0.624398	0.532366	0.902677
YTHDF1	1365.73	0.0300416	0.048108	0.624462	0.532324	0.902677
RIMBP3	37.6997	-0.140423	0.224833	-0.624569	0.532254	0.902677
PITPNB	2988.64	0.0854038	0.136441	0.625941	0.531354	0.902677
GNGT1	0.515048	1.37072	2.19658	0.624024	0.532612	0.902714
IFNA13	1.28779	0.619231	0.992317	0.624025	0.532611	0.902714
ADAM20	126.411	-0.0872359	0.13974	-0.624272	0.532449	0.902714
ENSG00000278917	74.2757	-0.0999465	0.160123	-0.624185	0.532506	0.902714
RPN2	1689.35	-0.0550108	0.0881429	-0.62411	0.532556	0.902714
GOLT1B	737.074	0.0658075	0.105479	0.623894	0.532697	0.902787
ENSG00000167807	1.89729	0.448338	0.718975	0.623579	0.532904	0.903067
RNY1P13	3.63177	-0.368474	0.591713	-0.622725	0.533465	0.903104
SPRED2	3266.37	0.071927	0.115457	0.622978	0.533299	0.903104
ENSG00000279376	1.30118	-0.583427	0.936723	-0.622838	0.533391	0.903104
RPS10	22.035	-0.163532	0.262556	-0.622846	0.533386	0.903104
BEND3	180.751	0.0812178	0.130299	0.623318	0.533075	0.903104
VKORC1L1	2255.53	0.0655271	0.105229	0.62271	0.533475	0.903104
FBXO24	26.53	-0.142784	0.229129	-0.623158	0.53318	0.903104
CARD19	370.75	0.088294	0.14178	0.622753	0.533447	0.903104
EID3	76.9185	0.0747405	0.119914	0.623282	0.533099	0.903104
MLH3	1304.05	0.043628	0.0700003	0.623255	0.533117	0.903104
ZNF302	1107.02	-0.0452214	0.0725919	-0.622954	0.533315	0.903104
MIR6801	1.5392	0.524722	0.842622	0.622726	0.533465	0.903104
TSPEAR	14.5783	0.246941	0.396533	0.62275	0.533449	0.903104
TREX2	10.2063	-0.22592	0.362918	-0.622509	0.533607	0.903255
TOR3A	494.081	-0.0611808	0.0983229	-0.622243	0.533782	0.90348
RNA5SP43	0.659124	-0.94298	1.5162	-0.621937	0.533983	0.903743
SNORD114-11	1.6796	0.496714	0.798899	0.621749	0.534107	0.903743
PIK3C3	3433.06	0.0419841	0.0675249	0.621757	0.534101	0.903743
EPG5	3404.13	0.0344034	0.0553287	0.6218	0.534073	0.903743
CD83	780.545	0.114749	0.184634	0.621495	0.534274	0.903819
SAPCD1	1.42637	-0.732388	1.17978	-0.620784	0.534742	0.903819
VCPIP1	4862	0.0596414	0.0959862	0.621354	0.534367	0.903819
MIR491	6.72298	-0.287693	0.463437	-0.620781	0.534744	0.903819
FAM219A	7126.62	0.0418893	0.06747	0.620858	0.534693	0.903819
ZMIZ1	8063.8	-0.0498844	0.0803156	-0.621105	0.53453	0.903819
STARD10	655.397	0.0779291	0.125419	0.621348	0.534371	0.903819
SLC38A2	4293.16	-0.0910447	0.146532	-0.621329	0.534383	0.903819
MIR7107	1.31652	-0.729085	1.17335	-0.621369	0.534357	0.903819
MIR623	3.54279	-0.43512	0.70071	-0.62097	0.534619	0.903819
YLPM1	6864.85	0.029167	0.0469808	0.620829	0.534712	0.903819
C15orf62	103.756	-0.140494	0.226253	-0.620959	0.534627	0.903819
BEAN1	397.481	0.0852823	0.137329	0.621009	0.534594	0.903819
ENSG00000279977	17.4848	0.227807	0.366941	0.620828	0.534713	0.903819
RBBP4	3826.62	-0.0338726	0.054575	-0.620662	0.534822	0.903869
GMNC	19.8416	0.226631	0.365386	0.620251	0.535092	0.903869
TMEM175	916.133	-0.0518794	0.0836037	-0.62054	0.534903	0.903869
ESRP1	21.3752	-0.197407	0.318175	-0.620436	0.534971	0.903869
OR13A1	3.93679	-0.338083	0.544932	-0.620413	0.534986	0.903869
MYL2	1.0702	-0.903116	1.45599	-0.620276	0.535076	0.903869
SAV1	539.661	-0.0818912	0.132036	-0.620221	0.535112	0.903869
SLPI	3.38662	0.318827	0.513847	0.620471	0.534948	0.903869
GCLM	964.21	0.0670402	0.108114	0.620089	0.535199	0.903873
ENSG00000279382	61.2604	-0.162476	0.261996	-0.620148	0.53516	0.903873
NPDC1	4049.61	0.0458646	0.0739827	0.619937	0.535299	0.90397
KCNG3	527.255	-0.111894	0.180546	-0.619755	0.535419	0.904102
ENSG00000280060	2.43479	0.489811	0.7906	0.619544	0.535558	0.904265
MPC2	1618.4	0.0865553	0.139856	0.618891	0.535988	0.904298
MTR	2287.09	-0.0778891	0.125876	-0.618778	0.536063	0.904298
BIRC6	9638.06	0.0315406	0.0509565	0.61897	0.535936	0.904298
RNA5SP527	5.23977	-0.335822	0.542772	-0.618716	0.536104	0.904298
GTF2H4	384.381	-0.0568389	0.0918438	-0.618865	0.536006	0.904298
STC1	11.6396	-0.344301	0.556509	-0.618679	0.536128	0.904298
THNSL1	622.032	0.0599778	0.096871	0.619151	0.535817	0.904298
DNAJB12	1281.82	-0.0496981	0.080315	-0.61879	0.536054	0.904298
PRH1	88.2251	-0.107292	0.173412	-0.618711	0.536106	0.904298
P2RX2	11.5724	-0.438996	0.709024	-0.619156	0.535814	0.904298
BOLA2-SMG1P6	99.3358	-0.111385	0.179921	-0.619077	0.535866	0.904298
KCNK6	62.1071	-0.100289	0.161988	-0.619115	0.535841	0.904298
KCNG1	861.296	0.145257	0.234684	0.618946	0.535952	0.904298
CSF3R	135.318	-0.162206	0.262273	-0.61846	0.536272	0.904327
IQGAP2	49.0269	-0.119422	0.193088	-0.618487	0.536254	0.904327
NSMAF	673.674	0.0447156	0.0722978	0.618491	0.536251	0.904327
ABI2	13146.6	0.054184	0.0876501	0.618185	0.536453	0.904345
TPMT	1096.6	0.0889393	0.143886	0.618123	0.536494	0.904345
RIPOR2	2149.12	0.0751015	0.121456	0.618345	0.536348	0.904345
ENSG00000288721	28.6697	-0.175783	0.284349	-0.618192	0.536449	0.904345
HERC2	12826.4	0.0491391	0.0794842	0.618225	0.536427	0.904345
MRPS28	182.962	-0.0724038	0.11721	-0.617727	0.536755	0.904562
GLDC	687.171	-0.0864885	0.139995	-0.617796	0.53671	0.904562
MPZL2	6.55615	0.303019	0.490482	0.617798	0.536708	0.904562
ENSG00000251844	1.92066	-0.558046	0.903469	-0.61767	0.536793	0.904562
DUXAP9	22.8435	0.236877	0.383593	0.617521	0.536891	0.904657
ZNF254	1074.56	-0.0587144	0.0951003	-0.617394	0.536975	0.904727
MTIF2	727.044	0.0514903	0.0834834	0.616773	0.537385	0.904846
PCDHGB5	249.519	-0.121023	0.196175	-0.616913	0.537292	0.904846
FAM193B	2729.24	-0.0489099	0.0792691	-0.617012	0.537227	0.904846
CMAHP	138.211	0.123018	0.199393	0.616962	0.53726	0.904846
ABT1	363.504	-0.0510584	0.0827252	-0.617205	0.537099	0.904846
MIR624	3.50176	0.353821	0.573533	0.616915	0.537291	0.904846
TNNC2	15.9554	0.15972	0.25895	0.616798	0.537368	0.904846
ARFGAP3	659.826	-0.03521	0.0570769	-0.616886	0.53731	0.904846
RPA2	732.404	-0.0500427	0.0811717	-0.616504	0.537562	0.904879
RNF13	1426.81	-0.101727	0.165053	-0.61633	0.537677	0.904879
EIF4EBP2	5123.63	-0.0954245	0.154818	-0.616365	0.537653	0.904879
PWP1	1067.24	0.0469031	0.0761051	0.616294	0.537701	0.904879
SMIM24	78.2807	0.162082	0.262882	0.616558	0.537527	0.904879
ZNF626	933.342	0.0595627	0.0966253	0.616429	0.537611	0.904879
RAB4B-EGLN2	1.08749	-0.751927	1.21967	-0.616502	0.537563	0.904879
ENSG00000258881	18.4384	0.175137	0.284291	0.616048	0.537863	0.904892
AGTR1	2.08117	-0.540996	0.878373	-0.615907	0.537956	0.904892
RRN3	944.66	0.0481685	0.0782087	0.615897	0.537963	0.904892
MIR3680-1	12.9426	0.195158	0.316768	0.616091	0.537835	0.904892
SLC1A5	67.1749	-0.269594	0.437597	-0.61608	0.537842	0.904892
ENSG00000279541	181.977	-0.101824	0.16532	-0.615922	0.537946	0.904892
CTXND1	1102.6	-0.14619	0.237402	-0.615788	0.538034	0.904941
APOM	26.1976	-0.141658	0.230076	-0.615701	0.538092	0.904967
MUC17	3.70276	0.470729	0.764771	0.615516	0.538214	0.904997
IL22	0.798014	1.02497	1.66531	0.615482	0.538237	0.904997
ENSG00000259648	3.33455	-0.339322	0.551212	-0.615593	0.538163	0.904997
ENSG00000238358	22.3868	0.178789	0.290592	0.615259	0.538384	0.905058
ENSG00000279670	15.8279	-0.174896	0.284263	-0.615261	0.538382	0.905058
ATAD1	2606.83	0.0602014	0.0978614	0.61517	0.538443	0.905058
UBQLNL	4.98835	-0.455476	0.740341	-0.615225	0.538406	0.905058
CTH	219.925	-0.0866781	0.141047	-0.614535	0.538862	0.905209
SLC35F3	854.392	0.0724021	0.117749	0.614884	0.538631	0.905209
CLDN20	27.7716	-0.150168	0.244314	-0.614653	0.538784	0.905209
CPA6	0.74297	0.811357	1.32011	0.614614	0.53881	0.905209
SLC25A51	617.819	0.0374956	0.0610138	0.614543	0.538857	0.905209
WNT11	21.8189	0.206731	0.336353	0.614625	0.538802	0.905209
MVK	577.223	-0.0858675	0.139715	-0.614589	0.538826	0.905209
ENSG00000222604	1.12714	-0.594461	0.967357	-0.614521	0.538871	0.905209
ENSG00000279907	1.05902	0.624442	1.01628	0.614437	0.538926	0.90523
PHOSPHO2	60.9878	-0.118699	0.193294	-0.614083	0.53916	0.90524
HERC6	1080.99	0.121316	0.197584	0.614	0.539216	0.90524
COMMD10	385.97	0.0638216	0.103947	0.613979	0.539229	0.90524
OR5D3P	0.420605	1.32729	2.16133	0.61411	0.539142	0.90524
ANO2	61.623	-0.141686	0.230657	-0.61427	0.539037	0.90524
ENSG00000278864	329.469	0.123002	0.200317	0.614036	0.539191	0.90524
STARD3	902.411	-0.0860327	0.140102	-0.614073	0.539167	0.90524
ZNG1B	310.094	0.070358	0.114636	0.613749	0.539381	0.905353
ENSG00000274326	5.24985	-0.308442	0.502511	-0.613802	0.539346	0.905353
ENSG00000280048	1.66942	0.485732	0.791715	0.613519	0.539533	0.905467
RSL1D1	2493.84	0.0350678	0.0571554	0.613552	0.539511	0.905467
EML6	2058.35	0.0827898	0.13496	0.613439	0.539586	0.905484
MIR5094	1.69551	-0.591902	0.965085	-0.613316	0.539667	0.905549
GDI2	3958.24	0.0482945	0.0787751	0.613068	0.539831	0.905727
POU4F1	8.62862	-0.262	0.427458	-0.612927	0.539925	0.905727
ENSG00000268173	0.632869	0.899483	1.46774	0.612835	0.539985	0.905727
ANGPT4	14.4008	0.175709	0.286661	0.61295	0.53991	0.905727
C22orf31	8.98846	-0.25925	0.422991	-0.612897	0.539945	0.905727
RNA5SP42	2.35875	-0.519876	0.85026	-0.611431	0.540914	0.905728
MIR95	4.84479	0.311372	0.508889	0.611866	0.540627	0.905728
RUFY3	10873.4	0.0674315	0.110286	0.611424	0.540919	0.905728
TSPAN5	4904.65	0.0643612	0.105091	0.612432	0.540252	0.905728
MIR4655	2.31778	0.389414	0.63686	0.611459	0.540896	0.905728
ENSG00000249773	10.6622	0.211892	0.346444	0.611618	0.54079	0.905728
GNAI1	2911.82	-0.105892	0.173055	-0.6119	0.540604	0.905728
GRM3	3930.43	-0.101087	0.165206	-0.611882	0.540616	0.905728
MGAM2	6.31816	-0.346649	0.56676	-0.611632	0.540781	0.905728
INTS10	1284.65	-0.0389866	0.0637493	-0.61156	0.540829	0.905728
MTBP	79.5738	0.105072	0.171755	0.611758	0.540698	0.905728
C8orf76	64.1811	-0.0834532	0.136242	-0.612535	0.540184	0.905728
ENSG00000264668	1.361	-0.48959	0.79994	-0.612034	0.540515	0.905728
TMOD1	1550.87	0.0784829	0.128152	0.612419	0.54026	0.905728
RPL7A	7883.28	-0.0499461	0.081664	-0.611605	0.540799	0.905728
DDB2	194.289	-0.11186	0.182846	-0.611771	0.540689	0.905728
ANAPC15	180.994	0.0558762	0.0912122	0.612595	0.540144	0.905728
MIR920	3.31703	-0.385057	0.628822	-0.612347	0.540308	0.905728
ACLY	5531.64	0.0613853	0.100354	0.611686	0.540745	0.905728
PSMC3IP	61.7198	-0.0999189	0.163161	-0.612393	0.540278	0.905728
LRRC8E	9.34853	-0.190147	0.310804	-0.611792	0.540676	0.905728
NUDT11	1032.23	0.0737744	0.120508	0.612193	0.54041	0.905728
HPCAL1	5133.66	-0.123268	0.201637	-0.611336	0.540977	0.90573
RN7SKP235	6.14818	-0.27112	0.443518	-0.611294	0.541005	0.90573
MPZ	50.1021	-0.160197	0.262133	-0.611129	0.541114	0.905785
HSD17B11	448.814	-0.0746097	0.122088	-0.611117	0.541122	0.905785
ENSG00000278333	1.42719	0.660183	1.08051	0.610994	0.541203	0.90585
LRRC53	116.251	-0.161222	0.264068	-0.610532	0.54151	0.905894
CDK18	2352.68	-0.192413	0.315151	-0.610542	0.541503	0.905894
ASB4	69.2379	-0.221609	0.362933	-0.610607	0.54146	0.905894
RERG	439.191	-0.159801	0.261684	-0.610665	0.541421	0.905894
RNASE10	1.44401	-0.532751	0.872444	-0.610642	0.541437	0.905894
SCAPER	2177.7	0.0389829	0.0638533	0.610506	0.541526	0.905894
CNGB1	789.095	0.210051	0.344013	0.610592	0.541469	0.905894
OR52K1	1.73249	0.703461	1.1524	0.610432	0.541576	0.905905
NAV1	7918.34	-0.0482031	0.0789759	-0.610352	0.541629	0.905923
ZMYM4	4081.87	0.0515376	0.0847131	0.608378	0.542937	0.906061
NR5A2	0.855676	-0.673786	1.106	-0.609209	0.542386	0.906061
SLC66A3	82.4159	-0.102105	0.167967	-0.607886	0.543263	0.906061
PLGLB1	24.0777	0.213589	0.351077	0.608383	0.542933	0.906061
ENSG00000277948	4.85994	-0.255755	0.419943	-0.609023	0.542509	0.906061
RAPH1	1569.45	0.0968408	0.158714	0.61016	0.541756	0.906061
PDCD6IP	3522.95	0.0637169	0.10474	0.608336	0.542965	0.906061
MCM2	290.787	-0.0682958	0.11227	-0.608316	0.542978	0.906061
TP63	4.89346	-0.283805	0.465356	-0.609867	0.54195	0.906061
RNF5	1000.27	-0.0667312	0.109719	-0.608203	0.543053	0.906061
PRSS35	105.198	-0.324994	0.534459	-0.608081	0.543134	0.906061
PTPRK	6591.7	0.0703193	0.115324	0.609754	0.542025	0.906061
MIR3146	0.751771	-0.853304	1.40391	-0.607806	0.543316	0.906061
NPY	212.657	-0.171148	0.280994	-0.609081	0.542471	0.906061
CASP2	417.597	-0.0565267	0.0927903	-0.609187	0.5424	0.906061
ZNF783	683.906	-0.0715521	0.117285	-0.610072	0.541814	0.906061
LRRC61	265.675	-0.0735204	0.120537	-0.609942	0.5419	0.906061
GIMAP5	10.9149	-0.302039	0.496444	-0.608405	0.542919	0.906061
VCL	1094.18	-0.0590542	0.0970942	-0.608215	0.543045	0.906061
SFTPA2	26.9418	0.174505	0.287049	0.607926	0.543237	0.906061
HPS6	879.947	-0.0660972	0.108406	-0.60972	0.542047	0.906061
UBQLN3	3.34137	0.457551	0.75246	0.608074	0.543138	0.906061
OR2AG1	31.1613	0.185355	0.304165	0.609388	0.542267	0.906061
BLOC1S1	239.012	0.0588835	0.0967909	0.608358	0.54295	0.906061
PCDH9	23810	-0.0602	0.0989481	-0.6084	0.542922	0.906061
RAB20	30.6336	-0.217557	0.35695	-0.60949	0.5422	0.906061
KNL1	13.0891	-0.219897	0.361548	-0.608209	0.543049	0.906061
RN7SL736P	2.45245	0.377591	0.621246	0.607796	0.543322	0.906061
SMAD2	4236.17	-0.0440285	0.0722794	-0.609144	0.542429	0.906061
FBXO15	68.8961	-0.091485	0.150462	-0.608027	0.543169	0.906061
TJP3	49.226	-0.165458	0.271834	-0.608672	0.542742	0.906061
NDUFA13	74.2671	-0.157178	0.258187	-0.608776	0.542673	0.906061
ZNF569	454.642	-0.0554567	0.0911246	-0.608581	0.542802	0.906061
SIGLEC12	1.68231	0.576873	0.946897	0.609225	0.542376	0.906061
MIR6871	1.27802	-0.595171	0.978145	-0.60847	0.542876	0.906061
ZNF335	1640.4	0.0473722	0.0778215	0.608729	0.542704	0.906061
GRK3	6897.37	0.0717395	0.117833	0.608826	0.54264	0.906061
PLA2G6	1393.03	-0.0526955	0.086566	-0.608733	0.542702	0.906061
CEBPZ	911.565	-0.0380263	0.0625867	-0.607578	0.543467	0.906094
ATP6V1B1	4.67328	-0.29555	0.487141	-0.606703	0.544048	0.906094
IL1RN	2.91552	0.40512	0.667692	0.606747	0.544019	0.906094
RN7SL698P	8.63672	-0.21648	0.356711	-0.606877	0.543933	0.906094
CCDC192	90.9718	0.0879306	0.14491	0.606792	0.543989	0.906094
CDC42SE2	4691.53	0.0736853	0.121447	0.606729	0.54403	0.906094
MRPS2	642.733	0.0491361	0.0809281	0.607158	0.543746	0.906094
SNORA74C-1	2.93399	-0.361148	0.595118	-0.606851	0.54395	0.906094
CPSF7	2455.8	0.0252143	0.0415224	0.607246	0.543688	0.906094
SLC46A3	310.361	0.0564768	0.0930367	0.607038	0.543825	0.906094
TMEM220	136.151	-0.108168	0.178209	-0.606975	0.543867	0.906094
RN7SL362P	1.3209	-0.619864	1.02172	-0.606689	0.544058	0.906094
ZNF486	107.365	-0.0981088	0.161714	-0.60668	0.544064	0.906094
NLRP9	3.58103	0.292395	0.481349	0.60745	0.543552	0.906094
BHLHE23	0.518112	1.2875	2.1189	0.607626	0.543436	0.906094
GGTLC3	0.692845	0.902115	1.4868	0.606748	0.544018	0.906094
PWWP4	42.0761	-0.226098	0.37265	-0.606729	0.544031	0.906094
ST8SIA5-DT	189.339	0.102566	0.169153	0.606349	0.544283	0.906389
ZDHHC20	1809.81	-0.109434	0.180517	-0.606223	0.544367	0.906458
GTF2I	3308.13	-0.0368299	0.0607663	-0.606091	0.544454	0.906533
SCUBE3	301.657	-0.100798	0.16636	-0.6059	0.544581	0.906556
SAXO1	12.6589	0.175329	0.28938	0.605878	0.544596	0.906556
HGS	3673.22	0.0423659	0.0699137	0.605975	0.544532	0.906556
NDUFS5	1623.9	-0.0564348	0.0932564	-0.605158	0.545074	0.906572
TMEM53	248.301	-0.0601024	0.0993031	-0.605241	0.545019	0.906572
ENSG00000285749	6.2107	0.430019	0.711196	0.604642	0.545417	0.906572
MAB21L2	6.49886	-0.310182	0.512711	-0.604984	0.545189	0.906572
PRSS16	141.566	0.129146	0.213568	0.604709	0.545373	0.906572
CAV2	171.42	-0.11567	0.191236	-0.604851	0.545278	0.906572
CTSB	14340	0.0431263	0.0713368	0.604545	0.545481	0.906572
TRAF2	436.651	0.0680945	0.112555	0.604987	0.545188	0.906572
C1RL	306.826	-0.077997	0.128756	-0.605774	0.544665	0.906572
ENSG00000279466	1.45779	-0.542806	0.897441	-0.604838	0.545287	0.906572
MLNR	10.3206	-0.192033	0.317181	-0.605437	0.544889	0.906572
DZIP1	2873.35	-0.0775956	0.128284	-0.604875	0.545262	0.906572
ENSG00000279521	20.9737	0.246739	0.408128	0.604563	0.545469	0.906572
ZNF207	3339.76	-0.0303199	0.0501428	-0.60467	0.545398	0.906572
PRCD	101.976	-0.140969	0.232798	-0.605539	0.544821	0.906572
B3GNT8	27.4785	0.128884	0.212835	0.605557	0.544809	0.906572
CIC	9641.34	-0.0409213	0.0676773	-0.604653	0.54541	0.906572
ZNF845	220.464	-0.0716052	0.11833	-0.605133	0.545091	0.906572
ENSG00000149656	27.3246	0.252859	0.417975	0.604961	0.545205	0.906572
MIR6817	13.4851	0.18018	0.297552	0.60554	0.54482	0.906572
SH2D1A	1.44709	-0.608938	1.0073	-0.604522	0.545497	0.906572
TARS2	955.684	-0.0500263	0.0827677	-0.604418	0.545566	0.906617
SLC22A4	174.225	0.0818861	0.135546	0.604122	0.545762	0.906873
GOLGA6L22	1.4072	-0.747766	1.23805	-0.603989	0.545851	0.906879
MAPK4	5535.13	-0.095338	0.157845	-0.603998	0.545845	0.906879
CEP76	249.072	-0.0723988	0.11992	-0.603726	0.546026	0.907099
RNY4P7	2.78404	0.394475	0.653601	0.60354	0.546149	0.907119
MIR3662	1.5278	-0.55402	0.917854	-0.603603	0.546108	0.907119
ENSG00000202343	2.85055	-0.381114	0.631529	-0.603478	0.54619	0.907119
MMP15	673.831	-0.071103	0.117827	-0.603453	0.546208	0.907119
ZNF274	323.315	-0.099673	0.165189	-0.603386	0.546252	0.907122
RASIP1	342.558	-0.0549826	0.0911349	-0.60331	0.546303	0.907136
NAALADL2	164.931	-0.123737	0.205242	-0.602883	0.546586	0.907325
IRF7	234.008	-0.0918415	0.152308	-0.602997	0.54651	0.907325
NPLOC4	4140.49	0.0409379	0.0679013	0.602904	0.546573	0.907325
SH2D3A	4.0125	-0.279237	0.463067	-0.603016	0.546498	0.907325
ENSG00000279148	24.0619	0.152184	0.252507	0.602693	0.546713	0.907394
ENSG00000280359	8.67872	0.291166	0.483081	0.602726	0.546691	0.907394
RAD54L2	2012.85	-0.048418	0.0804298	-0.601992	0.54718	0.907464
INHBA	180.809	0.166021	0.275625	0.602345	0.546944	0.907464
EFR3A	7893.7	0.0789759	0.131191	0.601992	0.547179	0.907464
RNF183	1.96146	-0.50029	0.830929	-0.602085	0.547117	0.907464
SEC16A	6362.42	0.0316243	0.0525006	0.602361	0.546934	0.907464
ENSG00000279900	15.131	-0.165256	0.274442	-0.602154	0.547072	0.907464
PSPC1	1735.24	0.0319215	0.0530212	0.602051	0.54714	0.907464
CERS4	1416.43	-0.0837624	0.139125	-0.602066	0.54713	0.907464
EFCAB8	6.69197	0.250861	0.416583	0.602186	0.54705	0.907464
NIPSNAP1	2259.87	0.0535585	0.0889194	0.602326	0.546957	0.907464
GTF2H5	1192.11	0.0569034	0.0946061	0.601477	0.547523	0.907949
RN7SL577P	6.57316	-0.24855	0.413274	-0.601417	0.547563	0.907949
L3MBTL2	1880.95	-0.0443244	0.0737069	-0.601361	0.5476	0.907949
GPN1	564.952	0.0520803	0.0866275	0.601198	0.547708	0.908058
LHFPL6	1068.67	-0.0532146	0.0885247	-0.601127	0.547756	0.908066
RPL31	4264.88	-0.0505656	0.0841371	-0.60099	0.547847	0.908147
WDR18	662.95	-0.0756247	0.125858	-0.600871	0.547926	0.908208
VWDE	77.3462	-0.168386	0.280274	-0.600792	0.547979	0.908225
ESPN	20.9836	-0.310077	0.516332	-0.600538	0.548147	0.908275
ANKRD45	99.5	-0.115888	0.193023	-0.600387	0.548248	0.908275
MEMO1	241.09	-0.0543835	0.0905843	-0.600363	0.548264	0.908275
NDUFS4	718.846	0.0536034	0.0892663	0.600488	0.548181	0.908275
KDM4C	1407.06	-0.0605138	0.100766	-0.600539	0.548147	0.908275
NAIF1	184.03	-0.0652155	0.108573	-0.600659	0.548067	0.908275
CADM2	18048.9	0.0551618	0.0919071	0.600191	0.548379	0.908308
TRAPPC3L	2.99043	0.444471	0.740612	0.60014	0.548413	0.908308
TPD52L1	820.41	-0.134355	0.223828	-0.600258	0.548335	0.908308
RPS6KA4	1871.62	0.0413827	0.0689622	0.600079	0.548454	0.908308
CHRNA1	23.1988	0.195977	0.326774	0.599734	0.548684	0.908336
CXCR2	5.1251	-0.378745	0.631493	-0.59976	0.548666	0.908336
UTF1	2.77253	0.318897	0.531723	0.599743	0.548678	0.908336
RPS6KB1	1171.35	0.0514515	0.0857831	0.599787	0.548648	0.908336
MYT1	584.665	-0.0998667	0.166467	-0.599921	0.548559	0.908336
RN7SL760P	7.1944	0.218389	0.364428	0.599264	0.548997	0.908434
FRAT2	257.882	-0.0875205	0.146109	-0.599008	0.549168	0.908434
MIR3973	0.76793	0.802117	1.33825	0.599375	0.548923	0.908434
FOSL1	18.1764	0.143238	0.238935	0.599486	0.548849	0.908434
PLA2G1B	0.86445	0.798374	1.33279	0.599024	0.549157	0.908434
HECTD1	10095	0.0413618	0.0690295	0.599191	0.549046	0.908434
ACTR10	1630.23	0.0669821	0.111741	0.599441	0.548879	0.908434
AQR	2333.45	-0.0383233	0.0639344	-0.599416	0.548895	0.908434
UTP18	847.169	0.0377312	0.0629815	0.599083	0.549117	0.908434
SIRT7	273.214	-0.101795	0.169898	-0.599155	0.549069	0.908434
TNFRSF18	49.1304	0.106982	0.178674	0.598756	0.549336	0.908523
PHGR1	2.2982	-0.385903	0.644418	-0.598839	0.54928	0.908523
DEXI	112.462	-0.0967463	0.161584	-0.598736	0.549349	0.908523
MRAS	6015.4	-0.0557256	0.0931078	-0.598506	0.549502	0.908554
SLC11A2	1719.17	-0.0795859	0.132961	-0.598568	0.549461	0.908554
MIR3200	1.46755	-0.593708	0.991818	-0.598607	0.549435	0.908554
MAGEA8	4.30487	0.296872	0.496067	0.598452	0.549538	0.908554
SLC1A7	17.7997	-0.292602	0.489154	-0.598181	0.549719	0.908675
VPS54	607.26	-0.0460301	0.0769763	-0.597977	0.549855	0.908675
QARS1	1219.31	-0.0571279	0.0957784	-0.596459	0.550869	0.908675
BCL6	1960.89	-0.0785706	0.131361	-0.59813	0.549753	0.908675
NR3C2	2915.14	0.0692496	0.115886	0.597569	0.550127	0.908675
RN7SL37P	8.75222	-0.217413	0.364522	-0.596431	0.550887	0.908675
MTURN	43829.5	-0.100755	0.168667	-0.597363	0.550265	0.908675
ERVW-1	142.895	-0.106708	0.178686	-0.597181	0.550387	0.908675
ZNF789	176.374	-0.104209	0.174688	-0.59654	0.550814	0.908675
SDCBP	3171.26	0.0529378	0.0886573	0.597105	0.550437	0.908675
C8orf17	8.63186	-0.198059	0.331689	-0.597121	0.550426	0.908675
ALG2	518.509	-0.059032	0.0988929	-0.596928	0.550555	0.908675
FAM149B1	842.707	-0.039577	0.0663522	-0.596468	0.550863	0.908675
SH2D4B	19.2167	-0.157162	0.262849	-0.597918	0.549895	0.908675
KIF18A	6.16658	-0.25413	0.425941	-0.596631	0.550754	0.908675
TAF1D	988.94	0.0533946	0.0894118	0.597176	0.55039	0.908675
ALG9	481.175	0.0647085	0.108226	0.597902	0.549905	0.908675
CFAP54	205.592	-0.125719	0.210486	-0.597279	0.550321	0.908675
BATF	2.50734	0.576792	0.964962	0.597736	0.550016	0.908675
SCG5	71.4056	-0.0910656	0.152636	-0.596621	0.55076	0.908675
PLCB2-AS1	1.17562	0.596315	0.999386	0.596681	0.55072	0.908675
ITPRIPL2	617.427	-0.112672	0.188847	-0.596628	0.550756	0.908675
HDAC5	7322.7	0.0355592	0.059496	0.597673	0.550058	0.908675
FN3K	2711.79	-0.0796313	0.133222	-0.597732	0.550019	0.908675
CYP4F12	3.35072	-0.513874	0.861488	-0.596496	0.550844	0.908675
SHKBP1	285.185	-0.115105	0.192605	-0.59762	0.550093	0.908675
ENSG00000270299	13.2492	0.246848	0.413018	0.597667	0.550062	0.908675
EIF2S2	1118.53	0.0540439	0.0905135	0.597081	0.550453	0.908675
PRMT2	2849.39	-0.0698435	0.116825	-0.597846	0.549942	0.908675
MIR421	17.5409	-0.230228	0.385732	-0.596859	0.550602	0.908675
ENSG00000279041	13.6573	-0.197788	0.331679	-0.596325	0.550958	0.908722
VILL	485.442	-0.0605791	0.101605	-0.59622	0.551029	0.908767
GPR3	199.462	0.142373	0.238851	0.596074	0.551126	0.908835
NBPF8	200.337	-0.0888098	0.14905	-0.59584	0.551282	0.908835
GRK6	1304	0.0473168	0.0794099	0.595855	0.551272	0.908835
ENSG00000279043	0.812437	-1.07741	1.80786	-0.595957	0.551204	0.908835
WHAMM	708.548	0.0429354	0.0720356	0.59603	0.551155	0.908835
TMUB1	609.023	-0.0670516	0.112577	-0.595606	0.551438	0.908882
ANKRD63	246.068	0.119218	0.20015	0.595644	0.551413	0.908882
ZNF583	567.848	-0.0416242	0.0698715	-0.595726	0.551358	0.908882
LHX8	0.543481	0.940365	1.57903	0.595532	0.551488	0.908894
ENSG00000236283	3.24271	0.303331	0.51016	0.594581	0.552124	0.908992
RAP1GDS1	4390.53	0.0798624	0.134364	0.594373	0.552263	0.908992
FBXL17	4471.67	0.0576505	0.0969638	0.594557	0.55214	0.908992
PDE6A	19.7528	-0.151811	0.255237	-0.594785	0.551988	0.908992
NEURL1B	2200.79	0.0655945	0.110357	0.594383	0.552256	0.908992
HS3ST5	353.153	-0.121509	0.204349	-0.594615	0.552101	0.908992
CFTR	41.771	0.166963	0.280682	0.594846	0.551947	0.908992
OR13J1	46.6346	0.0994862	0.167275	0.594745	0.552014	0.908992
RN7SKP15	1.13544	0.592841	0.997443	0.594361	0.552271	0.908992
VDR	26.7585	0.159961	0.268964	0.594732	0.552023	0.908992
ANAPC5	2455.33	-0.0729594	0.122571	-0.595244	0.551681	0.908992
ENSG00000280070	2.63084	-0.465371	0.78175	-0.595294	0.551647	0.908992
CTDNEP1	1506.18	-0.048438	0.081483	-0.594455	0.552208	0.908992
GPS2	66.3117	0.109136	0.183593	0.594444	0.552215	0.908992
ENSG00000279133	164.117	0.0738196	0.124196	0.594379	0.552258	0.908992
MGAT5B	9339.41	0.0889599	0.149641	0.594488	0.552186	0.908992
RBBP8NL	41.7616	0.333154	0.559916	0.595007	0.551839	0.908992
ENSG00000249237	3.0861	-0.427208	0.719165	-0.594033	0.55249	0.909046
ENSG00000280099	39.0057	-0.11034	0.18576	-0.593993	0.552516	0.909046
RN7SL446P	1.85435	-0.519205	0.874654	-0.593612	0.552772	0.909046
MIR5687	4.13395	0.299383	0.504223	0.593751	0.552679	0.909046
RAB23	561.826	-0.0588568	0.0991424	-0.593659	0.55274	0.909046
TMEM30A	8383.5	0.0552065	0.0929963	0.593642	0.552752	0.909046
CCDC77	146.669	0.0752199	0.126667	0.593838	0.55262	0.909046
RN7SL176P	0.695778	-0.849356	1.43064	-0.593689	0.55272	0.909046
TEDC1	318.838	-0.0687987	0.115779	-0.594225	0.552362	0.909046
PGBD4	537.592	0.0581233	0.0978434	0.594044	0.552482	0.909046
E4F1	932.506	-0.0513573	0.0864638	-0.593974	0.55253	0.909046
MRFAP1P1	59.1522	0.147711	0.248935	0.59337	0.552933	0.909242
KRT33B	7.33062	0.265912	0.448248	0.593227	0.55303	0.90932
ENSG00000289720	7.01427	-0.240555	0.405583	-0.59311	0.553108	0.90932
SPANXC	1.02936	-0.803371	1.35451	-0.593108	0.553109	0.90932
BSND	8.62775	0.233121	0.393189	0.592898	0.55325	0.909412
ENSG00000213204	35.4343	0.137317	0.231598	0.592911	0.553241	0.909412
RNA5SP370	0.608065	1.12234	1.89389	0.592608	0.553443	0.90952
AHSA1	2306.35	0.054028	0.0911637	0.592649	0.553416	0.90952
ENSG00000273654	17.4003	0.16885	0.284884	0.592698	0.553384	0.90952
PTPN14	2195.55	-0.0576344	0.0973522	-0.59202	0.553837	0.909529
SOX11	370.146	-0.086743	0.146519	-0.592026	0.553833	0.909529
PCCB	1655.31	-0.063948	0.108032	-0.591936	0.553893	0.909529
SI	1.47648	-0.526142	0.888901	-0.591901	0.553917	0.909529
ENSG00000279908	16.2929	0.145647	0.246046	0.59195	0.553884	0.909529
ZNF184	1163.45	0.0694894	0.117318	0.592318	0.553638	0.909529
ADAM5	4.7123	0.375576	0.634215	0.59219	0.553724	0.909529
ARPIN-AP3S2	1.95362	0.400739	0.676501	0.592369	0.553603	0.909529
TNFRSF17	4.34173	-0.429302	0.725139	-0.592027	0.553832	0.909529
LRRC75A	1647	-0.0381964	0.064471	-0.592458	0.553544	0.909529
INSL3	9.69589	-0.25562	0.431689	-0.592139	0.553758	0.909529
CANX	14468.5	-0.043698	0.0738406	-0.591787	0.553993	0.909584
RNASEK	132.292	0.0747743	0.126371	0.591706	0.554048	0.909604
ENSG00000279933	2.49841	-0.338692	0.572516	-0.591585	0.554128	0.909666
SZT2	2866.32	-0.0465498	0.0787572	-0.591055	0.554483	0.909842
SSX2IP	5399.15	0.0887485	0.150392	0.590114	0.555114	0.909842
DNAI3	26.3171	-0.176532	0.299872	-0.58869	0.556069	0.909842
TDRD10	10.6442	-0.198115	0.336515	-0.588725	0.556045	0.909842
RHEX	0.761456	0.646376	1.09516	0.590213	0.555048	0.909842
CCT4	3341.41	0.053408	0.0907921	0.588245	0.556368	0.909842
GULP1	753.137	0.115003	0.194605	0.590955	0.554551	0.909842
SEC13	957.5	-0.0662468	0.112431	-0.589222	0.555712	0.909842
MGARP	21.8144	-0.127294	0.215542	-0.590579	0.554803	0.909842
MACROH2A1	2849.74	-0.0319397	0.054176	-0.589554	0.55549	0.909842
PROB1	282.136	-0.098154	0.166328	-0.590123	0.555108	0.909842
SLC36A1	2604.95	0.0747863	0.126753	0.590014	0.555181	0.909842
CNKSR3	321.56	-0.152665	0.259059	-0.589306	0.555656	0.909842
LPA	23.5927	-0.214959	0.364399	-0.5899	0.555258	0.909842
GRID2IP	222.804	0.166265	0.281258	0.591148	0.554421	0.909842
SP4	763.551	-0.045665	0.0774874	-0.589322	0.555645	0.909842
KIAA1549	3638.27	0.0759311	0.128455	0.591112	0.554446	0.909842
H2BK1	1.8784	0.477887	0.80987	0.590079	0.555138	0.909842
ZDHHC2	1874.2	-0.0727938	0.123621	-0.588847	0.555964	0.909842
SLC25A32	16.7107	-0.153871	0.261336	-0.588785	0.556006	0.909842
ST3GAL1	1508.31	-0.0584138	0.0989963	-0.590061	0.55515	0.909842
ENSG00000280077	86.3836	0.0931512	0.157802	0.590305	0.554986	0.909842
ZNF782	475.546	0.0640294	0.1084	0.590675	0.554738	0.909842
PPRC1	1059.69	-0.0499731	0.0848774	-0.588769	0.556017	0.909842
JAKMIP3	1532.84	-0.096188	0.162947	-0.590303	0.554987	0.909842
ZNF202	333.714	-0.0565985	0.0958251	-0.590644	0.554759	0.909842
VAMP1	4509.08	0.119566	0.202927	0.589207	0.555722	0.909842
ACRBP	13.8113	-0.195151	0.331696	-0.588344	0.556301	0.909842
METTL7B	76.634	-0.159485	0.269975	-0.590739	0.554695	0.909842
OTOGL	718.02	0.141799	0.240789	0.588894	0.555932	0.909842
ENSG00000279071	22.814	-0.197284	0.335223	-0.588516	0.556186	0.909842
NOC4L	406.474	0.0668489	0.11325	0.59028	0.555003	0.909842
CSNK1A1L	5.359	-0.291072	0.494727	-0.588349	0.556298	0.909842
RN7SKP9	87.4715	-0.111764	0.189981	-0.588289	0.556338	0.909842
DTD2	333.68	-0.0658838	0.11143	-0.591259	0.554347	0.909842
RN7SKP255	805.26	-0.139012	0.236015	-0.588996	0.555864	0.909842
ARID3B	147.687	-0.105992	0.179262	-0.591267	0.554341	0.909842
ZKSCAN2	864.194	-0.0428384	0.0728314	-0.588186	0.556408	0.909842
IL27	0.902784	-1.13963	1.93272	-0.589649	0.555426	0.909842
ENSG00000280376	3.91739	0.277589	0.471759	0.588413	0.556255	0.909842
ENSG00000280227	3.22619	0.319515	0.542303	0.589181	0.55574	0.909842
CNOT1	4402.01	-0.0250303	0.0424871	-0.589127	0.555776	0.909842
RN7SL279P	3.02546	-0.330192	0.561332	-0.588228	0.556379	0.909842
CTU2	608.649	-0.0735199	0.124717	-0.589492	0.555531	0.909842
CISD3	594.953	-0.0401864	0.0682231	-0.589044	0.555832	0.909842
USH1G	2.91546	-0.541259	0.915993	-0.590898	0.554588	0.909842
MRPS7	1005.15	0.0475253	0.0805687	0.589873	0.555276	0.909842
RN7SL833P	5.4733	-0.279253	0.473736	-0.589469	0.555546	0.909842
PRKCG	7653.39	0.0727427	0.123489	0.589061	0.55582	0.909842
ZDHHC8	3132.75	0.0421778	0.0715429	0.589546	0.555495	0.909842
ADORA2A	23.7484	-0.197218	0.334765	-0.589124	0.555778	0.909842
MYDGF	538.604	-0.0749206	0.127392	-0.588112	0.556457	0.909853
ACER2	226.689	0.0556157	0.0946072	0.58786	0.556627	0.910061
RNF144A	2448.2	-0.0850336	0.144691	-0.587692	0.556739	0.910147
PPIAP46	1.98977	-0.549113	0.934414	-0.587655	0.556764	0.910147
LPAR3	146.98	-0.248722	0.423363	-0.587492	0.556873	0.910173
SF3B6	264.279	-0.0486043	0.0827291	-0.587511	0.556861	0.910173
MIR1206	1.43907	0.449534	0.765241	0.587441	0.556908	0.910173
DNAAF10	150.937	0.0689672	0.117443	0.587238	0.557044	0.91018
RN7SL19P	0.621187	0.774116	1.3185	0.587117	0.557125	0.91018
ENSG00000280115	9.33559	-0.254309	0.433084	-0.587204	0.557067	0.91018
RPRD1A	4971.36	0.0557212	0.0949042	0.587132	0.557115	0.91018
XRCC1	655.257	0.049131	0.0836755	0.587161	0.557095	0.91018
CFH	15.3336	-0.175819	0.300197	-0.585678	0.558092	0.910188
IL1R2	0.802787	0.762182	1.30072	0.585971	0.557895	0.910188
SPAG16	785.955	0.0441977	0.0753745	0.586375	0.557624	0.910188
PASK	451.694	0.0915558	0.156217	0.586081	0.557821	0.910188
DCLK2	4930.85	-0.0525066	0.0896239	-0.585855	0.557973	0.910188
GTF2IRD1	718.979	0.0536216	0.0915411	0.585766	0.558033	0.910188
LAMB1	2285.25	0.102591	0.175232	0.585461	0.558238	0.910188
ASH2L	1827.55	0.0441631	0.0752504	0.586882	0.557283	0.910188
RECQL4	403.842	0.0724098	0.123467	0.586471	0.557559	0.910188
RNA5SP282	3.93061	0.378008	0.645369	0.585723	0.558061	0.910188
GLRX3	744.349	0.0427655	0.0729193	0.586477	0.557555	0.910188
RELT	424.478	0.0943791	0.161153	0.585648	0.558112	0.910188
CARD18	3.21801	0.297305	0.506521	0.586954	0.557235	0.910188
SCEL	10.0174	0.169724	0.289639	0.585985	0.557886	0.910188
ADPRHL1	614.975	0.0683043	0.116484	0.586386	0.557616	0.910188
SNORD115-10	12.2483	0.227075	0.387521	0.585968	0.557897	0.910188
GGA2	1857.91	0.0513459	0.0876414	0.585864	0.557967	0.910188
MIR644A	2.25858	-0.406571	0.6929	-0.586768	0.55736	0.910188
MAFB	1053.98	0.0884287	0.150804	0.586384	0.557618	0.910188
UCKL1	427.006	-0.0735429	0.125575	-0.585651	0.55811	0.910188
SPATC1L	437.824	-0.0935108	0.159549	-0.586093	0.557813	0.910188
RN7SKP214	2.75578	0.437781	0.746291	0.586608	0.557467	0.910188
PRPS2	977.871	0.093745	0.160096	0.585555	0.558174	0.910188
ENSG00000286268	3.46252	-0.354814	0.605991	-0.585511	0.558204	0.910188
HDAC8	368.513	0.0725916	0.123962	0.585597	0.558146	0.910188
SNORA35B	10.5214	-0.2019	0.344243	-0.586506	0.557536	0.910188
MSGN1	2.42179	0.481797	0.823703	0.584916	0.558604	0.910192
PIKFYVE	3951.49	-0.021521	0.0368186	-0.584514	0.558874	0.910192
IHH	4.93594	0.300953	0.514726	0.584685	0.558759	0.910192
USP17L22	5.06587	0.376268	0.643469	0.584749	0.558716	0.910192
MIR579	1.60952	-0.46994	0.80279	-0.585384	0.55829	0.910192
ZSCAN31	458.058	0.0628925	0.107507	0.58501	0.558541	0.910192
FBXO16	315.579	0.104591	0.179011	0.58427	0.559038	0.910192
NADSYN1	634.123	-0.0819753	0.140245	-0.584514	0.558875	0.910192
NKAPD1	980.819	0.0415247	0.0710409	0.584518	0.558872	0.910192
PTPRB	1098.45	-0.132168	0.225976	-0.584878	0.55863	0.910192
SYCP3	97.1362	-0.132775	0.22728	-0.58419	0.559092	0.910192
DLEU7	343.047	-0.0606651	0.103813	-0.584368	0.558973	0.910192
TRMT5	621.828	-0.0559182	0.0955464	-0.585246	0.558382	0.910192
TMED6	16.2509	-0.166599	0.285126	-0.584301	0.559018	0.910192
EXOSC6	4571.67	-0.0580133	0.0991793	-0.584933	0.558593	0.910192
SNORD124	2.59783	0.390129	0.66779	0.584209	0.55908	0.910192
STAT5B	2690.29	-0.0372135	0.0636851	-0.584335	0.558995	0.910192
CDKN2D	1839.17	0.0520659	0.0889884	0.585086	0.55849	0.910192
CHODL	12.0411	0.246702	0.421545	0.585233	0.558391	0.910192
ENSG00000279699	8.88821	-0.226527	0.387424	-0.584701	0.558749	0.910192
GGTA1	148.198	-0.150114	0.25699	-0.584123	0.559137	0.910196
RNF19B	1352.14	0.0444381	0.0761391	0.583643	0.55946	0.910349
THAP4	1412.77	0.0331272	0.0567471	0.583769	0.559376	0.910349
RBM6	1722.2	0.0447766	0.0767378	0.583501	0.559556	0.910349
GDF10	438.034	0.0758718	0.129992	0.583663	0.559447	0.910349
KRT80	9.43649	-0.222168	0.380534	-0.583833	0.559333	0.910349
MIR3935	11.1652	-0.220163	0.377053	-0.583904	0.559285	0.910349
CHST5	52.1309	-0.118767	0.203551	-0.583477	0.559572	0.910349
H2BW2	1.15485	-0.561476	0.962219	-0.583522	0.559542	0.910349
SENP8	262.775	0.0706625	0.121127	0.583378	0.559639	0.910388
CEPT1	618.35	-0.0439395	0.0753819	-0.582892	0.559966	0.910437
RFX5	1283.5	0.0477197	0.0818422	0.58307	0.559846	0.910437
CAPN8	13.4504	0.239581	0.411001	0.58292	0.559947	0.910437
TMEM177	410.559	-0.0567351	0.0972897	-0.583156	0.559788	0.910437
BRD8	2051.81	-0.0375789	0.0644374	-0.583184	0.559769	0.910437
SVOPL	13.4452	0.162299	0.278439	0.58289	0.559968	0.910437
MRPS31	385.2	0.0383622	0.0658106	0.582919	0.559948	0.910437
NIPAL3	5683.38	-0.1021	0.175325	-0.582346	0.560334	0.910504
FAM76A	455.345	-0.05423	0.0931651	-0.582085	0.560509	0.910504
SNORA77	10.7453	0.216585	0.371696	0.582694	0.5601	0.910504
LMOD3	40.7408	0.146604	0.251828	0.58216	0.560459	0.910504
FAIM	176.109	-0.0834737	0.143396	-0.582122	0.560485	0.910504
SLC2A9	56.3662	-0.105769	0.181689	-0.582143	0.56047	0.910504
MAD2L1BP	442.255	0.0595159	0.102224	0.582211	0.560425	0.910504
RNF26	1302.89	0.0542908	0.0932099	0.582457	0.560259	0.910504
SBNO1	7498.71	0.050628	0.0869149	0.582501	0.56023	0.910504
SDR39U1	194.378	0.0630857	0.108373	0.582115	0.560489	0.910504
TEPSIN	308.558	-0.0889652	0.152843	-0.582069	0.56052	0.910504
GPR108	710.688	-0.075971	0.130491	-0.582194	0.560436	0.910504
ARSK	260.408	0.0634373	0.109088	0.581523	0.560888	0.910548
LMBRD1	2031.31	-0.042132	0.0724089	-0.581862	0.56066	0.910548
CYTH3	2085.49	-0.0405062	0.0696501	-0.581567	0.560858	0.910548
ADAM8	63.3409	0.119449	0.205321	0.58177	0.560722	0.910548
TSGA10IP	2.75249	-0.339961	0.584507	-0.58162	0.560823	0.910548
CMTM2	38.3284	0.141024	0.242474	0.581605	0.560833	0.910548
C17orf58	251.549	0.0645428	0.110938	0.581793	0.560706	0.910548
SDK2	1441.67	0.088314	0.151765	0.581914	0.560624	0.910548
POLR1HASP	346.394	-0.0871237	0.149885	-0.58127	0.561059	0.910571
ZFP91	2556.18	-0.0593337	0.102083	-0.581229	0.561086	0.910571
SLC28A1	1.6349	-0.500017	0.86028	-0.581225	0.561089	0.910571
SMIM11	97.0621	0.0752126	0.129374	0.58136	0.560998	0.910571
ENSG00000201666	7.53436	0.224328	0.385983	0.581186	0.561115	0.910571
JUN	4049.99	0.0850729	0.146702	0.579903	0.56198	0.910606
NPHP1	229.205	0.0844592	0.145365	0.581015	0.56123	0.910606
DAPL1	5.71085	0.287192	0.494978	0.580212	0.561772	0.910606
MIR4786	5.02331	-0.348395	0.600189	-0.580476	0.561594	0.910606
KLKB1	7.39312	-0.329415	0.568066	-0.579889	0.561989	0.910606
ENSG00000280159	14.6045	0.172424	0.297099	0.580358	0.561673	0.910606
GNB2	4279.73	-0.0330327	0.0568696	-0.580851	0.561341	0.910606
RN7SKP198	5.26441	-0.304489	0.524323	-0.580728	0.561424	0.910606
LURAP1L	190.526	-0.136642	0.235587	-0.580007	0.56191	0.910606
RTKN2	191.846	0.117102	0.201755	0.580419	0.561632	0.910606
ENSG00000256591	73.0714	-0.118619	0.204457	-0.580168	0.561801	0.910606
ENSG00000280281	6.08291	0.231991	0.399902	0.58012	0.561833	0.910606
ENSG00000253059	2.75333	0.36323	0.625785	0.580438	0.561619	0.910606
ENSG00000259316	6.61504	0.226392	0.390384	0.579921	0.561968	0.910606
CENPBD1P	428.341	-0.0532737	0.0916801	-0.581083	0.561185	0.910606
CCDC43	595.144	0.0376509	0.0648836	0.580284	0.561723	0.910606
OGFOD3	809.37	-0.0579739	0.0998382	-0.580679	0.561457	0.910606
CCDC159	216.515	-0.105231	0.181229	-0.58065	0.561476	0.910606
UBE2G2	1385.69	0.0334502	0.0576761	0.579966	0.561938	0.910606
PRR14L	4947.41	0.0399055	0.0687468	0.580471	0.561597	0.910606
CNTN6	559.657	0.114887	0.198207	0.579632	0.562163	0.910625
COQ3	202.134	0.0816663	0.140874	0.579711	0.562109	0.910625
IFIT1B	3.01711	0.317868	0.548409	0.579619	0.562172	0.910625
ENSG00000279630	1.15084	-0.694259	1.19748	-0.579768	0.562071	0.910625
ENSG00000159239	138.383	-0.113418	0.195764	-0.579358	0.562348	0.910842
C12orf29	862.972	0.0788483	0.136133	0.579199	0.562455	0.910946
SLC22A1	18.9641	0.224254	0.387306	0.57901	0.562582	0.911018
SPDYE6	98.2259	0.189562	0.327392	0.579007	0.562585	0.911018
PGAM1P5	11.0963	0.196434	0.339398	0.578773	0.562742	0.911159
RIOK3	1121.58	0.0555769	0.096029	0.578751	0.562757	0.911159
GNB1L	224.759	-0.0680509	0.117616	-0.578587	0.562868	0.911269
TAF13	1472.59	0.0571066	0.0988566	0.577671	0.563487	0.911296
MRPL9	526.102	0.0491163	0.0849961	0.577865	0.563355	0.911296
RABIF	657.565	0.0495324	0.0856989	0.577982	0.563277	0.911296
OR2C3	2.16521	-0.571474	0.989476	-0.577552	0.563567	0.911296
NCOA1	8271.82	0.0513351	0.088853	0.577754	0.56343	0.911296
CAV3	8.71497	-0.314455	0.54436	-0.577661	0.563493	0.911296
MIR578	4.27681	-0.310727	0.537262	-0.578352	0.563026	0.911296
UIMC1	1003.62	0.0574978	0.0994471	0.578175	0.563146	0.911296
RN7SKP209	0.844055	0.725699	1.25545	0.57804	0.563237	0.911296
PLAGL1	281.076	0.0863357	0.149442	0.577721	0.563453	0.911296
CCR6	0.977814	-0.755659	1.30737	-0.577999	0.563265	0.911296
GLCCI1	1945.13	0.0618454	0.106987	0.578063	0.563222	0.911296
RMI1	272.625	0.0626512	0.108421	0.577849	0.563366	0.911296
ENG	617.571	-0.193828	0.335449	-0.577819	0.563387	0.911296
NME1	665.856	0.0750341	0.129891	0.577669	0.563488	0.911296
LDLR	1016.76	0.102769	0.177934	0.577566	0.563557	0.911296
MIR6859-1	10.9036	0.349391	0.605935	0.576615	0.5642	0.911354
NRAS	1073.27	0.0603779	0.104672	0.57683	0.564055	0.911354
NTRK1	9.62096	-0.18293	0.317161	-0.576775	0.564091	0.911354
SDCCAG8	1725	-0.0384186	0.0665554	-0.577243	0.563776	0.911354
MOB1B	1997.83	-0.0692416	0.119915	-0.577422	0.563655	0.911354
ENSG00000221245	2.22825	0.414166	0.718268	0.576617	0.564198	0.911354
ENSG00000285713	7.23419	-0.199001	0.345093	-0.576657	0.564171	0.911354
SMOC2	132.161	-0.153233	0.265599	-0.576936	0.563983	0.911354
EQTN	6.77443	0.266182	0.461505	0.57677	0.564095	0.911354
RABL6	6578.22	0.0283784	0.0491973	0.576829	0.564055	0.911354
TSPAN32	83.1604	0.105342	0.182568	0.577001	0.563938	0.911354
GRAMD2A	107.234	0.0777489	0.13473	0.577074	0.563889	0.911354
TMEM231	603.673	-0.0411874	0.0713364	-0.577369	0.56369	0.911354
ARRDC5	6.30979	-0.243262	0.42185	-0.576654	0.564173	0.911354
ENSG00000277124	52.2039	0.156412	0.271522	0.576057	0.564576	0.911619
MELK	2.51315	-0.491278	0.852577	-0.576227	0.564462	0.911619
PCNX3	3338.56	-0.0456893	0.0793107	-0.57608	0.564561	0.911619
GUCY1A2	10037.1	0.088851	0.15424	0.576056	0.564577	0.911619
FER1L4	45.3418	0.173054	0.300392	0.576092	0.564553	0.911619
CLCA2	2.99913	-0.566783	0.984777	-0.575545	0.564923	0.911633
DHX30	5049.43	0.041728	0.0724762	0.575747	0.564786	0.911633
GNB4	1161.81	-0.0928446	0.161219	-0.575893	0.564688	0.911633
MYOZ2	28.897	-0.147452	0.256142	-0.575663	0.564843	0.911633
RN7SL535P	5.1238	-0.269577	0.468334	-0.575607	0.564881	0.911633
FAR2	1497	0.0683962	0.118796	0.575746	0.564787	0.911633
ENSG00000279162	19.4241	-0.188693	0.327882	-0.575492	0.564959	0.911633
NR2C2AP	117.226	-0.0999744	0.173658	-0.575696	0.564821	0.911633
USP27X	641.947	0.0652247	0.113341	0.575475	0.56497	0.911633
VPS26A	1423.64	0.0640762	0.111387	0.575256	0.565118	0.911803
RP9	139.157	0.0730369	0.127032	0.574948	0.565327	0.912002
CFAP46	599.627	0.104584	0.181893	0.574978	0.565306	0.912002
EVA1A	1.46816	-0.463629	0.806669	-0.574744	0.565464	0.912155
WNT8B	9.8997	0.23003	0.400401	0.574499	0.56563	0.912285
CC2D1A	1578.23	0.0397355	0.0691647	0.574506	0.565626	0.912285
CFAP410	1593.23	-0.043764	0.0761989	-0.574339	0.565738	0.91239
CDK11B	733.117	-0.0553176	0.096538	-0.573013	0.566636	0.912405
UFC1	1183.43	0.0330336	0.0576187	0.573314	0.566432	0.912405
EFEMP1	904.436	-0.279134	0.486302	-0.573992	0.565973	0.912405
ZNF514	342.187	-0.0675014	0.117621	-0.57389	0.566042	0.912405
STRADB	552.743	-0.0403898	0.0704882	-0.573001	0.566644	0.912405
NXPE3	3033.3	-0.104063	0.181585	-0.573082	0.566589	0.912405
POGLUT1	321.911	0.0691382	0.120501	0.573757	0.566133	0.912405
TMEM71	14.8428	0.190885	0.332751	0.573656	0.5662	0.912405
RN7SKP128	4.7883	-0.249019	0.434557	-0.57304	0.566617	0.912405
MARCHF5	988.537	0.0392655	0.0684521	0.57362	0.566225	0.912405
MORN4	1194.71	0.0765505	0.133349	0.57406	0.565927	0.912405
LRFN4	1193.07	0.0408943	0.0713492	0.573158	0.566538	0.912405
DRD2	39.2106	0.140308	0.244862	0.573008	0.566639	0.912405
ENSG00000201384	6.00331	0.354698	0.618053	0.573896	0.566038	0.912405
CHRNA7	264.794	-0.101794	0.177527	-0.573401	0.566373	0.912405
ZWILCH	205.619	0.0903264	0.157535	0.573375	0.566391	0.912405
NTN3	148.985	-0.0974557	0.170059	-0.573069	0.566598	0.912405
COX7A1	487.681	0.109933	0.191565	0.573868	0.566057	0.912405
ZNF577	544.342	-0.0997945	0.174061	-0.573332	0.56642	0.912405
MRPS26	1112.42	-0.069735	0.121651	-0.573238	0.566483	0.912405
ENSG00000280387	2.84253	-0.346168	0.602838	-0.57423	0.565812	0.912405
IL17RE	63.1857	-0.106333	0.185593	-0.572937	0.566687	0.912405
ACTR2	10540	0.0655117	0.114434	0.572484	0.566994	0.912524
PCDHGA2	269.071	-0.152659	0.266559	-0.572701	0.566847	0.912524
PLEKHA2	2782.03	0.0577971	0.100964	0.57245	0.567017	0.912524
GDPD4	5.27125	0.24453	0.427044	0.572611	0.566908	0.912524
ENSG00000282936	425.697	0.0807507	0.141033	0.572564	0.56694	0.912524
EFCAB5	82.5138	0.0994653	0.173677	0.572704	0.566845	0.912524
MIR8066	2.6859	-0.344854	0.602616	-0.572262	0.567144	0.912591
MYOD1	3.34739	-0.310708	0.542928	-0.572283	0.567131	0.912591
ENSG00000276670	0.491129	-0.891503	1.55842	-0.572057	0.567283	0.9126
TWF2	1123.67	0.0623193	0.108918	0.572167	0.567209	0.9126
SH3PXD2A	8982.99	-0.0925796	0.161869	-0.57194	0.567363	0.9126
LRRC32	194.324	-0.174709	0.305368	-0.572126	0.567237	0.9126
DHH	10.6104	-0.238148	0.416413	-0.571903	0.567387	0.9126
SNORA46	4.33518	-0.310227	0.542473	-0.571876	0.567406	0.9126
CZIB	534.181	-0.0509185	0.0891597	-0.571093	0.567937	0.912739
ITGB1BP1	2159.21	0.0500762	0.0876911	0.571052	0.567964	0.912739
RN7SL211P	0.633633	-0.983274	1.722	-0.571006	0.567995	0.912739
GPD1L	2761.97	0.0729624	0.127748	0.571143	0.567903	0.912739
ZNF346	912.143	-0.0522893	0.0915301	-0.571281	0.567809	0.912739
TESPA1	8791.52	0.0878543	0.153717	0.571532	0.567639	0.912739
GJC1	421.668	0.0720427	0.126065	0.571471	0.567681	0.912739
CLPTM1	7070.72	0.0365821	0.064014	0.57147	0.567681	0.912739
SHANK3	20501.7	0.0698349	0.122283	0.571093	0.567937	0.912739
NALF2	336.626	0.07558	0.132366	0.570991	0.568005	0.912739
SATL1	85.4903	0.126174	0.220804	0.571431	0.567708	0.912739
HSFY2	1.56712	0.419401	0.734056	0.571348	0.567764	0.912739
TAMM41	428.474	-0.0688075	0.12053	-0.570874	0.568085	0.912798
FBXO2	5314.13	-0.0394433	0.0691368	-0.570511	0.568331	0.912936
ECEL1	37.4527	-0.213253	0.373803	-0.570495	0.568342	0.912936
SNRPC	531.105	0.0566411	0.09927	0.570577	0.568287	0.912936
PRDX3	1999.29	-0.0350719	0.0614572	-0.570673	0.568222	0.912936
FEM1C	2587.19	-0.0795025	0.139413	-0.570265	0.568498	0.913118
MPP7	911.622	0.107095	0.187832	0.570161	0.568568	0.913163
OSCP1	445.953	0.0621809	0.109099	0.569948	0.568713	0.913315
ZNF253	574.506	0.0514741	0.0903221	0.569895	0.568749	0.913315
F8A3	2.33273	-0.393236	0.690127	-0.569802	0.568812	0.913348
HNRNPCL4	3.12416	-0.42461	0.74538	-0.569656	0.568911	0.913439
PCBD1	537.559	-0.0593253	0.104156	-0.569579	0.568963	0.913454
PSMD6	1227.7	0.0292405	0.0513443	0.569499	0.569018	0.913473
TLR1	103.38	-0.140517	0.246826	-0.569293	0.569157	0.91349
BMS1	1597.51	0.0399784	0.0702199	0.569331	0.569131	0.91349
PPTC7	1816.84	0.0745178	0.130874	0.569386	0.569094	0.91349
FAM86B2	171.054	0.153233	0.269194	0.569228	0.569201	0.913493
UBE2J2	961.503	-0.0410974	0.0722722	-0.568648	0.569595	0.913538
SERP1	2444.99	-0.0717659	0.126114	-0.569054	0.569319	0.913538
RICTOR	3345.89	0.0513956	0.0903915	0.568589	0.569635	0.913538
RN7SKP51	0.785951	0.97931	1.72217	0.568649	0.569594	0.913538
FAM90A20P	62.9071	-0.285485	0.502122	-0.568557	0.569657	0.913538
MIR4480	6.80105	0.307605	0.540889	0.568703	0.569558	0.913538
TRPC4	302.044	0.093149	0.163802	0.568669	0.569581	0.913538
PROZ	14.5973	0.161003	0.283033	0.56885	0.569458	0.913538
ENSG00000280022	26.1341	-0.337548	0.593295	-0.568938	0.569398	0.913538
PACSIN2	1521.64	0.0385155	0.0677316	0.568649	0.569595	0.913538
GRM4	802.563	0.183915	0.323569	0.568393	0.569768	0.913593
MAFA	5.47097	0.247361	0.435202	0.568381	0.569777	0.913593
AGO3	2115.62	-0.0494385	0.087013	-0.568174	0.569917	0.913612
RN7SL153P	2.75571	0.331845	0.584036	0.568193	0.569904	0.913612
ENSG00000273345	14.3968	-0.162212	0.28544	-0.568289	0.569838	0.913612
EPM2AIP1	3523.22	0.0565999	0.0997199	0.567588	0.570314	0.913836
WRNIP1	1584.37	-0.0445793	0.0785299	-0.567673	0.570257	0.913836
H2BC15	336.355	0.0894495	0.157665	0.567338	0.570485	0.913836
PNISR	2504.16	0.0653235	0.11513	0.567387	0.570451	0.913836
ENSG00000279935	1.13657	-0.562828	0.991892	-0.567429	0.570423	0.913836
AGAP6	57.3882	0.14894	0.262476	0.567442	0.570414	0.913836
SNORA79B	33.1408	-0.13989	0.246406	-0.567722	0.570224	0.913836
MT1G	587.311	-0.241386	0.425194	-0.567708	0.570233	0.913836
ENKD1	319.994	-0.0475722	0.0838486	-0.567359	0.57047	0.913836
MT-TI	71.618	-0.13912	0.245109	-0.567584	0.570317	0.913836
SCARNA1	8.48618	-0.237195	0.418654	-0.566565	0.57101	0.913899
PTPRU	2001.44	0.0865802	0.15269	0.567031	0.570693	0.913899
EPHA3	618.911	0.0794941	0.140334	0.566462	0.57108	0.913899
RWDD4	163.468	-0.0656225	0.115769	-0.56684	0.570823	0.913899
CEP41	946.386	0.0443917	0.0783487	0.566591	0.570992	0.913899
NTRK2	49530.4	-0.0899569	0.158607	-0.567168	0.5706	0.913899
DCPS	577.547	0.0573187	0.101082	0.56705	0.57068	0.913899
DHRS4L2	168.704	0.0758025	0.133745	0.566767	0.570872	0.913899
MGA	5227.09	-0.0277913	0.0490521	-0.566567	0.571008	0.913899
MYH14	3061.3	-0.13584	0.239661	-0.5668	0.57085	0.913899
SIRPG	3.41645	-0.383391	0.676707	-0.566554	0.571017	0.913899
SSTR4	121.141	0.124104	0.219033	0.566598	0.570988	0.913899
LAS1L	861.185	-0.058538	0.103332	-0.566501	0.571053	0.913899
TRERF1	1607.94	0.0849996	0.150164	0.566046	0.571363	0.914078
MIR23B	3.09021	-0.31074	0.548903	-0.56611	0.571319	0.914078
TEX10	648.618	0.0417927	0.0738214	0.566133	0.571304	0.914078
SLC25A23	14735.8	0.0514483	0.0908859	0.566076	0.571342	0.914078
MIR1271	1.65568	-0.561131	0.991514	-0.565934	0.571439	0.914097
NCAM2	6267.06	-0.0464812	0.0821364	-0.565902	0.57146	0.914097
RNA5SP108	1.12322	0.600205	1.06075	0.565831	0.571508	0.914105
SCGB1A1	2.05484	0.417303	0.738422	0.565128	0.571987	0.914665
ENSG00000280189	18.7534	0.357253	0.632114	0.565172	0.571957	0.914665
FXR2	3486.7	0.0497833	0.0880761	0.56523	0.571917	0.914665
CD302	81.7629	-0.181761	0.321771	-0.564879	0.572156	0.914799
SIRT6	431.253	-0.0573006	0.101439	-0.564879	0.572156	0.914799
ENSG00000285629	1.18629	0.504819	0.901126	0.560209	0.575337	0.914947
HSD3B2	23.1528	0.204246	0.364984	0.559604	0.575749	0.914947
SNAP47	2459.26	0.0396503	0.0707331	0.560563	0.575096	0.914947
MIR3123	2.44685	0.519674	0.92189	0.563705	0.572955	0.914947
C2orf42	547.45	-0.0385571	0.0685382	-0.562564	0.573732	0.914947
TPRKB	135.109	0.0702271	0.124847	0.562503	0.573773	0.914947
CCDC142	280.223	-0.0873572	0.155477	-0.561864	0.574209	0.914947
MRPS5	216.745	-0.0787062	0.139896	-0.562607	0.573702	0.914947
NEURL3	15.4795	0.166615	0.295702	0.563455	0.573125	0.914947
ESPNL	13.6605	0.297496	0.531534	0.559693	0.575689	0.914947
PCNP	3591.04	0.0566784	0.100586	0.56348	0.573108	0.914947
SRPRB	1011.08	0.0405717	0.0724912	0.559677	0.5757	0.914947
GHSR	1.01946	0.604088	1.07727	0.56076	0.574961	0.914947
USP17L18	9.09247	0.31522	0.559428	0.563468	0.573116	0.914947
EPGN	1.37157	0.433038	0.772043	0.560899	0.574867	0.914947
PPA2	922.877	0.0316863	0.0561573	0.564241	0.57259	0.914947
BRIX1	404.865	0.0455926	0.081192	0.56154	0.574429	0.914947
BDP1	4831.84	0.037814	0.0671086	0.563475	0.573111	0.914947
DDX46	1476	-0.0305518	0.0545998	-0.55956	0.57578	0.914947
ZNF354A	248.942	-0.0642568	0.114153	-0.562903	0.573501	0.914947
RN7SL353P	0.59574	-0.945223	1.68031	-0.562529	0.573756	0.914947
VARS1	2699.47	0.0473361	0.0839135	0.564106	0.572682	0.914947
RN7SKP110	2.82292	-0.304928	0.542384	-0.5622	0.57398	0.914947
MAP3K7	1442.96	0.0323688	0.0573673	0.564238	0.572592	0.914947
FIG4	1871.73	0.0661366	0.118174	0.559656	0.575714	0.914947
SMIM28	0.644793	0.725443	1.29172	0.561609	0.574382	0.914947
SUN1	2376.26	-0.0446818	0.0798222	-0.559766	0.575639	0.914947
SOSTDC1	204.791	-0.124034	0.221369	-0.560303	0.575273	0.914947
PON1	15.1609	-0.21105	0.376829	-0.56007	0.575432	0.914947
ATP5MF	484.404	-0.0872628	0.155717	-0.560395	0.57521	0.914947
ACTR3B	2002.37	0.0492403	0.0873904	0.563452	0.573127	0.914947
HTR5A	1007.17	0.0817912	0.145915	0.560541	0.575111	0.914947
ENSG00000279489	22.4631	0.165682	0.29515	0.56135	0.574559	0.914947
ZNF483	29136.6	0.0791741	0.141424	0.559835	0.575592	0.914947
INIP	1431.92	0.0339905	0.0605001	0.561825	0.574235	0.914947
CDK9	1836.78	-0.0312152	0.0557184	-0.560232	0.575321	0.914947
SFXN2	141.622	-0.101001	0.180438	-0.559754	0.575647	0.914947
MIR4296	2.58792	0.396293	0.704606	0.562433	0.573821	0.914947
PSMD13	1413.94	0.0566738	0.100725	0.562659	0.573667	0.914947
ART1	3.23861	-0.33885	0.60545	-0.559665	0.575708	0.914947
RNA5SP337	1.6415	0.459461	0.819576	0.560608	0.575065	0.914947
PANX1	1155.89	0.0689173	0.122503	0.562575	0.573724	0.914947
AASDHPPT	3573.65	0.0687156	0.121967	0.563395	0.573166	0.914947
CEP164	805.034	-0.0696243	0.123957	-0.561683	0.574332	0.914947
AMN1	590.592	0.0603364	0.107255	0.562549	0.573742	0.914947
TMEM233	93.3555	0.200018	0.357469	0.559539	0.575794	0.914947
ALG5	264.591	-0.0459511	0.081525	-0.563644	0.572996	0.914947
RN7SL660P	10.4278	0.212946	0.380451	0.559719	0.575671	0.914947
PCNX1	6201.31	0.0367413	0.0656553	0.55961	0.575745	0.914947
TMEM251	102.388	-0.0598319	0.106653	-0.560994	0.574802	0.914947
SNORD113-7	1.78702	-0.531879	0.949937	-0.55991	0.575541	0.914947
GOLGA8K	5.73985	-0.27606	0.492696	-0.560306	0.575271	0.914947
RTF1	2968.08	0.0508894	0.090351	0.563242	0.57327	0.914947
SLC24A5	2.8638	0.341016	0.607801	0.561065	0.574753	0.914947
ENSG00000280309	1.81921	0.401255	0.714313	0.561735	0.574297	0.914947
ENSG00000284946	40.3914	-0.144615	0.257593	-0.561408	0.574519	0.914947
CCP110	2620.1	-0.0899485	0.159955	-0.562336	0.573887	0.914947
KDM8	368.312	-0.0531151	0.0943108	-0.563192	0.573304	0.914947
DUXB	9.25674	0.202321	0.358933	0.563674	0.572976	0.914947
TVP23B	269.01	-0.0553378	0.0981935	-0.563559	0.573055	0.914947
HSD17B1	834.713	-0.0470828	0.0837062	-0.562476	0.573791	0.914947
UBTF	3439.72	-0.0505813	0.0901682	-0.560966	0.574821	0.914947
TAC4	46.6487	0.150334	0.266634	0.56382	0.572877	0.914947
SNORD1A	1.11703	-0.576492	1.0265	-0.561612	0.57438	0.914947
ENGASE	753.21	0.0716826	0.127374	0.562774	0.573588	0.914947
SMCHD1	1936.27	-0.0374734	0.0665032	-0.563483	0.573106	0.914947
ENSG00000267127	82.9125	-0.0916803	0.163614	-0.560344	0.575245	0.914947
TMEM38A	1887.91	0.0597653	0.106713	0.560055	0.575442	0.914947
BORCS8	398.286	0.0540722	0.0966395	0.559525	0.575803	0.914947
WTIP	524.667	-0.0927543	0.164977	-0.562227	0.573962	0.914947
THAP8	234.425	-0.0904507	0.160345	-0.564101	0.572685	0.914947
SNORD88A	1.76938	-0.613072	1.08749	-0.563747	0.572926	0.914947
CHMP2A	1371.02	-0.0604306	0.107851	-0.560318	0.575262	0.914947
GFRA4	5.36947	0.294919	0.524721	0.562048	0.574083	0.914947
RIPOR3	96.0722	-0.0954508	0.170397	-0.560168	0.575365	0.914947
ADNP	4233.68	0.0293899	0.0522984	0.561965	0.57414	0.914947
CYYR1	89.7476	-0.198496	0.353023	-0.562274	0.57393	0.914947
GSTT2B	101.073	-0.326532	0.580211	-0.562781	0.573584	0.914947
ENSG00000274342	12.5555	0.156147	0.2785	0.560673	0.575021	0.914947
ACR	13.5426	0.193702	0.344276	0.562635	0.573683	0.914947
USP9X	10641.6	0.043341	0.0768819	0.563735	0.572935	0.914947
GLUD2	188.278	0.0673678	0.119626	0.563153	0.573331	0.914947
H2AB1	1.88164	-0.704075	1.24852	-0.563926	0.572804	0.914947
ACADSB	1869.61	0.0548689	0.0980758	0.559455	0.575851	0.914955
ADAM22	8675.45	0.0757446	0.135422	0.559322	0.575942	0.915032
CD2	0.838212	-0.893662	1.59829	-0.559137	0.576068	0.915157
RNA5SP474	1.73237	-0.464979	0.831686	-0.55908	0.576107	0.915157
KLHL21	2876.57	-0.0716205	0.128367	-0.557935	0.576889	0.915194
PPIAL4C	1.13929	-0.559266	1.0024	-0.557927	0.576894	0.915194
CREG1	883.816	-0.0728443	0.130668	-0.557477	0.577201	0.915194
RCSD1	408.12	0.131634	0.236056	0.557639	0.577091	0.915194
PRKAR2A	1595.66	0.0488744	0.0875693	0.558123	0.57676	0.915194
TRIM61	27.5768	-0.146151	0.262117	-0.55758	0.577131	0.915194
H3C7	6.53983	-0.272036	0.487923	-0.557539	0.577159	0.915194
BTBD9	7367.89	0.051493	0.0922166	0.558393	0.576576	0.915194
ENSG00000279223	0.532391	-0.932987	1.67034	-0.558561	0.576461	0.915194
GAS2L1P2	16.2544	0.220633	0.395345	0.558076	0.576793	0.915194
COQ4	680.927	-0.056303	0.100981	-0.557562	0.577144	0.915194
DOLK	317.449	0.0506516	0.0906529	0.558742	0.576338	0.915194
OR51B5	5.93051	0.345605	0.619062	0.558272	0.576659	0.915194
JAML	6.09293	-0.413798	0.741289	-0.558215	0.576698	0.915194
TRAPPC4	551.886	-0.0640302	0.114759	-0.557952	0.576877	0.915194
ACTR6	711.955	0.0639516	0.114483	0.558614	0.576425	0.915194
PMCH	0.497401	-1.18945	2.13254	-0.557762	0.577007	0.915194
SHC4	200.583	-0.116152	0.20789	-0.558718	0.576354	0.915194
TIPIN	134.621	0.0600655	0.107567	0.558398	0.576573	0.915194
KIF23	27.8628	-0.130646	0.23383	-0.558722	0.576351	0.915194
SEMA7A	3321.03	0.097705	0.175108	0.557969	0.576866	0.915194
MIR9-3	16.8723	0.147841	0.264929	0.55804	0.576817	0.915194
SLFN5	757.316	-0.100108	0.179507	-0.557683	0.577061	0.915194
ENSG00000252230	2.6025	-0.435682	0.779743	-0.558751	0.576332	0.915194
FOXRED2	2899.84	-0.0577646	0.10357	-0.557735	0.577025	0.915194
CFHR5	0.967948	0.711847	1.27722	0.557343	0.577293	0.915272
SPDYA	29.4072	-0.126488	0.227048	-0.557096	0.577462	0.915348
KLHL5	2289.37	-0.082217	0.147618	-0.55696	0.577555	0.915348
NXNL2	14.9112	0.181352	0.325592	0.556991	0.577534	0.915348
BMP4	75.144	-0.163631	0.293689	-0.557157	0.57742	0.915348
USP36	1301.28	0.0480136	0.0862047	0.556972	0.577547	0.915348
RN7SL306P	1.63898	0.422731	0.759393	0.556669	0.577753	0.915421
SF3B2	4663.81	-0.0548888	0.0986021	-0.55667	0.577753	0.915421
RN7SKP71	270.882	-0.113334	0.203604	-0.556641	0.577773	0.915421
ENSG00000279273	1.13891	0.536671	0.963816	0.556819	0.577651	0.915421
MIR214	2.19871	-0.419585	0.754077	-0.556422	0.577922	0.91559
ENSG00000252329	2.41535	0.386247	0.694688	0.556	0.578211	0.915929
CRKL	7097.81	-0.0333362	0.059959	-0.555984	0.578222	0.915929
MIR6856	0.969704	0.57864	1.04113	0.555779	0.578362	0.916014
NDN	1663.9	0.0628391	0.113103	0.555592	0.57849	0.916014
GCHFR	26.2628	0.139734	0.251497	0.555609	0.578478	0.916014
SAFB	2576.65	-0.0507412	0.0913173	-0.555658	0.578444	0.916014
ZCCHC12	1516.57	0.0613597	0.110411	0.555737	0.578391	0.916014
TMEM126B	559.952	0.0542241	0.0976148	0.555491	0.578559	0.916055
FUNDC2	1195.8	-0.0362902	0.0653402	-0.555404	0.578618	0.916081
RN7SL605P	6.56763	-0.285446	0.514005	-0.555336	0.578665	0.916087
FAM117B	1415.22	0.0435422	0.0784392	0.555107	0.578821	0.916247
ADRA1B	814.796	0.0861959	0.15529	0.555063	0.578851	0.916247
CYP2A6	82.3036	0.115899	0.208862	0.554905	0.57896	0.91635
CERKL	66.7677	-0.182826	0.329813	-0.554332	0.579351	0.916381
ACAD11	62.2831	0.0812575	0.146591	0.554313	0.579365	0.916381
NEDD9	774.215	0.0829549	0.149639	0.554367	0.579327	0.916381
ZNF292	3704.39	-0.0381854	0.0688303	-0.554776	0.579048	0.916381
TMEM196	664.332	0.0904465	0.163041	0.554748	0.579067	0.916381
ARRDC1	654.487	0.0617661	0.111376	0.554575	0.579186	0.916381
BORCS5	2224.08	0.0430019	0.0775516	0.554493	0.579241	0.916381
TRIM13	881.087	-0.052212	0.0941826	-0.55437	0.579326	0.916381
MGME1	114.855	-0.100554	0.181287	-0.554667	0.579123	0.916381
DSPP	0.670531	0.751275	1.3555	0.554242	0.579413	0.916389
ZMYND11	5213.07	-0.0263349	0.047521	-0.554175	0.579459	0.916394
MFF	1999.08	0.0286517	0.0517105	0.554079	0.579525	0.916408
ARHGEF35	1.0027	-0.752497	1.35847	-0.553929	0.579627	0.916408
IPO7	5428.7	0.0503215	0.0908367	0.553978	0.579594	0.916408
MT-TT	226.956	-0.11049	0.199472	-0.553911	0.579639	0.916408
JMY	3187.81	0.0292303	0.05279	0.553709	0.579778	0.916558
MFAP2	1.325	-0.516211	0.933925	-0.552732	0.580447	0.916572
PADI4	32.3909	-0.282691	0.512912	-0.551148	0.581532	0.916572
TMEM275	29.5028	-0.204634	0.370866	-0.551773	0.581104	0.916572
MTF2	592.949	-0.0356983	0.0645188	-0.553301	0.580057	0.916572
FCRL4	2.09071	-0.375179	0.681299	-0.550682	0.581852	0.916572
DYRK3	287.204	0.0803362	0.145982	0.550315	0.582103	0.916572
GNG4	1638.47	0.0640973	0.116439	0.550481	0.581989	0.916572
FAM136A	503.585	0.0495496	0.0899786	0.550682	0.581852	0.916572
DGUOK	540.372	0.0463503	0.084117	0.551022	0.581619	0.916572
SCN11A	36.2252	0.147197	0.267274	0.550733	0.581817	0.916572
RNA5SP131	1.61198	-0.493628	0.894301	-0.551971	0.580968	0.916572
RN7SL418P	1.54074	-0.518148	0.939033	-0.551789	0.581093	0.916572
ENSG00000251730	1.43598	-0.50918	0.922415	-0.552007	0.580943	0.916572
LCORL	580.112	-0.0553444	0.0999865	-0.553519	0.579908	0.916572
ARHGAP24	679.102	0.0797093	0.144284	0.552446	0.580643	0.916572
EIF4E	1657.5	0.0582847	0.105472	0.552606	0.580533	0.916572
TRIM23	3349.1	0.0600189	0.108618	0.552566	0.58056	0.916572
MSH3	1117.21	0.0353254	0.0638479	0.553274	0.580076	0.916572
ENSG00000238035	12.6578	-0.183396	0.331931	-0.552512	0.580598	0.916572
SERPINB1	180.417	-0.115602	0.210049	-0.550358	0.582074	0.916572
BTN2A2	82.5836	-0.144284	0.261184	-0.552423	0.580658	0.916572
NKAPL	76.2958	-0.0863349	0.156362	-0.552149	0.580846	0.916572
PGC	3.09656	0.325439	0.591074	0.55059	0.581915	0.916572
KCTD7	917.442	-0.0669588	0.121493	-0.551133	0.581543	0.916572
LRWD1	919.64	-0.0539421	0.0979962	-0.550451	0.58201	0.916572
IL7	27.5868	-0.196642	0.35723	-0.550462	0.582003	0.916572
RNF19A	2969.77	0.043637	0.079276	0.550444	0.582015	0.916572
PIP5K1B	1381.38	0.112536	0.204454	0.550423	0.582029	0.916572
PDCL	555.851	-0.0754304	0.137042	-0.550417	0.582034	0.916572
CUBN	112.795	-0.116665	0.211665	-0.551176	0.581513	0.916572
ECD	1053.02	0.0356639	0.0646744	0.551438	0.581334	0.916572
HIKESHI	421.581	0.0483535	0.0875741	0.552143	0.58085	0.916572
PLET1	8.48403	0.252155	0.457701	0.550915	0.581692	0.916572
SIDT2	1802.63	-0.0436668	0.0790368	-0.552487	0.580615	0.916572
ENSG00000256682	3.40711	0.345335	0.625582	0.552023	0.580933	0.916572
PUS7L	737.102	-0.0508962	0.0921451	-0.552349	0.580709	0.916572
MIR6505	1.66486	0.483069	0.877207	0.550689	0.581847	0.916572
KRT81	28.0792	0.190924	0.345616	0.552415	0.580664	0.916572
CCNA1	428.37	0.0927818	0.168165	0.55173	0.581134	0.916572
ENSG00000260729	20.246	-0.172432	0.31205	-0.552577	0.580553	0.916572
INSYN1	5794.89	0.0342768	0.0622647	0.5505	0.581976	0.916572
HBQ1	60.047	0.124721	0.226364	0.550974	0.581651	0.916572
NUDT21	1312.8	0.0679358	0.123234	0.551276	0.581444	0.916572
ZDHHC1	261.222	-0.0511155	0.092755	-0.551081	0.581578	0.916572
RDM1P5	26.1482	-0.156752	0.284432	-0.551106	0.581561	0.916572
PRKCA	15682.8	-0.0610503	0.110535	-0.552314	0.580733	0.916572
NPTX1	19929.5	0.0693805	0.12566	0.552127	0.580861	0.916572
SNRPA	450.336	-0.0418456	0.0758832	-0.551447	0.581327	0.916572
AP2S1	1983.67	0.0618075	0.111711	0.55328	0.580072	0.916572
IZUMO1	29.2731	0.137187	0.248617	0.5518	0.581085	0.916572
SERINC3	9694.92	0.0495179	0.0894481	0.553593	0.579857	0.916572
EWSR1	4595.32	-0.0236729	0.0429949	-0.550598	0.58191	0.916572
MEI1	37.4127	-0.135857	0.246507	-0.55113	0.581545	0.916572
RIPPLY1	0.910076	0.836588	1.51824	0.551025	0.581617	0.916572
ENSG00000279798	9.59474	-0.207163	0.376542	-0.550174	0.5822	0.916589
RN7SL442P	2.65254	0.462914	0.841374	0.550188	0.582191	0.916589
PPIAL4A	0.618275	0.624953	1.13692	0.549689	0.582532	0.916661
ENSG00000284820	4.17047	0.329764	0.599932	0.54967	0.582546	0.916661
TRAF3IP2	470.888	-0.103869	0.18884	-0.550036	0.582295	0.916661
MIR548N	1.24438	0.688567	1.25257	0.549725	0.582508	0.916661
EEA1	2896.16	0.0468458	0.0852005	0.54983	0.582436	0.916661
IQCH	130.367	0.0710715	0.129255	0.549857	0.582417	0.916661
ENSG00000282051	2.28015	-0.440629	0.801272	-0.549912	0.58238	0.916661
AMT	23.631	-0.140043	0.254846	-0.549521	0.582648	0.916711
ENSG00000276398	600.347	-0.118254	0.215204	-0.549499	0.582663	0.916711
RN7SL825P	1.39868	0.487804	0.887886	0.549399	0.582732	0.916751
RASGEF1C	550.006	0.070705	0.12873	0.549251	0.582833	0.916843
NHLRC3	619.28	-0.0401061	0.0730428	-0.549077	0.582953	0.916964
NUP155	1544.58	0.0376467	0.0686053	0.548743	0.583182	0.917001
PIERCE1	124.442	0.076264	0.138975	0.54876	0.58317	0.917001
TMED8	3742.48	0.0549997	0.100213	0.548827	0.583124	0.917001
SNORA24B	2.54739	-0.392352	0.715018	-0.54873	0.583191	0.917001
RCVRN	55.8349	-0.16349	0.297816	-0.548962	0.583032	0.917001
HTR2B	26.6189	0.14686	0.267684	0.548632	0.583258	0.917039
CDK13	3560.79	0.0206527	0.0376484	0.548568	0.583302	0.91704
FAM167B	9.73649	-0.188876	0.34435	-0.548501	0.583348	0.917046
MIR3938	4.41475	0.299869	0.546795	0.548412	0.583409	0.917046
TMEM212	7.60889	0.244002	0.444987	0.548335	0.583462	0.917046
NMBR	22.6724	-0.187533	0.342103	-0.548176	0.583571	0.917046
ECHS1	2245.02	0.0365615	0.0666824	0.548292	0.583491	0.917046
SNORA53	168.563	-0.161541	0.294716	-0.548125	0.583606	0.917046
SRR	244.424	-0.0630281	0.114962	-0.54825	0.58352	0.917046
RCOR3	1541.38	0.0348204	0.0635723	0.547729	0.583878	0.917145
COL4A3	112.185	-0.0818755	0.149501	-0.547659	0.583926	0.917145
SLC25A26	912.062	0.0688972	0.125798	0.547683	0.58391	0.917145
KCNK17	1.35515	-0.476257	0.86949	-0.547743	0.583868	0.917145
ENSG00000279086	1.88012	0.433899	0.791996	0.547855	0.583792	0.917145
EHF	60.9348	0.15631	0.285258	0.547961	0.583719	0.917145
ZNF37A	1131.55	-0.0419578	0.0766354	-0.547499	0.584036	0.917249
ENSG00000276678	3.26721	0.360307	0.658301	0.547329	0.584153	0.917313
SLC4A9	32.8307	-0.140022	0.255834	-0.547315	0.584162	0.917313
MEDAG	17.6498	0.155149	0.283575	0.547116	0.584299	0.917392
MIR7843	2.24978	0.401735	0.734244	0.547141	0.584282	0.917392
CAPN11	8.27613	0.265003	0.484529	0.546929	0.584427	0.917477
MAZ	6260.8	0.033221	0.0607427	0.546913	0.584438	0.917477
PREB	986.788	-0.0605128	0.110671	-0.546779	0.58453	0.917479
ASNSD1	507.587	-0.0571453	0.104505	-0.546816	0.584505	0.917479
RAB41	5.53896	0.252139	0.461183	0.546724	0.584569	0.917479
DLX1	691.505	0.0989856	0.181088	0.546615	0.584643	0.917529
COA7	1078.21	0.0590151	0.108009	0.546392	0.584797	0.917567
KPNA5	1634.46	0.0660829	0.12094	0.546411	0.584783	0.917567
GPNMB	696.186	-0.196541	0.359639	-0.546496	0.584725	0.917567
THUMPD2	225.769	0.0581305	0.10647	0.545982	0.585078	0.91762
CASP8	112.667	-0.186436	0.341446	-0.54602	0.585052	0.91762
EFHC1	562.208	-0.0497389	0.0911023	-0.545968	0.585088	0.91762
ENSG00000279837	2.96959	-0.336437	0.616116	-0.546061	0.585024	0.91762
ZC3H14	2636.37	0.0323127	0.0591567	0.546221	0.584914	0.91762
RNA5SP500	3.83207	-0.288433	0.528267	-0.545998	0.585067	0.91762
CLDN12	1007.48	0.0623005	0.114131	0.545869	0.585156	0.917659
SDHB	1190.79	0.0408447	0.0748351	0.545795	0.585207	0.917671
NMNAT1	269.975	-0.0583545	0.107276	-0.543964	0.586466	0.917781
MTHFR	1709.24	0.0347916	0.063813	0.545211	0.585608	0.917781
XPR1	3407.21	0.0715822	0.131578	0.54403	0.586421	0.917781
CATIP	14.7457	-0.165193	0.302757	-0.545631	0.58532	0.917781
IFT80	578.939	0.067509	0.124048	0.544215	0.586293	0.917781
PPM1L	9095.78	0.0647341	0.118948	0.544224	0.586288	0.917781
IBSP	6.2233	0.431746	0.793508	0.544098	0.586374	0.917781
SPATA9	11.6744	-0.140569	0.257717	-0.545439	0.585452	0.917781
PHAX	1914.44	-0.0247804	0.0454721	-0.544959	0.585781	0.917781
PCDHA4	267.763	0.086055	0.158064	0.544432	0.586144	0.917781
ENSG00000279204	1.97186	-0.401858	0.738422	-0.544213	0.586295	0.917781
H2BC3	36.8087	-0.153322	0.281743	-0.54419	0.586311	0.917781
RNF217	705.289	-0.051061	0.093885	-0.543867	0.586533	0.917781
CPA5	2.00854	-0.453817	0.834026	-0.544128	0.586353	0.917781
LEPROTL1	1161.46	0.0615935	0.113105	0.544568	0.586051	0.917781
ENSG00000279138	127.341	0.0871917	0.159982	0.545008	0.585748	0.917781
SPATC1	14.341	0.180948	0.331739	0.545453	0.585442	0.917781
CEMIP2	1125.44	-0.0534373	0.0982541	-0.543868	0.586532	0.917781
ZNF618	493.062	-0.0599976	0.110091	-0.544982	0.585766	0.917781
STYK1	547.364	0.0943974	0.173199	0.545023	0.585738	0.917781
POC1B	487.081	-0.0781853	0.143621	-0.544386	0.586176	0.917781
DRAM1	73.852	-0.0862451	0.158376	-0.544559	0.586057	0.917781
RNF34	1196.72	-0.0354515	0.0651828	-0.543879	0.586525	0.917781
CIB2	253.23	0.0776657	0.142581	0.544712	0.585952	0.917781
DHX33	1170.56	0.0323728	0.0594757	0.544303	0.586233	0.917781
EID2B	384.219	0.079408	0.145859	0.544417	0.586155	0.917781
HCK	96.5539	-0.188979	0.347502	-0.54382	0.586565	0.917781
DDX27	698.943	0.03946	0.0724942	0.54432	0.586221	0.917781
MIR3197	0.890381	0.678588	1.24386	0.54555	0.585375	0.917781
GALR3	15.3493	0.169098	0.310418	0.544741	0.585932	0.917781
FAM90A12P	0.782954	-0.837473	1.54074	-0.543553	0.586749	0.917867
R3HCC1L	354.758	-0.0445261	0.0819133	-0.543576	0.586733	0.917867
TP53TG5	154.147	-0.127706	0.234928	-0.543597	0.586719	0.917867
ISG20L2	658.372	0.053553	0.0987864	0.542109	0.587743	0.917874
RD3	1.68027	0.443197	0.817507	0.542132	0.587727	0.917874
WDR54	431.835	0.067735	0.124817	0.542676	0.587353	0.917874
GLB1	780.014	0.0334614	0.0615984	0.543219	0.586979	0.917874
COL7A1	187.138	0.102505	0.188979	0.542416	0.587532	0.917874
RN7SL767P	7.89018	-0.24662	0.453967	-0.543256	0.586953	0.917874
SSR3	2411.62	-0.0519577	0.0956757	-0.54306	0.587088	0.917874
ENSG00000283149	2.26336	0.323236	0.594996	0.543258	0.586952	0.917874
RGMB	3015.27	0.0533187	0.0983597	0.542079	0.587764	0.917874
SLC26A2	264.58	-0.0901341	0.166207	-0.5423	0.587612	0.917874
MGAT4B	1851.91	0.0476206	0.08767	0.54318	0.587006	0.917874
LRRN3	1424.1	0.0871907	0.160825	0.542148	0.587717	0.917874
CAPZA2	3779.12	0.0618766	0.114156	0.542035	0.587794	0.917874
PHYHIPL	4396.89	0.0447066	0.0822829	0.543328	0.586904	0.917874
MSANTD2	259.627	-0.0644982	0.118979	-0.542097	0.587752	0.917874
CFAP251	259.149	0.0898403	0.165437	0.543047	0.587097	0.917874
ENSG00000276089	17.8434	-0.126905	0.233706	-0.543014	0.58712	0.917874
SNORD114-24	2.31346	0.33679	0.620813	0.542498	0.587475	0.917874
ENSG00000222185	3.29832	0.381986	0.704783	0.541991	0.587825	0.917874
MIR758	2.18438	-0.408851	0.754355	-0.541987	0.587828	0.917874
ENSG00000280274	7.03636	0.275622	0.507804	0.542772	0.587287	0.917874
IFT20	219.068	-0.0564085	0.103915	-0.542831	0.587246	0.917874
CCDC9	674.847	-0.0755588	0.139277	-0.542507	0.587469	0.917874
RN7SKP100	5.4736	0.295642	0.544949	0.542513	0.587465	0.917874
RCAN1	1140.99	-0.0641855	0.118411	-0.542056	0.58778	0.917874
CNIH4	725.119	0.04457	0.0822548	0.541853	0.58792	0.917887
YJU2B	567.078	-0.0562193	0.103754	-0.541849	0.587922	0.917887
LMBRD2	5880.51	0.0622537	0.114929	0.541669	0.588046	0.917947
VN1R2	0.686371	0.829616	1.53147	0.541713	0.588017	0.917947
SANBR	1154.72	0.0542943	0.100252	0.541578	0.58811	0.917979
ZNF490	533.899	-0.0391631	0.0723366	-0.541402	0.588231	0.9181
CTSD	3578.26	-0.0668116	0.123424	-0.541318	0.588289	0.918124
SERF1B	54.5764	0.164677	0.304277	0.541209	0.588364	0.918174
SLC30A1	1761.31	-0.0753287	0.139358	-0.54054	0.588825	0.918254
PROC	20.3895	0.143243	0.2648	0.540946	0.588545	0.918254
SPRN	964.695	0.0545471	0.100873	0.540749	0.588681	0.918254
NEU3	1102.77	0.0521108	0.0963242	0.540994	0.588512	0.918254
ANAPC7	1400.57	0.0352479	0.0652246	0.540408	0.588916	0.918254
SNORD109B	1.92113	0.418355	0.773956	0.540541	0.588824	0.918254
AP3S2	1485.29	0.0410445	0.0759541	0.540386	0.588931	0.918254
ABCA15P	10.1777	0.20432	0.377998	0.54053	0.588831	0.918254
TBC1D16	3437.7	-0.0442738	0.0818507	-0.540909	0.588571	0.918254
GCGR	0.718748	0.954893	1.76674	0.540482	0.588864	0.918254
EEF2	51466.9	0.0289573	0.0535394	0.54086	0.588604	0.918254
CSF2RB	46.4398	-0.18065	0.334052	-0.540784	0.588657	0.918254
KTI12	58.6796	-0.0698967	0.129644	-0.539143	0.589788	0.918255
RN7SL113P	5.28312	0.275327	0.510769	0.539045	0.589856	0.918255
MRPL30	1086.57	0.0576166	0.106933	0.538811	0.590017	0.918255
MAP3K19	14.2814	-0.181124	0.335308	-0.540174	0.589077	0.918255
ARHGAP15	37.9342	-0.136823	0.253932	-0.538818	0.590012	0.918255
RUFY4	2.3834	-0.359183	0.666443	-0.538956	0.589917	0.918255
COL6A5	1.31404	0.485304	0.900682	0.538819	0.590012	0.918255
TMED11P	18.3026	-0.2078	0.385073	-0.539638	0.589447	0.918255
TIGD2	177.043	0.057193	0.10595	0.539813	0.589326	0.918255
ANKRA2	271.659	0.0616929	0.114439	0.539091	0.589824	0.918255
MIR4639	0.591816	-0.953799	1.76898	-0.53918	0.589763	0.918255
RNA5SP222	0.702478	0.639378	1.18581	0.539189	0.589756	0.918255
SERPINE1	22.4574	0.170694	0.316698	0.53898	0.5899	0.918255
PSD	16935.7	0.0455029	0.0842536	0.54007	0.589149	0.918255
MPEG1	135.986	-0.161442	0.29896	-0.540012	0.589189	0.918255
TMEM109	904.742	-0.0671584	0.124653	-0.538765	0.590049	0.918255
PHC1	612.224	-0.0655484	0.121657	-0.538796	0.590027	0.918255
ZNF268	589.434	-0.064737	0.120148	-0.538809	0.590019	0.918255
CEBPE	1.39547	-0.461539	0.856599	-0.538804	0.590022	0.918255
BUB1B	15.8391	-0.169521	0.314336	-0.5393	0.58968	0.918255
DUOXA1	9.12764	-0.311309	0.577214	-0.53933	0.589659	0.918255
ACSM1	2.91815	-0.334992	0.62009	-0.540231	0.589038	0.918255
ZNF646	1167.32	-0.0604426	0.111998	-0.539674	0.589422	0.918255
TERF2IP	7620.4	0.0483465	0.089482	0.540293	0.588995	0.918255
C19orf47	925.005	-0.0512457	0.0951043	-0.538837	0.589999	0.918255
C20orf27	1005.07	0.0442541	0.0820215	0.539543	0.589512	0.918255
CFAP206	8.94604	-0.217982	0.404861	-0.538413	0.590292	0.918368
IPMK	503.388	-0.0583237	0.108321	-0.538435	0.590277	0.918368
SLC29A2	422.519	0.0441109	0.081928	0.538411	0.590294	0.918368
FOXR1	1.67413	-0.501186	0.930756	-0.538472	0.590251	0.918368
TMEM161B	622.609	0.0457267	0.0849432	0.538322	0.590355	0.918397
TULP4	20274.6	0.0440539	0.0818709	0.538089	0.590516	0.91858
ENSG00000238934	1.68846	0.377773	0.702191	0.537991	0.590583	0.918618
HGSNAT	1744.47	0.0446906	0.0830856	0.537886	0.590656	0.918665
GUK1	6187.19	-0.0328298	0.0610872	-0.537425	0.590974	0.918713
CPSF3	561.589	0.044479	0.0828749	0.5367	0.591475	0.918713
HSP90AA6P	9.16097	0.192904	0.35952	0.53656	0.591572	0.918713
AGGF1	846.734	-0.0666216	0.124142	-0.536658	0.591504	0.918713
BRD2	6245.39	0.0392379	0.0730643	0.537033	0.591245	0.918713
RNF146	1820.45	0.0353796	0.065929	0.536632	0.591522	0.918713
ENPP1	50.0487	-0.10168	0.189573	-0.53636	0.59171	0.918713
SOD2	10248.2	0.0476648	0.0887091	0.537315	0.59105	0.918713
PILRB	585.392	-0.112062	0.208947	-0.536316	0.59174	0.918713
EPO	1.15423	-0.706578	1.31689	-0.536551	0.591578	0.918713
MALRD1	25.0135	-0.182225	0.339725	-0.53639	0.591689	0.918713
SFTPD	118.033	0.103904	0.193263	0.537628	0.590834	0.918713
SSRP1	2018.48	0.034315	0.0639624	0.536488	0.591621	0.918713
HNRNPUL2	2774.31	0.0534017	0.0994951	0.536727	0.591456	0.918713
MIR326	5.24344	-0.295408	0.550617	-0.536504	0.59161	0.918713
C1QTNF9	0.775933	-0.773393	1.43946	-0.53728	0.591074	0.918713
CDADC1	352.583	-0.0541073	0.100846	-0.536536	0.591588	0.918713
BIVM	364.291	0.0568293	0.105934	0.536458	0.591642	0.918713
OR4N2	0.695208	-0.79961	1.49083	-0.536352	0.591715	0.918713
ENSG00000252800	2.24185	0.35795	0.667007	0.53665	0.591509	0.918713
HAPLN3	51.1728	-0.144032	0.268357	-0.536717	0.591463	0.918713
ENSG00000280122	18.0443	0.210145	0.390945	0.537531	0.590901	0.918713
HAUS1	87.2206	-0.0670413	0.124818	-0.537113	0.59119	0.918713
HAMP	45.7092	-0.221273	0.411513	-0.537706	0.59078	0.918713
RSPH6A	4.6407	0.289861	0.540499	0.536284	0.591763	0.918713
CROCC	1048.58	-0.0940425	0.175745	-0.535107	0.592576	0.918719
MFSD2A	300.23	-0.154246	0.28798	-0.535615	0.592225	0.918719
MIXL1	3.21375	0.329488	0.614775	0.535949	0.591994	0.918719
GPR78	30.487	-0.228923	0.427674	-0.535274	0.59246	0.918719
CISD2	992.453	0.0596053	0.111392	0.535096	0.592583	0.918719
JARID2	1375.37	-0.0389972	0.0728752	-0.535123	0.592565	0.918719
NUP205	1253.92	-0.0274103	0.0511398	-0.535987	0.591967	0.918719
MICU3	3110.91	0.0789463	0.147478	0.535309	0.592436	0.918719
RN7SL308P	6.10979	0.213086	0.397989	0.535407	0.592368	0.918719
PGAP2	239.06	-0.0759011	0.141565	-0.536158	0.591849	0.918719
ENSG00000280339	128.861	0.082834	0.154718	0.535386	0.592383	0.918719
ENSG00000279499	10.1206	0.196025	0.366125	0.535405	0.59237	0.918719
UBE2L5	22.7214	0.145421	0.271681	0.535265	0.592467	0.918719
OR2C1	15.6998	-0.158173	0.295045	-0.536099	0.59189	0.918719
ZFP90	1765.51	-0.0264936	0.0494827	-0.535411	0.592366	0.918719
LGALS4	4.26188	-0.257093	0.479853	-0.535773	0.592115	0.918719
BPIFB9P	14.5735	0.22141	0.413551	0.535387	0.592382	0.918719
RASL10A	893.749	-0.0729662	0.136352	-0.53513	0.59256	0.918719
SNU13	4416.6	0.0438162	0.0818581	0.535271	0.592463	0.918719
MIR3136	2.2177	-0.412609	0.771249	-0.534988	0.592658	0.918768
TMEM81	122.45	0.0684325	0.127946	0.534856	0.592749	0.918843
MIF	1241.65	-0.0554279	0.103646	-0.534779	0.592802	0.918859
PEX11B	1186.71	0.0520145	0.0973468	0.534322	0.593119	0.918891
SELE	14.8183	-0.222584	0.416726	-0.534124	0.593256	0.918891
LRRN2	2239.08	0.0491059	0.0920323	0.533573	0.593637	0.918891
ATP5ME	375.57	-0.0749641	0.140339	-0.534164	0.593228	0.918891
SH3RF2	262.29	0.130724	0.244816	0.533971	0.593361	0.918891
STMND1	5.0656	-0.26085	0.488088	-0.534433	0.593042	0.918891
LEP	5.48759	-0.329025	0.615511	-0.534556	0.592957	0.918891
SMARCD3	2048.18	0.0378038	0.0707196	0.534559	0.592955	0.918891
ZNF510	1324.25	0.0393704	0.0737382	0.533921	0.593396	0.918891
TCN1	4.35272	0.292041	0.547336	0.533568	0.593641	0.918891
MRGPRD	1.27575	-0.648765	1.2147	-0.534096	0.593275	0.918891
KRTAP5-8	4.82651	-0.277302	0.519402	-0.533886	0.59342	0.918891
TMEM135	1140.5	0.0525734	0.0984773	0.533863	0.593436	0.918891
OSGEP	397.084	0.0742554	0.139152	0.533628	0.593599	0.918891
ACOT4	161.956	0.0680443	0.127499	0.533687	0.593558	0.918891
MIR487A	1.42428	-0.532521	0.996062	-0.534626	0.592908	0.918891
RN7SL449P	6.82042	0.243385	0.455724	0.534064	0.593298	0.918891
NR2F6	1201.47	-0.0300861	0.0563783	-0.533647	0.593586	0.918891
PCSK2	6135.52	0.0640333	0.11983	0.534368	0.593087	0.918891
JMJD8	384.439	-0.0395116	0.0740655	-0.533468	0.59371	0.918903
VKORC1	48.237	0.0785072	0.147174	0.533433	0.593734	0.918903
MEF2D	9972.64	0.0440145	0.0825285	0.533325	0.593809	0.918952
TROAP	1.26684	-0.781256	1.46609	-0.532884	0.594114	0.919291
NHSL2	1728.7	0.121692	0.228357	0.532902	0.594102	0.919291
RPS23	3600.43	0.0571341	0.107255	0.532696	0.594244	0.919425
MIR30C1	0.925723	-0.625907	1.17616	-0.53216	0.594615	0.919578
THNSL2	579.699	-0.174714	0.328233	-0.532285	0.594529	0.919578
UMPS	632.987	-0.0503823	0.0947229	-0.531892	0.594801	0.919578
RN7SKP292	3.14468	-0.36631	0.688859	-0.531763	0.59489	0.919578
UNCX	11.6396	1.43089	2.6895	0.532028	0.594707	0.919578
TMEM215	44.82	0.202271	0.380329	0.531832	0.594842	0.919578
CRTAC1	1561.12	0.0743807	0.139876	0.531762	0.594891	0.919578
OGFOD2	272.578	-0.0593251	0.111542	-0.531862	0.594821	0.919578
CCL5	13.7106	-0.26744	0.502747	-0.531957	0.594756	0.919578
ARL17B	113.176	-0.225385	0.423858	-0.531746	0.594902	0.919578
CCDC57	1325.93	0.0967427	0.181881	0.531901	0.594794	0.919578
VSIG10L	185.425	0.0556927	0.1046	0.532436	0.594424	0.919578
ZNF615	600.281	-0.0439714	0.0826766	-0.531848	0.594831	0.919578
THRAP3	4649.49	0.0293082	0.0552432	0.53053	0.595745	0.919653
YRDC	373.187	0.0499128	0.0939188	0.531446	0.59511	0.919653
PCSK9	25.425	-0.307008	0.579403	-0.52987	0.596202	0.919653
AMY2A	7.66889	-0.219151	0.413287	-0.530263	0.59593	0.919653
NBPF12	585.827	-0.108081	0.203859	-0.530178	0.595988	0.919653
MIR1302-3	4.25429	0.345552	0.65132	0.530542	0.595736	0.919653
MST1R	32.7045	0.130737	0.246546	0.530274	0.595922	0.919653
SPON2	460.898	-0.141082	0.266127	-0.530131	0.596021	0.919653
RN7SL253P	2.20128	-0.432922	0.816891	-0.529963	0.596137	0.919653
RNF144B	317.654	0.102093	0.192317	0.530857	0.595518	0.919653
ABCB1	483.281	-0.174232	0.328843	-0.529833	0.596228	0.919653
TPM2	249.231	-0.138964	0.261672	-0.531063	0.595375	0.919653
EXD3	567.975	-0.0660507	0.124539	-0.530362	0.595861	0.919653
NPM3	206.21	0.0629755	0.118757	0.530289	0.595911	0.919653
PRAP1	4.76205	0.349451	0.659374	0.529974	0.59613	0.919653
TRIM6	5.79797	-0.228603	0.430106	-0.531503	0.59507	0.919653
KRTAP5-9	5.50596	0.252686	0.475764	0.531116	0.595338	0.919653
KCNMB4	2830.38	0.0806687	0.152075	0.530455	0.595797	0.919653
ELK3	226.358	-0.131145	0.247203	-0.530514	0.595755	0.919653
PPP4R3A	1740.66	-0.032712	0.0616621	-0.530503	0.595763	0.919653
SNORD116-22	0.910497	0.596891	1.12674	0.52975	0.596285	0.919653
RHOT2	1423.56	0.0428488	0.0808761	0.529807	0.596245	0.919653
RNF151	2.45112	-0.363934	0.686186	-0.530373	0.595854	0.919653
CCDC113	1206.75	0.047583	0.0896829	0.53057	0.595717	0.919653
ARHGEF18	2565.74	-0.0616935	0.116271	-0.530601	0.595695	0.919653
SAMD1	1443.05	-0.0544127	0.102628	-0.530193	0.595978	0.919653
MIR6796	2.60544	0.343908	0.647622	0.531032	0.595397	0.919653
ZNF611	736.898	0.041529	0.0783856	0.529804	0.596248	0.919653
MMP11	36.2047	-0.0951177	0.179479	-0.529966	0.596135	0.919653
ASB11	1.2148	-0.582394	1.09825	-0.530294	0.595908	0.919653
SUPT20HL2	1.45413	0.483463	0.910136	0.531199	0.595281	0.919653
KRTAP5-6	1.02349	-0.623435	1.17704	-0.529664	0.596345	0.919679
C15orf40	550.992	0.0549181	0.103704	0.529564	0.596415	0.919702
COX10-DT	44.1247	-0.137706	0.260059	-0.529518	0.596446	0.919702
B3GLCT	611.632	-0.0766085	0.144736	-0.5293	0.596597	0.919869
RBP4	947.845	0.0984913	0.186149	0.529098	0.596737	0.920018
NUMBL	3377.27	0.0497219	0.094016	0.528866	0.596898	0.920134
TCEAL4	1534.75	0.0448441	0.0847912	0.528877	0.596891	0.920134
ALPG	5.11695	0.273072	0.516427	0.528772	0.596963	0.920168
DDX18	1235.42	-0.0358503	0.0678488	-0.528386	0.597231	0.920183
LRRIQ4	18.1297	0.186163	0.352296	0.528427	0.597203	0.920183
ZMIZ2	8668.46	0.034143	0.0646161	0.528398	0.597223	0.920183
KIF20B	165.587	-0.0601061	0.113717	-0.52856	0.597111	0.920183
RN7SL330P	5.90621	-0.262169	0.496066	-0.528496	0.597155	0.920183
CLTCL1	226.136	-0.120561	0.228141	-0.528448	0.597188	0.920183
PPIL6	255.684	0.0721522	0.136588	0.528246	0.597329	0.920266
DIRAS3	86.3341	0.107849	0.204286	0.527933	0.597546	0.920468
POLDIP3	12.0971	-0.132109	0.250215	-0.527981	0.597512	0.920468
TRIP12	9872.92	0.027106	0.0513504	0.527862	0.597595	0.920477
CCDC127	1345.88	0.0502747	0.0952984	0.52755	0.597812	0.920612
TEX47	12.309	-0.174407	0.33054	-0.527642	0.597748	0.920612
ENSG00000279952	36.0886	0.144559	0.273999	0.527589	0.597785	0.920612
ENSG00000283355	28.5965	-0.134304	0.254644	-0.527417	0.597904	0.920688
KIRREL1	206.792	-0.0876397	0.166265	-0.527109	0.598118	0.920818
NPIPB2	26.1157	-0.304863	0.578349	-0.527126	0.598106	0.920818
MAFG	3723.39	0.049711	0.0942967	0.527177	0.598071	0.920818
ZNF12	1282.26	-0.0317754	0.0602977	-0.526976	0.59821	0.920894
PPP2R3A	801.03	-0.0794782	0.150914	-0.526644	0.598441	0.921116
TK1	31.3932	-0.194181	0.36869	-0.526679	0.598417	0.921116
ENSG00000280414	7.88395	0.181631	0.345045	0.526397	0.598612	0.921147
SCYGR4	0.5412	-1.00015	1.90285	-0.525607	0.599161	0.921147
ZNF732	35.6009	0.113572	0.215989	0.525822	0.599012	0.921147
CCNC	731.696	0.0601083	0.114344	0.525678	0.599112	0.921147
PDCD2	560.81	0.0338692	0.0644511	0.525502	0.599234	0.921147
MRPL32	405.863	0.0489944	0.0931039	0.526234	0.598726	0.921147
RLN1	4.86994	-0.252487	0.480471	-0.525498	0.599237	0.921147
ENSG00000279163	1.63096	0.473496	0.900012	0.526099	0.598819	0.921147
POU2AF3	79.0073	-0.121398	0.230773	-0.52605	0.598854	0.921147
AK4P3	5.76616	0.264083	0.502378	0.525667	0.59912	0.921147
OAS3	459.612	-0.189287	0.359646	-0.526316	0.598669	0.921147
DACT1	531.742	-0.113539	0.2159	-0.525886	0.598967	0.921147
ULK3	1537.54	0.0395618	0.0751788	0.526236	0.598725	0.921147
TLNRD1	1663.05	0.052273	0.0992951	0.526441	0.598582	0.921147
SULT1A2	63.5459	-0.158109	0.300839	-0.525561	0.599193	0.921147
FLCN	1662.34	-0.068357	0.129911	-0.526183	0.598761	0.921147
STAP2	86.1987	0.0874285	0.166286	0.525772	0.599047	0.921147
CDH22	4098.88	0.099067	0.188325	0.526043	0.598858	0.921147
CFAP69	193.158	0.0938702	0.178659	0.525415	0.599294	0.921169
FBXW2	2702.3	0.0415836	0.0791576	0.525327	0.599356	0.921197
EBF2	9.51204	-0.240912	0.458652	-0.525262	0.599401	0.921201
ERO1A	2179.22	0.057189	0.108912	0.525095	0.599517	0.921312
LAMTOR5	778.983	-0.0372047	0.0710315	-0.523777	0.600433	0.921462
SLC3A1	41.873	-0.127201	0.242823	-0.523845	0.600386	0.921462
ENSG00000279386	8.46747	-0.213402	0.40676	-0.524639	0.599834	0.921462
ATP8A1	11128.7	0.0528998	0.100825	0.524667	0.599814	0.921462
LMAN2	993.286	-0.044609	0.0850374	-0.524581	0.599875	0.921462
RRAGD	2551.88	-0.0451814	0.0862802	-0.52366	0.600515	0.921462
DEFB134	4.45085	-0.367798	0.701317	-0.524438	0.599974	0.921462
CPSF1	2041.24	0.0351047	0.0670283	0.52373	0.600466	0.921462
CPXM2	98.48	-0.108208	0.206394	-0.524279	0.600084	0.921462
TMEM106C	483.629	0.0525851	0.100322	0.524163	0.600165	0.921462
PFKM	7892	0.0428925	0.0817415	0.524733	0.599769	0.921462
ZFC3H1	1788.05	-0.0358674	0.0683624	-0.524665	0.599816	0.921462
GZMH	1.71235	-0.796941	1.52193	-0.52364	0.600529	0.921462
SLC12A6	3054.09	0.0382411	0.072977	0.524016	0.600268	0.921462
PPP1R14D	4.10434	-0.274787	0.524352	-0.524049	0.600244	0.921462
IKZF3	83.4286	0.12424	0.237138	0.523914	0.600338	0.921462
NIBAN3	38.7666	-0.123363	0.235194	-0.524518	0.599918	0.921462
ZNF567	311.061	0.0573739	0.10945	0.524201	0.600139	0.921462
NDUFAF5	770.71	0.0587211	0.111877	0.52487	0.599673	0.921462
MIR548AG2	1.25545	-0.456129	0.870766	-0.523825	0.6004	0.921462
PBDC1	250.24	0.0558068	0.106585	0.52359	0.600564	0.921462
LAGE3	747.427	-0.0574397	0.109547	-0.524339	0.600043	0.921462
TLR5	57.5245	-0.13716	0.262159	-0.523196	0.600838	0.921733
MRPL16	610.215	-0.0323916	0.061916	-0.523154	0.600867	0.921733
WBP11	2605.3	0.0314237	0.0600663	0.523151	0.600869	0.921733
ANKRD44	668.478	-0.0708308	0.135579	-0.522431	0.60137	0.921773
KIF1A	117416	0.0315096	0.0603068	0.522489	0.60133	0.921773
FBXO40	239.738	0.109841	0.210029	0.522979	0.600989	0.921773
ABHD18	443.441	-0.0363344	0.0694885	-0.522884	0.601055	0.921773
EIF4E1B	178.805	0.0680256	0.130185	0.522531	0.601301	0.921773
ENSG00000234718	8.04667	-0.22083	0.422652	-0.522487	0.601331	0.921773
OR1B1	4.54176	0.233002	0.445901	0.522543	0.601292	0.921773
MIR5699	5.24218	0.25104	0.480523	0.522431	0.60137	0.921773
TBC1D10C	143.592	0.137345	0.262756	0.522708	0.601177	0.921773
UBA2	2285.9	0.0361429	0.0691667	0.522548	0.601289	0.921773
GSPT2	686.985	-0.0463863	0.0887343	-0.522755	0.601145	0.921773
DOLPP1	455.141	-0.068954	0.132015	-0.522318	0.601449	0.921828
INO80C	213.875	0.0418148	0.0800697	0.52223	0.60151	0.921855
YAF2	1238.55	0.0395774	0.075811	0.522054	0.601633	0.921911
RN7SL615P	8.235	-0.220205	0.421791	-0.522071	0.601621	0.921911
MIR876	2.01847	0.42736	0.818986	0.521816	0.601799	0.922015
PIGA	170.887	-0.107163	0.205384	-0.52177	0.60183	0.922015
EZHIP	37.9771	0.140782	0.269779	0.521842	0.60178	0.922015
RORC	10.2689	0.319696	0.61293	0.521586	0.601958	0.922129
UQCC2	787.396	0.0407006	0.0780848	0.521237	0.602202	0.922129
SMIM19	464.037	-0.0496904	0.0953126	-0.521341	0.602129	0.922129
RN7SL23P	8.07657	-0.212973	0.408705	-0.521092	0.602303	0.922129
IL18BP	181.357	-0.0796947	0.152959	-0.521019	0.602354	0.922129
OR11H7	1.31734	-0.57284	1.09954	-0.520982	0.602379	0.922129
NRDE2	753.803	-0.062973	0.120813	-0.521242	0.602198	0.922129
SPSB3	35.3451	0.0930907	0.178556	0.521354	0.60212	0.922129
ENSG00000279410	23.985	0.132982	0.255247	0.520993	0.602372	0.922129
GYG2	409.642	-0.0647166	0.124214	-0.52101	0.60236	0.922129
CUL4B	2631.75	0.0407587	0.0781999	0.521212	0.602219	0.922129
ENSG00000227527	7.46845	-0.205082	0.393739	-0.520858	0.602466	0.922145
MSTN	17.4503	-0.177105	0.340156	-0.520657	0.602606	0.922145
RPL15	13309.6	0.034794	0.0668045	0.520833	0.602483	0.922145
POLG	1583.69	-0.0480982	0.0923602	-0.520767	0.602529	0.922145
NDUFA1	1030.99	-0.041218	0.0791621	-0.520679	0.602591	0.922145
BNIP1	212.028	0.0518695	0.0996701	0.520411	0.602777	0.922275
PRLHR	137.113	0.130071	0.249925	0.520442	0.602756	0.922275
CDC40	1509.37	0.0576758	0.110862	0.52025	0.602889	0.922276
PLAG1	126.08	0.0491142	0.0943997	0.520279	0.602869	0.922276
ALDH18A1	1020.12	-0.0265049	0.0509551	-0.520163	0.60295	0.922276
FAM177A1	840.89	-0.0760151	0.146126	-0.520204	0.602921	0.922276
PPT1	3582.74	0.0342456	0.065863	0.519951	0.603098	0.922291
SELENOI	4238.63	0.0589598	0.113393	0.51996	0.603092	0.922291
RN7SL285P	8.12087	0.182143	0.350308	0.519951	0.603097	0.922291
STAG3	3122.77	-0.0471607	0.0907192	-0.519853	0.603166	0.922291
RN7SKP8	2.33301	0.304161	0.585106	0.519839	0.603176	0.922291
BOD1	743.964	0.0250471	0.0482034	0.519614	0.603333	0.922386
MIR126	0.867105	-0.59959	1.15381	-0.51966	0.603301	0.922386
LDHC	7.50053	0.679203	1.30757	0.51944	0.603454	0.922386
ENSG00000285897	5.32944	0.265211	0.510544	0.519468	0.603434	0.922386
ZNF428	1175.49	-0.0433641	0.0834753	-0.519484	0.603423	0.922386
BRPF3	4055.06	0.031445	0.0605441	0.519374	0.6035	0.92239
TAS2R60	0.565072	1.06616	2.05343	0.51921	0.603614	0.922433
ZNF528	730.194	-0.0490783	0.0945163	-0.519257	0.603581	0.922433
OR1K1	5.93398	-0.302167	0.582122	-0.519079	0.603706	0.922466
KRT18P59	13.2738	0.161323	0.310801	0.519055	0.603722	0.922466
TCF7L2	768.294	-0.0849832	0.163756	-0.518961	0.603788	0.9225
MIR152	0.499521	-1.03132	1.98905	-0.518498	0.604111	0.922928
SMYD4	586.424	-0.0342953	0.0661725	-0.518271	0.604269	0.923103
SLC30A7	720.129	0.0515027	0.0994284	0.517987	0.604467	0.923179
RN7SL177P	5.6269	0.252362	0.487185	0.518001	0.604458	0.923179
MTA1	2162.97	-0.0317191	0.0612232	-0.518089	0.604396	0.923179
RHBDL3	1555.94	0.0995881	0.192273	0.517952	0.604491	0.923179
CPE	22239.7	-0.090772	0.175359	-0.517635	0.604713	0.923385
MIR3167	10.251	-0.196712	0.38002	-0.517636	0.604712	0.923385
NMUR1	11.5098	-0.220321	0.42574	-0.517502	0.604806	0.923395
NSFL1C	2568.55	0.0308042	0.059518	0.517561	0.604765	0.923395
C1GALT1	834.541	-0.0585705	0.113202	-0.517398	0.604878	0.92344
ENSG00000279774	3.64597	0.382782	0.740305	0.51706	0.605114	0.923452
BZW1	2446.23	0.0473134	0.0915235	0.516954	0.605188	0.923452
ENSG00000279104	5.13977	-0.284252	0.54967	-0.517132	0.605064	0.923452
SSU72P8	0.506598	1.29742	2.50834	0.51724	0.604988	0.923452
XRCC2	63.2519	-0.093444	0.180748	-0.516985	0.605167	0.923452
GNRH1	13.1952	-0.163381	0.316023	-0.516991	0.605162	0.923452
ASGR1	204.485	0.0710188	0.137291	0.517287	0.604956	0.923452
CPLANE2	537.224	0.053829	0.104699	0.514133	0.607159	0.92349
IQCC	191.248	0.0470183	0.0913644	0.514623	0.606816	0.92349
DR1	2171.73	0.0472413	0.0917488	0.514898	0.606625	0.92349
ATP6V1E2	275.566	0.0617836	0.1198	0.515723	0.606048	0.92349
FOXI3	1.94105	-0.51885	1.00646	-0.515518	0.606191	0.92349
CAPN10	848.467	-0.0550828	0.107078	-0.514418	0.60696	0.92349
ZMYND10	60.9643	0.0827948	0.160938	0.51445	0.606937	0.92349
ENSG00000224479	116.535	0.0845849	0.164147	0.515299	0.606344	0.92349
CIP2A	177.866	0.061897	0.119819	0.516588	0.605444	0.92349
ZFR	6375.9	0.0329995	0.0641462	0.514441	0.606944	0.92349
MBLAC2	658.932	0.0437026	0.084712	0.515895	0.605927	0.92349
CDC23	487.62	-0.0443713	0.0861859	-0.514832	0.60667	0.92349
SEPTIN14P6	6.88615	-0.20996	0.408218	-0.514333	0.60702	0.92349
GCM2	33.604	0.139274	0.270708	0.514481	0.606915	0.92349
C6orf62	3525.34	-0.0435675	0.0842981	-0.516826	0.605277	0.92349
DDX43	4.57157	-0.264547	0.512741	-0.515947	0.605891	0.92349
KIAA0408	32.4099	0.137822	0.267485	0.515253	0.606376	0.92349
CCZ1	203.549	0.106504	0.206982	0.514556	0.606863	0.92349
RNA5SP227	3.53329	0.29429	0.570899	0.515484	0.606215	0.92349
FAM133B	354.941	0.0434107	0.0842706	0.515135	0.606458	0.92349
COL26A1	2209.15	0.0687006	0.133489	0.514653	0.606795	0.92349
ZDHHC21	3180.97	0.0653798	0.126755	0.515797	0.605996	0.92349
GCNT1	323.217	0.0784377	0.15239	0.514715	0.606752	0.92349
MYOZ1	18.6028	-0.222853	0.431438	-0.516536	0.60548	0.92349
SCART1	139.811	0.148216	0.287853	0.514901	0.606622	0.92349
MEN1	1276.13	0.0422128	0.0819348	0.5152	0.606413	0.92349
RAB1B	4441.55	-0.034203	0.0662846	-0.516002	0.605853	0.92349
MRGPRF	57.4387	0.191319	0.371792	0.514587	0.606841	0.92349
NUP107	389.718	-0.0623281	0.120987	-0.515162	0.60644	0.92349
NAP1L1	7374.04	0.0514348	0.0999183	0.514768	0.606715	0.92349
ENSG00000200072	1.04286	0.566376	1.09731	0.516151	0.605749	0.92349
PSMA3	722.016	-0.0364813	0.0709547	-0.514149	0.607148	0.92349
MIR541	3.22714	0.304434	0.589552	0.516381	0.605588	0.92349
CHRFAM7A	80.6087	0.111533	0.216135	0.516035	0.60583	0.92349
BCAR1	3512.46	-0.0694368	0.134852	-0.514911	0.606615	0.92349
STH	40.7549	0.15906	0.309371	0.514142	0.607153	0.92349
GNG14	2.05567	-0.447577	0.867831	-0.515743	0.606034	0.92349
LYPD5	715.782	0.0745531	0.144338	0.516517	0.605493	0.92349
NOP53	2141.57	-0.0606322	0.117335	-0.516745	0.605334	0.92349
ZNF71	920.209	0.0353683	0.0687793	0.514229	0.607092	0.92349
MRGBP	347.544	-0.060258	0.116663	-0.516515	0.605495	0.92349
ATP5PO	853.406	0.0475054	0.0923524	0.514393	0.606977	0.92349
EIF4ENIF1	2432.68	0.0280081	0.0543386	0.515437	0.606248	0.92349
TTLL1	508.836	0.0407036	0.0791507	0.514255	0.607074	0.92349
ZNF449	204.102	0.0581488	0.112657	0.51616	0.605743	0.92349
TM2D1	393.151	-0.0452429	0.0880119	-0.514054	0.607214	0.923509
SNORA70	21.432	0.128932	0.252048	0.511537	0.608975	0.923585
STPG1	831.775	-0.0449477	0.0879905	-0.510825	0.609474	0.923585
RNF220	3996.34	-0.0749484	0.146264	-0.51242	0.608357	0.923585
CACHD1	1634.86	-0.0902292	0.175703	-0.513534	0.607578	0.923585
U3	65.7177	-0.12343	0.241975	-0.510094	0.609986	0.923585
MIR215	0.701066	-0.615274	1.20465	-0.510748	0.609527	0.923585
CATSPERE	117.011	0.0722803	0.141299	0.511541	0.608973	0.923585
MRPL53	1.00623	-0.57553	1.12861	-0.509945	0.61009	0.923585
OSBPL6	2470.29	0.0577876	0.112611	0.513162	0.607838	0.923585
DNAJC10	2136.45	-0.0413113	0.0808537	-0.510939	0.609394	0.923585
DUSP19	752.904	0.0853113	0.166422	0.512622	0.608216	0.923585
NISCH	13554.5	0.0384588	0.0749124	0.513384	0.607683	0.923585
IFT57	930.025	0.0574643	0.112255	0.511909	0.608714	0.923585
GK2	0.693938	0.89872	1.76041	0.510516	0.60969	0.923585
DAPP1	12.7663	-0.211703	0.41518	-0.509906	0.610118	0.923585
SPINK5	34.5712	-0.127369	0.249197	-0.511117	0.609269	0.923585
IL17B	4.66259	0.309112	0.602035	0.513445	0.60764	0.923585
RN7SL47P	3.84031	-0.242299	0.472865	-0.512407	0.608366	0.923585
ACAT2	994.17	0.083617	0.16343	0.511638	0.608904	0.923585
BHLHA15	110.222	0.119425	0.2333	0.511893	0.608726	0.923585
CYP3A5	232.036	0.0605072	0.118	0.512773	0.60811	0.923585
DLD	2230.92	0.0668115	0.130399	0.512361	0.608398	0.923585
DOCK4	7842	-0.0350521	0.0682567	-0.513533	0.607578	0.923585
ASZ1	0.908173	-0.608261	1.18367	-0.513878	0.607337	0.923585
PCMTD1	1479.5	0.0433728	0.0848108	0.511407	0.609066	0.923585
KCNK9	952.009	0.0683701	0.13402	0.510149	0.609947	0.923585
CYP11B2	1.78617	0.475755	0.9327	0.510084	0.609993	0.923585
FAM166B	16.7061	-0.157569	0.308953	-0.51001	0.610044	0.923585
MIR548AU	1.29336	-0.582753	1.13542	-0.51325	0.607777	0.923585
OR1L3	1.19673	-0.488889	0.956167	-0.511301	0.60914	0.923585
USP6NL	615.452	0.028556	0.055806	0.511702	0.60886	0.923585
PTF1A	16.2411	-0.20563	0.402488	-0.510896	0.609424	0.923585
CXCL12	262.372	0.151263	0.295173	0.512455	0.608333	0.923585
PRDX5	3922.75	0.0536305	0.104687	0.512292	0.608447	0.923585
ENSG00000206913	3.65294	-0.274498	0.537386	-0.510802	0.609489	0.923585
TIMM8B	401.325	-0.0417021	0.081353	-0.512607	0.608226	0.923585
OR6M1	1.57078	-0.528139	1.03499	-0.510285	0.609852	0.923585
OR6T1	1.44802	0.48961	0.960092	0.509962	0.610078	0.923585
TUBA1C	131.531	-0.0779322	0.151896	-0.513065	0.607906	0.923585
LEMD3	1918.8	-0.029821	0.0583216	-0.51132	0.609127	0.923585
SLC35E3	1033.79	0.0449701	0.087804	0.512164	0.608536	0.923585
HCAR1	11.1194	-0.17792	0.347852	-0.511483	0.609013	0.923585
RPGRIP1	10.3286	-0.186424	0.365169	-0.510514	0.609691	0.923585
EXOC5	2912	-0.0414402	0.0811874	-0.510427	0.609752	0.923585
MIR4706	1.56225	0.531433	1.03744	0.512254	0.608473	0.923585
ZFYVE1	1523.94	0.0343228	0.0668702	0.513275	0.607759	0.923585
SNORD116-1	13.5375	-0.199593	0.390003	-0.511771	0.608811	0.923585
ZNF770	2429.95	0.0509944	0.0994318	0.512858	0.608051	0.923585
KRBOX5	717.808	0.0561864	0.109996	0.510806	0.609487	0.923585
NOD2	7.5115	0.204521	0.398436	0.513309	0.607735	0.923585
GNAO1	22043.7	-0.039086	0.0765367	-0.510683	0.609573	0.923585
SLC7A5	4068.05	0.0705487	0.138205	0.510466	0.609725	0.923585
GREB1L	220.115	-0.0874343	0.170758	-0.512038	0.608625	0.923585
MIR1-2	2.9859	0.403202	0.788444	0.51139	0.609078	0.923585
ENSG00000268400	1.36801	0.476653	0.933262	0.510739	0.609534	0.923585
RNA5SP465	1.5201	-0.428568	0.839762	-0.510344	0.60981	0.923585
NDUFB7	1467.41	-0.0552504	0.10798	-0.511675	0.608879	0.923585
ENSG00000267552	5.63633	-0.227171	0.442258	-0.513662	0.607488	0.923585
FCAR	4.18931	-0.272757	0.531178	-0.513494	0.607606	0.923585
NEURL2	16.3216	-0.148082	0.289901	-0.510801	0.60949	0.923585
LINC01667	0.817404	-0.992453	1.94513	-0.510226	0.609893	0.923585
ABCG1	1153.91	-0.0861918	0.168227	-0.512353	0.608404	0.923585
TPST2	1371.19	-0.0562087	0.110162	-0.510237	0.609885	0.923585
AR	313.546	-0.0707832	0.138466	-0.511195	0.609215	0.923585
ZNF280C	275.96	0.0671606	0.131198	0.511903	0.608719	0.923585
HSFX4	1.46107	-0.466619	0.912664	-0.511271	0.609161	0.923585
FHIP1A	387.559	0.0773161	0.151707	0.509642	0.610302	0.923799
NOTCH2NLB	92.1489	-0.177813	0.34933	-0.509011	0.610744	0.923862
DESI2	434.587	0.045428	0.0892351	0.509082	0.610695	0.923862
RPE	1062.34	-0.0326037	0.0640547	-0.508997	0.610754	0.923862
KIAA0232	5379.66	0.0408096	0.0802009	0.508842	0.610863	0.923862
RPL10A	3149.91	-0.0427992	0.0840705	-0.509087	0.610692	0.923862
OR1Q1	1.93136	-0.467528	0.918802	-0.508846	0.61086	0.923862
TIAL1	2044.31	-0.0249973	0.0490879	-0.509234	0.610588	0.923862
KRTAP5-7	10.4135	0.208605	0.409876	0.508946	0.61079	0.923862
MAPK1IP1L	2306.8	0.0474914	0.093241	0.50934	0.610514	0.923862
ENSG00000289503	4.36404	0.293464	0.576158	0.509346	0.61051	0.923862
ADAM21P1	6.84122	-0.22829	0.448581	-0.508915	0.610812	0.923862
ENSG00000278902	0.714064	0.638794	1.25525	0.508896	0.610825	0.923862
CYP2C19	2.67901	-0.490278	0.963707	-0.508742	0.610933	0.923903
MIR7158	11.5172	-0.20088	0.394997	-0.50856	0.611061	0.923965
PCDHA9	171.451	0.0908487	0.178639	0.50856	0.611061	0.923965
FAAP20	747.291	-0.0354464	0.0698526	-0.507445	0.611843	0.923995
HIPK1	7410.98	-0.0413957	0.0815308	-0.50773	0.611642	0.923995
OR2T11	4.74357	0.328802	0.648126	0.507311	0.611936	0.923995
LCT	8.65212	0.174692	0.343785	0.508145	0.611352	0.923995
RNF25	529.21	0.0427605	0.0842906	0.507298	0.611946	0.923995
CNOT10	531.707	-0.0311754	0.0613837	-0.507878	0.611539	0.923995
RN7SKP296	4.5467	0.290807	0.572803	0.507691	0.61167	0.923995
COX18	512.108	-0.044738	0.0880309	-0.508208	0.611308	0.923995
SP8	165.667	-0.158176	0.311481	-0.507821	0.611579	0.923995
FIS1	1704.89	-0.0914019	0.180137	-0.507403	0.611872	0.923995
FLJ46284	30.5002	-0.103513	0.203613	-0.508384	0.611184	0.923995
ABITRAM	406.186	0.0453849	0.0894421	0.507423	0.611858	0.923995
ASCL3	1.64334	-0.361127	0.710995	-0.507918	0.611511	0.923995
KBTBD4	433.261	0.0436813	0.0860537	0.507605	0.611731	0.923995
KDM2A	4150.91	0.032018	0.0629882	0.508318	0.61123	0.923995
NDUFA9	1705.21	0.0499178	0.0982093	0.50828	0.611257	0.923995
ENSG00000261832	1.99541	0.408135	0.80272	0.50844	0.611145	0.923995
NOS2	563.249	0.104067	0.205101	0.507393	0.611879	0.923995
ENSG00000284526	485.229	0.0644308	0.126878	0.507818	0.611581	0.923995
ZNF157	102.791	-0.0620711	0.122275	-0.507635	0.611709	0.923995
SPSB1	258.053	-0.1423	0.28155	-0.505418	0.613266	0.924343
TMCO2	1.21919	0.548932	1.08408	0.506356	0.612607	0.924343
B4GALT3	748.354	-0.0295622	0.0583724	-0.506441	0.612547	0.924343
RPS7	2687.74	-0.0319822	0.0632927	-0.505305	0.613344	0.924343
FEZ2	1721.13	-0.0487718	0.0968313	-0.503678	0.614488	0.924343
RPS27A	3197.67	-0.0499587	0.098598	-0.506691	0.612372	0.924343
FABP1	2.25391	0.405462	0.805015	0.503671	0.614493	0.924343
PTPN4	6003.07	0.0646873	0.12826	0.504343	0.61402	0.924343
NCL	7765.02	-0.040613	0.0806386	-0.503643	0.614513	0.924343
MST1	204.148	-0.072488	0.143085	-0.506609	0.612429	0.924343
PSMD2	6446.57	0.0392406	0.0778067	0.504335	0.614026	0.924343
EHHADH	209.478	-0.0784699	0.154914	-0.506539	0.612478	0.924343
C6	2.23695	-0.378687	0.751756	-0.503736	0.614447	0.924343
H1-1	101.994	0.0847963	0.167988	0.504776	0.613716	0.924343
BTN2A1	873.937	-0.0413796	0.0821603	-0.503645	0.614511	0.924343
TRMT11	775.459	0.0388702	0.0768008	0.506118	0.612774	0.924343
ENSG00000279852	20.5413	-0.111236	0.220849	-0.503674	0.61449	0.924343
BHLHE22	288.392	0.113986	0.225362	0.505791	0.613003	0.924343
ANKS6	590.664	-0.103083	0.204419	-0.504274	0.614069	0.924343
ASTN2	2848.48	0.0556853	0.110023	0.506125	0.612769	0.924343
ZBTB6	466.305	-0.0482136	0.0952249	-0.506313	0.612637	0.924343
ITGA8	228.158	-0.0790031	0.15605	-0.506268	0.612668	0.924343
PLCE1	780.21	-0.0718449	0.142559	-0.503967	0.614284	0.924343
DENND10	756.073	0.03684	0.0730274	0.504468	0.613933	0.924343
ENSG00000206976	0.722909	-0.591512	1.17005	-0.505545	0.613176	0.924343
PARVA	2129.57	0.0715268	0.141818	0.504357	0.614011	0.924343
GPR83	660.233	0.134837	0.26648	0.505993	0.612862	0.924343
PIWIL4	113.889	0.0665584	0.131548	0.505962	0.612883	0.924343
AEBP2	1643.36	0.0496081	0.0984132	0.504079	0.614206	0.924343
DAO	60.3834	0.189595	0.374754	0.505917	0.612915	0.924343
P2RX4	244.883	-0.0809543	0.16057	-0.504168	0.614143	0.924343
PCK2	189.23	0.0709927	0.140951	0.503669	0.614494	0.924343
LRRC74A	5.62333	0.230149	0.454598	0.506271	0.612667	0.924343
GOLGA5	1074.01	0.0316505	0.0626935	0.504845	0.613667	0.924343
MIR1185-2	3.44752	0.348246	0.690771	0.504141	0.614162	0.924343
SPRED1	4731.28	-0.0606064	0.120005	-0.505033	0.613536	0.924343
GABARAPL3	18.7044	0.137541	0.271922	0.50581	0.61299	0.924343
ENSG00000262304	6.82681	-0.237468	0.470081	-0.505165	0.613443	0.924343
ENSG00000279428	10.8582	0.210861	0.418082	0.504354	0.614013	0.924343
ENSG00000280349	2.12073	0.359855	0.711243	0.505952	0.61289	0.924343
NAGS	85.0788	0.0949797	0.188344	0.504287	0.61406	0.924343
MRPL58	260.789	0.0455443	0.0903483	0.504098	0.614193	0.924343
CENPX	473.523	0.0730949	0.14493	0.504345	0.614019	0.924343
UPF1	3888.83	-0.0578709	0.114254	-0.50651	0.612499	0.924343
SYNE4	36.1315	-0.162743	0.321588	-0.506062	0.612813	0.924343
AKT1S1	1149.35	-0.0510513	0.101246	-0.50423	0.6141	0.924343
SPACA6	229.482	-0.0793343	0.156925	-0.505555	0.613169	0.924343
SRXN1	145.143	0.0675267	0.133741	0.504906	0.613625	0.924343
LSM14B	2594.79	0.0287139	0.0569707	0.504011	0.614254	0.924343
SS18L1	1634.09	0.045183	0.0895268	0.504687	0.613779	0.924343
KLHL22	1417.62	0.0344894	0.0683963	0.504259	0.614079	0.924343
PES1	1284.31	-0.0498835	0.0989702	-0.504026	0.614243	0.924343
EOLA2	465.057	0.0468824	0.0929912	0.50416	0.614149	0.924343
MT-ND4	369778	-0.0967162	0.190943	-0.506519	0.612492	0.924343
AKR7L	33.5445	-0.12796	0.257219	-0.497475	0.618854	0.924396
AHDC1	6168.75	0.034574	0.069031	0.500846	0.616479	0.924396
GJB4	9.1829	0.202302	0.404088	0.50064	0.616624	0.924396
ARTN	26.6258	-0.151879	0.303971	-0.499649	0.617323	0.924396
OSBPL9	897.594	-0.0368562	0.0739279	-0.498542	0.618102	0.924396
TYW3	579.763	0.0516982	0.103822	0.497949	0.61852	0.924396
COL11A1	543.217	0.0697469	0.140301	0.497125	0.619101	0.924396
CFAP45	2.68199	-0.377436	0.753871	-0.500663	0.616608	0.924396
C1orf226	78.6462	-0.129215	0.257257	-0.502281	0.61547	0.924396
RGS13	1.29996	0.4839	0.970292	0.498716	0.617979	0.924396
B3GALT2	1280.41	0.0918338	0.183687	0.499946	0.617113	0.924396
TMEM9	2440.37	0.0351268	0.0708303	0.495929	0.619945	0.924396
NUCKS1	16470.4	-0.0418297	0.0836111	-0.500289	0.616872	0.924396
COQ8A	33.854	0.122301	0.24464	0.499922	0.61713	0.924396
ZBTB18	10726.6	0.0582752	0.117412	0.496331	0.619661	0.924396
OR9H1P	1.75123	0.460531	0.915871	0.502834	0.615081	0.924396
RRM2	25.8522	-0.133578	0.269748	-0.495197	0.620461	0.924396
DBIL5P2	9.47449	0.178765	0.35939	0.497411	0.618899	0.924396
SPOPL	1053.86	0.0493222	0.0982817	0.501845	0.615777	0.924396
LY75	15.8691	-0.180966	0.361641	-0.500402	0.616792	0.924396
MYO3B	19.3463	0.133265	0.267507	0.498174	0.618361	0.924396
CROCC2	4.31427	0.284332	0.573531	0.495757	0.620066	0.924396
SETMAR	357.634	-0.0450358	0.0898906	-0.501006	0.616367	0.924396
NR1D2	4444.51	0.058634	0.118034	0.496758	0.61936	0.924396
ENSG00000274420	1.64297	0.45314	0.914583	0.495461	0.620275	0.924396
KLHDC8B	556.272	0.0488139	0.0983158	0.496501	0.619541	0.924396
ECE2	61.0819	-0.0958174	0.191561	-0.500192	0.61694	0.924396
SLC51A	129.97	0.064702	0.130451	0.495988	0.619903	0.924396
NAT8L	24095.6	-0.0277463	0.05557	-0.499303	0.617566	0.924396
ADD1	16111.8	-0.0284192	0.0566702	-0.501484	0.616031	0.924396
NCAPG	12.4669	-0.178107	0.354426	-0.502524	0.615299	0.924396
RN7SL558P	6.98286	0.180435	0.363526	0.496348	0.619649	0.924396
LIMCH1	7995.62	-0.0524889	0.10501	-0.499847	0.617183	0.924396
TMPRSS11A	17.917	0.177863	0.355908	0.499743	0.617256	0.924396
RTEL1P1	0.697283	-0.647169	1.29642	-0.499198	0.61764	0.924396
SLC6A19	0.791236	-0.683427	1.38007	-0.495213	0.62045	0.924396
SLC6A18	1.65522	-0.499975	1.01045	-0.494805	0.620738	0.924396
ENSG00000280449	2.76432	-0.302228	0.609947	-0.495499	0.620248	0.924396
MIR4804	1.54538	0.361668	0.718915	0.503075	0.614911	0.924396
ATP6AP1L	236.629	-0.0532665	0.107616	-0.494967	0.620623	0.924396
UQCRQ	1275.14	0.0362479	0.0721088	0.502684	0.615187	0.924396
SIL1	738.871	-0.0534377	0.106151	-0.503413	0.614674	0.924396
IK	1377.33	-0.0333542	0.0664319	-0.50208	0.615611	0.924396
SAP30L	2822.98	0.0466641	0.0935846	0.498631	0.61804	0.924396
EFCAB9	0.829908	0.806888	1.6199	0.498111	0.618406	0.924396
CBY3	8.80643	-0.20034	0.404017	-0.495869	0.619987	0.924396
GFPT2	588.499	0.0511244	0.10278	0.497417	0.618895	0.924396
TAP2	339.807	0.0837396	0.168698	0.496386	0.619622	0.924396
ENSG00000206977	1.01038	0.666352	1.34386	0.495851	0.62	0.924396
YIPF3	1786.85	0.03034	0.0608166	0.498877	0.617866	0.924396
TRAM2	298.353	0.0479618	0.0958842	0.500205	0.61693	0.924396
ZNF451	3082.38	0.0362581	0.0726422	0.499132	0.617686	0.924396
ENSG00000279022	6.0676	-0.228133	0.461046	-0.494815	0.62073	0.924396
LATS1	1852.92	-0.0363523	0.0724537	-0.501731	0.615857	0.924396
SNORA20	2.99798	0.311086	0.62005	0.501711	0.615871	0.924396
ENSG00000200113	1.06516	-0.46584	0.940071	-0.495537	0.620221	0.924396
GCK	106.746	-0.0686145	0.138617	-0.494993	0.620605	0.924396
ABHD11	302.695	-0.0376473	0.0752991	-0.499971	0.617096	0.924396
SNORA14A	4.98047	0.218327	0.434885	0.502033	0.615644	0.924396
SEMA3A	443.81	-0.112214	0.225037	-0.498646	0.618029	0.924396
MIR25	2.43277	-0.332937	0.662302	-0.502696	0.615178	0.924396
MIR4285	1.22775	0.484963	0.97554	0.497122	0.619103	0.924396
FDFT1	3430.43	-0.0498163	0.100351	-0.496418	0.619599	0.924396
RAD21	5832.83	-0.0310371	0.0623823	-0.49753	0.618815	0.924396
MROH6	72.6057	-0.0688582	0.138746	-0.496289	0.61969	0.924396
CYC1	2259.04	0.0434739	0.0875584	0.496513	0.619533	0.924396
OSTF1	1126.14	0.0549845	0.109831	0.500628	0.616633	0.924396
OR5C1	5.08887	0.269339	0.543462	0.495599	0.620178	0.924396
PSMB7	2116.03	0.0228618	0.0455781	0.501596	0.615952	0.924396
MIR3154	1.58674	-0.51745	1.0292	-0.502769	0.615127	0.924396
SETX	5334.53	0.027475	0.0553574	0.496319	0.619669	0.924396
ENTPD8	17.7809	0.171068	0.34498	0.495879	0.61998	0.924396
ASAH2B	220.238	0.101308	0.203541	0.497727	0.618677	0.924396
ENSG00000279502	3.85993	0.335279	0.671071	0.499618	0.617344	0.924396
ANXA7	3108.46	0.0350511	0.0698781	0.501604	0.615946	0.924396
ARHGAP19-SLIT1	79.1025	0.141857	0.285339	0.497152	0.619082	0.924396
PDCD11	1360.39	-0.0372903	0.0744377	-0.50096	0.616399	0.924396
OR52A5	2.16811	0.384789	0.770438	0.499441	0.617469	0.924396
EHBP1L1	941.912	0.0433168	0.0863965	0.501373	0.616109	0.924396
B3GNT6	3.75909	-0.286261	0.568947	-0.503142	0.614865	0.924396
PIH1D2	48.8362	0.0946285	0.190145	0.497665	0.61872	0.924396
RHNO1	332.314	0.0425682	0.0849631	0.50102	0.616357	0.924396
KLRC4-KLRK1	2.21908	-0.322003	0.648322	-0.496672	0.61942	0.924396
CBX5	15460.3	-0.0488259	0.0986887	-0.494747	0.620779	0.924396
CDK2	35.6057	-0.155502	0.313698	-0.495706	0.620102	0.924396
GNS	1943.21	-0.0365034	0.0728237	-0.501257	0.61619	0.924396
MTERF2	271.058	0.0540272	0.108052	0.500014	0.617065	0.924396
MIR6762	0.945843	-0.579646	1.16031	-0.499563	0.617383	0.924396
RN7SL515P	2.14704	-0.411697	0.819212	-0.502552	0.615279	0.924396
ENSG00000277066	2.7114	-0.304343	0.611771	-0.497479	0.618851	0.924396
TUBGCP3	997.4	0.0222989	0.0446466	0.499454	0.61746	0.924396
CPNE6	2805.35	0.0538631	0.107846	0.499446	0.617466	0.924396
SFTA3	2.33712	0.300956	0.607793	0.495162	0.620486	0.924396
MIR4504	1.72164	-0.443796	0.881922	-0.503215	0.614813	0.924396
JKAMP	744.19	0.0423287	0.084824	0.499018	0.617767	0.924396
PNMA1	9033.99	0.0334592	0.066771	0.501103	0.616298	0.924396
SPATA7	810.365	0.0681267	0.136838	0.497864	0.61858	0.924396
ATXN3	1625.05	0.0544635	0.109331	0.498152	0.618377	0.924396
MIR544A	2.03204	-0.456887	0.913891	-0.499936	0.61712	0.924396
SNORD115-4	19.4265	-0.248281	0.499088	-0.497469	0.618858	0.924396
SPATA5L1	232.507	-0.0795829	0.159398	-0.499273	0.617587	0.924396
GCOM1	15.8044	0.230304	0.464897	0.495387	0.620327	0.924396
RORA	3491.69	0.0756317	0.152409	0.496242	0.619724	0.924396
PIAS1	2535.23	0.062387	0.124759	0.500061	0.617032	0.924396
ZNF592	2450.92	-0.0407518	0.0813567	-0.500903	0.61644	0.924396
AEN	293.865	0.0629536	0.1253	0.502422	0.615371	0.924396
MLST8	1539.09	0.0396854	0.0799284	0.496512	0.619533	0.924396
FLYWCH2	629.712	0.0449164	0.0897157	0.500653	0.616615	0.924396
ZNF75A	549.497	0.0434246	0.0876566	0.495394	0.620322	0.924396
SNN	10018.9	0.0371468	0.0749305	0.49575	0.620071	0.924396
TP53TG3D	12.4198	-0.194109	0.391526	-0.495776	0.620052	0.924396
CBLN1	320.868	0.192993	0.388624	0.496606	0.619467	0.924396
ENSG00000279225	2.42276	0.295997	0.596387	0.496317	0.61967	0.924396
RANBP10	834.737	-0.0423546	0.0849637	-0.498503	0.61813	0.924396
TIMM22	727.703	0.0390692	0.0784461	0.498039	0.618457	0.924396
MED31	128.041	0.0660235	0.13147	0.502196	0.61553	0.924396
RSKR	1153.14	-0.0584747	0.116963	-0.499942	0.617116	0.924396
CRYBA1	8.79947	0.191471	0.380565	0.503124	0.614877	0.924396
RDM1	8.30235	-0.183008	0.369268	-0.495598	0.620178	0.924396
ZNF385C	87.9349	0.159733	0.322092	0.495924	0.619948	0.924396
HOXB2	0.926262	-0.591263	1.19499	-0.494784	0.620753	0.924396
TOM1L1	670.817	0.0717172	0.144181	0.497409	0.618901	0.924396
ERN1	326.839	-0.0463783	0.0935305	-0.495862	0.619992	0.924396
ENSG00000279187	29.6219	0.10506	0.208916	0.502881	0.615048	0.924396
TCF4	10543.2	0.0369126	0.074226	0.4973	0.618977	0.924396
OACYLP	6.69186	-0.224314	0.448245	-0.500427	0.616774	0.924396
ENSG00000279236	15.7923	-0.141548	0.283724	-0.498893	0.617855	0.924396
NRTN	2.03492	0.340398	0.685662	0.496451	0.619576	0.924396
RAB11B	3844.88	-0.0390533	0.0777163	-0.50251	0.615308	0.924396
ENSG00000279617	1.10028	0.467564	0.93986	0.497482	0.618849	0.924396
CRTC1	10366.7	0.0543735	0.108285	0.502132	0.615575	0.924396
PRR19	66.7613	0.0791592	0.157249	0.5034	0.614683	0.924396
CEACAM8	9.65132	0.197191	0.398275	0.495114	0.62052	0.924396
TSKS	2.07089	0.424159	0.857174	0.494834	0.620717	0.924396
LRRC4B	9352.19	-0.0335117	0.0666273	-0.502972	0.614984	0.924396
CHRNA4	2354.6	0.0457974	0.0917247	0.499292	0.617574	0.924396
TIAM1	5795.87	0.0754419	0.150474	0.501363	0.616116	0.924396
SRRD	487.046	-0.0321751	0.0646983	-0.49731	0.61897	0.924396
CLDN34	12.2674	0.199715	0.39694	0.503137	0.614868	0.924396
SH3KBP1	2810.38	0.0446747	0.0899271	0.496787	0.619339	0.924396
ARX	915.676	0.0783557	0.158229	0.495206	0.620455	0.924396
PJA1	2066.79	-0.0412589	0.0820308	-0.502969	0.614986	0.924396
SLC10A3	192.644	-0.0514328	0.102931	-0.499681	0.617299	0.924396
SPRY3	21.4038	0.130508	0.263431	0.495415	0.620307	0.924396
SLC7A2-IT1	2.20337	-0.394905	0.7988	-0.494373	0.621043	0.924532
CSMD3	3304.52	0.0772099	0.156174	0.494384	0.621035	0.924532
FBXO31	3709.94	0.0398565	0.0806116	0.494426	0.621005	0.924532
TEX13A	1.00741	-0.64996	1.3146	-0.494418	0.621011	0.924532
ALG6	128.414	0.0570873	0.115505	0.494239	0.621137	0.924539
H2BC12	294.675	-0.0713545	0.144419	-0.494079	0.621251	0.924539
TNRC18	11976.4	-0.0408017	0.0825912	-0.494019	0.621292	0.924539
RPL10L	1.32014	-0.615281	1.2454	-0.494043	0.621276	0.924539
NOTUM	50.3108	-0.107963	0.218549	-0.493999	0.621307	0.924539
NDUFA3	928.42	0.0521735	0.105605	0.494045	0.621274	0.924539
RYBP	1710.29	0.0557116	0.112852	0.493671	0.621539	0.924709
ENSG00000284952	3.9405	-0.215642	0.436767	-0.493724	0.621501	0.924709
MAGIX	173.087	0.0633538	0.128337	0.493653	0.621551	0.924709
OR2L3	24.9153	0.150653	0.305322	0.493422	0.621715	0.924784
MFAP3	1130.36	0.0421352	0.085396	0.493409	0.621723	0.924784
LCN9	1.04499	0.645008	1.30728	0.493398	0.621732	0.924784
SLC27A2	93.9173	-0.0983835	0.199443	-0.493291	0.621807	0.92479
ENSG00000280432	29.9118	0.108527	0.220015	0.493269	0.621822	0.92479
ENSG00000280120	64.3145	-0.0705353	0.143059	-0.493051	0.621977	0.924955
PENK	180.791	-0.122099	0.247699	-0.492933	0.62206	0.925014
RBAK	800.158	-0.0430358	0.0873423	-0.492726	0.622206	0.925104
MED6	819.129	0.0441009	0.0894958	0.49277	0.622175	0.925104
ENSG00000238906	3.16843	0.297722	0.604331	0.492648	0.622262	0.925122
SNORD116-17	5.9915	-0.243377	0.494349	-0.492318	0.622495	0.925375
ENSG00000279091	6.33964	-0.210078	0.42681	-0.492205	0.622574	0.925375
MARCHF10	61.7739	-0.0868976	0.176551	-0.492197	0.62258	0.925375
TOM1	2250.08	0.0358434	0.0728287	0.492161	0.622605	0.925375
VPS41	4270.49	0.0533468	0.108455	0.491879	0.622805	0.925474
DMAC2L	472.529	-0.0280125	0.0569486	-0.491891	0.622796	0.925474
MIR1269B	5.17871	0.239575	0.487028	0.491912	0.622781	0.925474
ENSG00000279744	58.9843	-0.140491	0.285654	-0.491822	0.622845	0.925474
DNAH1	1000.98	0.0768793	0.156369	0.491654	0.622964	0.925522
ENSG00000279659	42.3707	0.119405	0.242863	0.491656	0.622962	0.925522
ANKRD1	3.76305	0.271091	0.551491	0.491561	0.62303	0.925539
RNF166	458.427	-0.0507793	0.103312	-0.491515	0.623062	0.925539
AGFG1	3429.56	0.0445514	0.0906598	0.491412	0.623135	0.925582
ZNF660	225.641	-0.059915	0.121962	-0.491258	0.623244	0.925616
SERPINA3	4.89579	0.500443	1.0186	0.491304	0.623211	0.925616
RPL32	3508.49	-0.0389636	0.0793528	-0.491017	0.623415	0.925688
SSBP2	2727.54	0.0451206	0.0918894	0.491031	0.623404	0.925688
PRSS33	1.58904	0.512169	1.0431	0.491006	0.623423	0.925688
MRPS18A	282.228	0.0442743	0.0901882	0.49091	0.62349	0.925697
KCNE1	25.8134	0.13871	0.282576	0.490875	0.623515	0.925697
MZB1	2.04041	0.399869	0.814868	0.490717	0.623627	0.925733
GXYLT1P4	157.931	0.0940524	0.191687	0.490656	0.62367	0.925733
FKBP2	3.42903	-0.277985	0.56646	-0.49074	0.62361	0.925733
CRABP1	50.9925	0.12269	0.250121	0.490525	0.623762	0.925789
FANCB	238.837	0.0677294	0.138088	0.490481	0.623794	0.925789
DNAH5	327.415	0.0892539	0.182009	0.490381	0.623865	0.92581
STARD5	43.2119	0.112631	0.229701	0.490338	0.623895	0.92581
PMFBP1	19.6072	-0.181333	0.369873	-0.490257	0.623952	0.925831
RNA5SP462	9.45544	-0.16574	0.338189	-0.490082	0.624076	0.925885
GADD45GIP1	932.332	-0.0498124	0.101629	-0.490141	0.624034	0.925885
OR2T34	0.91622	-0.66231	1.35217	-0.489811	0.624268	0.926067
RPUSD3	718.782	-0.0383998	0.0784104	-0.489729	0.624326	0.926067
MIR548F3	1.89122	-0.428923	0.875843	-0.489726	0.624328	0.926067
HLA-DQA1	44.971	0.258433	0.527855	0.489591	0.624424	0.926145
MIB2	2757.49	-0.0398034	0.0813313	-0.489398	0.62456	0.926282
NFYB	976.394	0.0522046	0.106722	0.489166	0.624724	0.926462
NUBP1	167.467	-0.0492095	0.10062	-0.489062	0.624798	0.926506
AKIRIN2	1637.63	0.0363116	0.0742586	0.488989	0.62485	0.926519
POMT1	1094.45	-0.0401218	0.0821011	-0.488688	0.625063	0.926706
LIG3	1204.02	0.0312678	0.063979	0.488719	0.62504	0.926706
GAPDHP74	28.28	0.147375	0.301886	0.488179	0.625423	0.926857
ASB3	1087.12	-0.0344014	0.070441	-0.488372	0.625286	0.926857
GUSBP5	98.6979	0.106059	0.217218	0.488261	0.625365	0.926857
TARS1	1124.31	0.03398	0.069587	0.488309	0.625331	0.926857
RAET1E	40.7036	0.121064	0.248242	0.487687	0.625772	0.926857
URM1	979.922	-0.0558314	0.114411	-0.487992	0.625556	0.926857
OR51E2	7.3073	0.337345	0.691484	0.487857	0.625651	0.926857
VWCE	140.51	-0.104598	0.214156	-0.488422	0.625251	0.926857
GRK1	21.173	0.120754	0.247542	0.487811	0.625684	0.926857
ARMH4	2922.51	-0.0472941	0.0968872	-0.488135	0.625454	0.926857
KIF22	475.217	-0.0595241	0.121997	-0.487916	0.625609	0.926857
GRIK1	1082.42	-0.0834427	0.171014	-0.487929	0.6256	0.926857
FBLN1	508.878	-0.185207	0.379681	-0.487796	0.625695	0.926857
WDR44	1213.49	0.0257816	0.0528623	0.487712	0.625754	0.926857
NTPCR	1927.48	-0.0569551	0.116839	-0.487468	0.625927	0.926937
PLEKHA3	2086.15	0.0448095	0.0919539	0.487304	0.626043	0.926937
BPHL	417.343	-0.0571575	0.117283	-0.487347	0.626013	0.926937
SLC29A1	869.587	0.0648559	0.133031	0.487524	0.625887	0.926937
NOD1	136.975	-0.0681699	0.139866	-0.487396	0.625978	0.926937
CASP1	36.5674	-0.196405	0.403122	-0.487209	0.62611	0.926973
NDUFS6	275.154	-0.0830398	0.170492	-0.487059	0.626216	0.926978
SLC22A16	1.06487	-0.577247	1.18519	-0.487049	0.626224	0.926978
NKAP	564.304	0.0380072	0.0780403	0.48702	0.626244	0.926978
ENSG00000201863	1.15191	0.472004	0.969513	0.486846	0.626367	0.927047
SNORD115-42	27.9223	0.0911659	0.187311	0.486709	0.626464	0.927047
MLKL	38.2994	0.156332	0.321137	0.486808	0.626394	0.927047
ACACA	9076.02	0.0387524	0.0796128	0.486761	0.626428	0.927047
OGDH	7312.67	0.037127	0.0763042	0.486565	0.626567	0.927134
REL	787.487	-0.0461055	0.0948236	-0.486224	0.626809	0.927201
ZIC1	843.026	-0.278225	0.572304	-0.486149	0.626861	0.927201
ENSG00000239920	11.8144	-0.238175	0.489743	-0.486326	0.626736	0.927201
EXPH5	728.579	-0.140889	0.289689	-0.486345	0.626723	0.927201
YARS2	485.062	-0.0389261	0.0800827	-0.486074	0.626915	0.927201
ENSG00000279433	10.6468	0.223772	0.460332	0.48611	0.626889	0.927201
RNA5SP491	2.78511	0.279327	0.574623	0.486105	0.626893	0.927201
TRAF1	187.002	-0.0871406	0.179327	-0.48593	0.627017	0.927287
CSTPP1	3153.56	-0.0334292	0.0688271	-0.485698	0.627182	0.927466
DDX47	19.3674	-0.144212	0.297106	-0.485389	0.6274	0.927725
LRRC8C	1274.79	-0.0546769	0.11272	-0.485067	0.627629	0.927728
GPR148	8.63576	0.230146	0.474395	0.485136	0.62758	0.927728
RBM44	25.4651	-0.11529	0.237785	-0.484847	0.627785	0.927728
RNA5SP122	1.05986	0.502478	1.03626	0.484897	0.62775	0.927728
CCDC12	477.632	-0.0593967	0.122509	-0.484836	0.627793	0.927728
MAPK6	3080.33	0.0563812	0.116281	0.484869	0.62777	0.927728
ENSG00000282034	0.805723	0.557615	1.14963	0.485038	0.627649	0.927728
RPGRIP1L	953.149	0.0616685	0.127159	0.484971	0.627697	0.927728
ENSG00000266202	4.52612	0.26781	0.55214	0.48504	0.627648	0.927728
TMEM91	118.701	-0.0849851	0.175323	-0.484735	0.627864	0.92777
OASL	12.7285	-0.250972	0.517825	-0.484667	0.627913	0.927777
SHISA3	6.16177	-0.269592	0.556521	-0.484424	0.628085	0.927884
MLIP	3432.87	0.061356	0.126669	0.484381	0.628116	0.927884
MIR4719	0.691504	0.665919	1.3747	0.484411	0.628094	0.927884
SNORA63	6.619	0.21555	0.44578	0.483533	0.628717	0.927924
BTF3L4	1464.58	0.0510846	0.105587	0.483815	0.628517	0.927924
NDC1	567.102	-0.0443407	0.0917367	-0.483348	0.628849	0.927924
FCRL3	2.79924	0.435234	0.899952	0.48362	0.628656	0.927924
PYHIN1	0.92349	0.815762	1.68675	0.48363	0.628648	0.927924
STRN	2953.47	-0.0595005	0.123029	-0.483629	0.628649	0.927924
DPH3	931.895	0.0479229	0.0990877	0.483641	0.628641	0.927924
BRPF3-AS1	41.2107	-0.118185	0.244611	-0.483154	0.628987	0.927924
ZHX1-C8orf76	4.05078	0.296345	0.613092	0.483361	0.628839	0.927924
CCN4	8.14091	-0.260196	0.53847	-0.483213	0.628944	0.927924
C8orf90	39.0668	0.115542	0.239103	0.483232	0.628931	0.927924
RNF121	655.073	0.0286668	0.0593359	0.483127	0.629006	0.927924
MIR2681	6.77537	-0.319867	0.662086	-0.48312	0.629011	0.927924
REC114	9.84852	0.168645	0.348614	0.483758	0.628558	0.927924
BCL2A1	2.9992	0.355357	0.734984	0.483489	0.628748	0.927924
SAXO2	65.7578	-0.109941	0.227175	-0.483946	0.628424	0.927924
GFER	596.74	-0.0463603	0.0958217	-0.483819	0.628514	0.927924
ARHGAP33	3181.36	-0.0592615	0.122534	-0.483635	0.628645	0.927924
KCNS1	5333.99	0.0864687	0.178939	0.483231	0.628932	0.927924
ARFRP1	1013.27	-0.0512514	0.10596	-0.483685	0.628609	0.927924
RN7SL738P	1.30948	-0.466601	0.96602	-0.483014	0.629086	0.92797
SPINK6	3.76409	-0.265366	0.549983	-0.482499	0.629452	0.928041
H1-6	1.70995	-0.582595	1.20733	-0.482549	0.629416	0.928041
FOXE1	22.0604	0.156027	0.323299	0.48261	0.629373	0.928041
PRR33	0.817375	-0.643436	1.33366	-0.482458	0.629481	0.928041
RNASE3	1.07015	0.513515	1.06451	0.482395	0.629525	0.928041
MINDY2	2792.96	-0.049204	0.101933	-0.482708	0.629303	0.928041
NOXO1	4.03403	0.233691	0.484278	0.482556	0.629411	0.928041
TEX13B	4.94853	0.278384	0.57708	0.482401	0.629521	0.928041
KLHL13	269.773	0.0576801	0.119539	0.48252	0.629437	0.928041
MIDEAS	2773.3	0.0528877	0.109651	0.482327	0.629574	0.928049
ENSG00000280073	23.1178	-0.180527	0.37447	-0.482085	0.629746	0.928238
MKRN2	821.264	0.0290814	0.0603501	0.481878	0.629892	0.928326
RING1	944.932	-0.0551593	0.11446	-0.481908	0.629871	0.928326
GBGT1	111.217	-0.0900923	0.187024	-0.481716	0.630008	0.928369
DPP9	1332.73	-0.0466529	0.0968394	-0.481756	0.62998	0.928369
MIR3145	1.0794	-0.55771	1.15808	-0.48158	0.630105	0.928447
CYB561A3	281.461	-0.0635352	0.131958	-0.481481	0.630175	0.928487
FPGT-TNNI3K	27.5098	0.0976033	0.202782	0.481322	0.630288	0.928555
MRPS22	640.293	0.0338289	0.0702965	0.481232	0.630352	0.928555
TRIM2	11049.2	0.0573018	0.119063	0.481271	0.630324	0.928555
TMEM223	320.904	0.0444551	0.0924157	0.481034	0.630492	0.928596
WDR72	1.43422	0.565948	1.17688	0.480887	0.630597	0.928596
OPA3	1301.1	0.0329304	0.068473	0.480925	0.63057	0.928596
IZUMO2	2.62073	0.27822	0.578521	0.480916	0.630576	0.928596
PSMD10	1028.21	-0.0516594	0.107418	-0.480919	0.630574	0.928596
PIGC	377.881	-0.0623784	0.129901	-0.480201	0.631084	0.928615
ARID4B	2316.22	-0.0365786	0.0760901	-0.480727	0.630711	0.928615
ENSG00000201957	3.32505	-0.257134	0.534999	-0.480626	0.630783	0.928615
LYRM2	1275.74	-0.0347885	0.07245	-0.480172	0.631105	0.928615
CPSF4	624.035	-0.0432497	0.0900895	-0.480074	0.631175	0.928615
DMAC1	969.109	-0.0450906	0.0938417	-0.480497	0.630874	0.928615
SET	5968.26	-0.0425148	0.0885447	-0.480151	0.63112	0.928615
PAH	203.485	0.104633	0.217941	0.480096	0.631159	0.928615
TMEM260	868.706	0.0406868	0.0847244	0.480225	0.631067	0.928615
THOC6	188.974	-0.0718543	0.149672	-0.48008	0.63117	0.928615
RAX2	3.58713	0.266795	0.55562	0.480176	0.631102	0.928615
STRN4	3807.77	0.0340023	0.070808	0.480204	0.631083	0.928615
C20orf173	4.76781	-0.239894	0.499138	-0.480617	0.630789	0.928615
RPRD2	4122.52	0.0250253	0.052159	0.479788	0.631378	0.92885
CRLF3	759.37	-0.0478996	0.0998655	-0.479641	0.631482	0.928876
UBALD2	591.74	-0.0695776	0.145054	-0.479668	0.631463	0.928876
LMO2	425.829	-0.131994	0.275258	-0.479527	0.631564	0.928901
HSPB9	4.65122	0.227642	0.474754	0.479495	0.631586	0.928901
CALHM5	31.758	-0.201864	0.421427	-0.479002	0.631937	0.929148
NEIL2	1278.08	0.032238	0.0673008	0.479014	0.631929	0.929148
SVIL	592.366	0.0538448	0.112422	0.478953	0.631972	0.929148
ZNF487	264.063	0.0585541	0.122222	0.47908	0.631882	0.929148
SHLD1	101.341	-0.0687965	0.143611	-0.479046	0.631906	0.929148
CFI	5.24772	-0.315445	0.658715	-0.47888	0.632024	0.929161
GGA1	1519.49	-0.0390956	0.0816553	-0.478788	0.63209	0.929193
EEF1D	1465.8	-0.0417414	0.0872075	-0.478645	0.632192	0.929257
ENSG00000131152	1.0711	-0.41011	0.857065	-0.478505	0.632291	0.929257
MRPL27	673.382	-0.0350198	0.0731894	-0.478482	0.632307	0.929257
CDK5RAP1	720.678	0.0392477	0.0820197	0.478516	0.632283	0.929257
PFDN2	664.78	0.0546051	0.114172	0.478272	0.632457	0.929391
CLEC18B	32.2298	-0.166574	0.348313	-0.478231	0.632486	0.929391
AFAP1L1	127.121	-0.104824	0.219266	-0.478067	0.632603	0.929436
FIGNL1	317	0.0358753	0.0750399	0.478082	0.632592	0.929436
TAFA1	997.878	0.103411	0.216437	0.477788	0.632801	0.929664
AGAP4	151.102	0.105244	0.220327	0.477673	0.632883	0.929719
HOOK3	6293.53	0.0396601	0.0830617	0.477478	0.633022	0.929732
ENSG00000270533	14.8146	-0.158281	0.331464	-0.477522	0.632991	0.929732
VPREB3	15.2492	0.175142	0.366741	0.477563	0.632961	0.929732
SNORA33	4.19477	0.211471	0.443061	0.477295	0.633152	0.929772
SEC31B	346.249	0.0981877	0.20576	0.477195	0.633223	0.929772
MT1H	18.3587	0.461552	0.966872	0.477366	0.633102	0.929772
ENSG00000276873	4.58215	0.24266	0.50846	0.477246	0.633187	0.929772
SLC22A18	304.993	0.0832995	0.174638	0.476983	0.633375	0.92993
MOGAT1	9.12076	0.144891	0.303829	0.476883	0.633445	0.929947
RPL37	4546.45	-0.037194	0.0780232	-0.476705	0.633572	0.929947
ANKHD1	72.2359	-0.068594	0.14386	-0.47681	0.633497	0.929947
MYO1C	657.641	-0.057104	0.119787	-0.476713	0.633567	0.929947
CACNA1I	4191.87	0.0493862	0.103609	0.476661	0.633604	0.929947
ZNF138	743.765	0.0403082	0.0845772	0.476585	0.633658	0.929963
TECTA	325.215	0.0535453	0.112402	0.476374	0.633808	0.929992
CINP	1388.98	0.0319379	0.0670392	0.476407	0.633784	0.929992
ZSCAN2	249.843	-0.0491847	0.10324	-0.47641	0.633782	0.929992
SNORA73	5.80457	0.21816	0.458022	0.476308	0.633855	0.929996
RN7SKP291	47.2696	0.117266	0.246406	0.475905	0.634142	0.930263
AHSG	11.4778	-0.187637	0.394406	-0.475747	0.634255	0.930263
MTREX	1972.25	-0.0274724	0.0577198	-0.475961	0.634102	0.930263
BAG3	972.395	0.221786	0.466134	0.475799	0.634217	0.930263
SPRING1	3682	0.0354957	0.0746012	0.475806	0.634212	0.930263
ENSG00000279758	2.01272	0.406323	0.854307	0.475617	0.634348	0.930336
SLX4	1045.37	0.0465399	0.0978788	0.475485	0.634441	0.930363
LRRC37B	721.926	-0.0577813	0.121525	-0.475468	0.634453	0.930363
SLC6A1	15175	-0.0559722	0.117799	-0.475149	0.634681	0.930506
FAM47E	260.202	0.0789302	0.166085	0.47524	0.634616	0.930506
ENSG00000261732	8.78488	0.198587	0.417903	0.4752	0.634645	0.930506
ZNF830	452.609	-0.0404686	0.0851832	-0.475077	0.634732	0.930516
C2orf74	454.172	0.0621528	0.130856	0.474971	0.634807	0.930563
ENSG00000256407	3.54545	-0.253566	0.533997	-0.474845	0.634897	0.930631
MSH5	14.572	-0.12054	0.253919	-0.474718	0.634988	0.930636
AAAS	447.83	-0.058512	0.123247	-0.474755	0.634962	0.930636
MC3R	3.19577	0.30865	0.650362	0.474582	0.635085	0.930714
RNA5SP63	0.448269	-1.01479	2.14119	-0.473935	0.635546	0.930831
BTNL10P	0.5379	0.684494	1.4442	0.473961	0.635528	0.930831
ENSG00000275372	4.84319	0.256897	0.541823	0.474134	0.635404	0.930831
ENSG00000238570	0.619443	0.789249	1.66397	0.474316	0.635274	0.930831
B3GALT1	1147.33	0.0581521	0.122635	0.474187	0.635367	0.930831
ARMS2	3.3022	-0.287447	0.606296	-0.474103	0.635426	0.930831
OR52I2	4.49107	-0.261389	0.551213	-0.474207	0.635353	0.930831
SMTNL1	40.5512	0.131547	0.27761	0.473854	0.635604	0.930831
RPAP3	983.162	0.0535968	0.113122	0.473798	0.635644	0.930831
THSD4	345.456	-0.0959621	0.202529	-0.473819	0.635629	0.930831
FAM236C	2.96973	-0.434699	0.917059	-0.474014	0.63549	0.930831
RPL22	1271.03	-0.0328976	0.0694498	-0.473689	0.635721	0.930881
PWAR5	7532.54	0.0623519	0.131684	0.473496	0.63586	0.93102
ARL6	1136.57	0.0766728	0.161988	0.473325	0.635982	0.931134
SPEF2	499.178	0.0752197	0.158965	0.473183	0.636083	0.931218
DOP1A	2820.98	0.0487412	0.103025	0.473101	0.636141	0.93124
ACOT9	729.736	0.0392552	0.0830381	0.472738	0.6364	0.931556
GPR45	115.154	0.0870884	0.184272	0.472608	0.636493	0.931573
LDOC1	2562.51	0.037327	0.0789824	0.472599	0.636499	0.931573
EFHB	71.846	-0.205158	0.434178	-0.472521	0.636555	0.931591
HPDL	58.1028	-0.0958033	0.202852	-0.472282	0.636725	0.931612
RN7SKP248	1.44466	-0.412587	0.87373	-0.472213	0.636775	0.931612
ETV1	2173.3	0.0898831	0.190299	0.472326	0.636694	0.931612
LONRF1	1075.03	-0.0439226	0.0930179	-0.472195	0.636787	0.931612
ZNF552	171.644	0.0939872	0.198961	0.472389	0.636649	0.931612
PLEKHA8P1	33.1889	0.0876185	0.185634	0.471997	0.636929	0.931755
ELOA	1400.5	-0.030489	0.0646746	-0.471421	0.63734	0.93176
GSTM1	205.158	-0.847641	1.79838	-0.471335	0.637401	0.93176
NUP210L	42.8479	0.142493	0.302316	0.471338	0.637399	0.93176
SLAMF6	0.715678	-0.737207	1.56486	-0.4711	0.637569	0.93176
UTP25	1052.42	-0.0348178	0.073807	-0.471742	0.637111	0.93176
TAF1B	414.979	0.0389229	0.08261	0.471165	0.637523	0.93176
PRPH2	314.772	-0.121741	0.258433	-0.471075	0.637587	0.93176
MPLKIP	593.892	0.0337834	0.0717118	0.471099	0.63757	0.93176
PLPP5	349.498	-0.0462585	0.0981426	-0.471339	0.637399	0.93176
FBXL6	140.894	0.0742441	0.157345	0.471854	0.637031	0.93176
IER5L	702.637	-0.0638226	0.135448	-0.471197	0.6375	0.93176
RUFY2	1855.17	0.0296103	0.0628298	0.471278	0.637442	0.93176
RAB35	1873.72	0.0325132	0.0689107	0.471816	0.637058	0.93176
ZMYND15	28.9487	-0.155325	0.329566	-0.471302	0.637425	0.93176
ENSG00000279319	34.978	-0.13716	0.291238	-0.470953	0.637674	0.93176
IFNAR1	3528.52	0.0344898	0.0732312	0.470971	0.637661	0.93176
H2AL1Q	0.653439	-0.705082	1.49493	-0.47165	0.637177	0.93176
ENSG00000284773	12.7267	0.167207	0.355378	0.470505	0.637994	0.931782
PTCH2	355.103	0.0815991	0.173337	0.470754	0.637816	0.931782
ENSG00000285868	48.0905	0.104655	0.222327	0.470726	0.637837	0.931782
SLC26A8	173.532	-0.096076	0.204061	-0.470819	0.63777	0.931782
P2RX3	3.33571	-0.236216	0.501913	-0.470631	0.637904	0.931782
EID1	5741.01	0.0476496	0.101272	0.470513	0.637989	0.931782
ZNF383	631.795	-0.0373832	0.0794419	-0.470573	0.637946	0.931782
SRSF8	1539.79	-0.0283257	0.0602234	-0.470344	0.638109	0.931886
LRCH2	477.089	0.0515351	0.109622	0.470115	0.638273	0.932061
WDCP	264.298	0.0383642	0.0816227	0.470019	0.638341	0.932098
ENSG00000283563	8.27298	-0.197608	0.4205	-0.469935	0.638401	0.932122
ENSG00000227755	14.1905	-0.180418	0.384152	-0.469653	0.638603	0.932289
RRP7A	1661.25	0.0962288	0.204879	0.469686	0.63858	0.932289
ZNF417	600.082	-0.0355014	0.0756035	-0.469574	0.638659	0.932307
PDE4B	2890.27	-0.040642	0.0866552	-0.469008	0.639064	0.9324
DNASE2B	10.1647	0.163963	0.349661	0.468919	0.639128	0.9324
FAM166C	11.2701	-0.143519	0.306396	-0.46841	0.639491	0.9324
EXOSC9	263.241	0.050425	0.107495	0.469093	0.639003	0.9324
C4orf46	75.893	-0.0924312	0.197166	-0.468798	0.639214	0.9324
ENSG00000279860	0.839717	-0.731855	1.56149	-0.468689	0.639292	0.9324
RAB44	2.76059	-0.30246	0.645771	-0.46837	0.63952	0.9324
NAT16	78.9986	-0.106297	0.226972	-0.468325	0.639552	0.9324
ENSG00000187186	350.371	0.0487387	0.104047	0.468429	0.639478	0.9324
STIM1	4014.17	0.0335008	0.0715278	0.46836	0.639527	0.9324
E2F8	3.59115	-0.261044	0.556756	-0.468867	0.639165	0.9324
TBCEL	544.635	-0.0450906	0.0960819	-0.469294	0.63886	0.9324
ZNF605	822.778	-0.0453642	0.0966794	-0.469224	0.63891	0.9324
PRRT2	3630.28	0.0470188	0.100338	0.468602	0.639354	0.9324
EPHX3	4.66158	-0.259847	0.554282	-0.468799	0.639213	0.9324
USE1	593.741	0.0497649	0.106156	0.468791	0.639219	0.9324
ZNF146	1257.15	-0.052197	0.111363	-0.468709	0.639278	0.9324
RN7SL566P	7.28633	0.191455	0.408122	0.469111	0.63899	0.9324
PRNP	17165.1	0.0377276	0.0805691	0.468264	0.639596	0.9324
ZNF275	1569.04	-0.0560697	0.119627	-0.468705	0.63928	0.9324
RPE65	15.6202	0.211644	0.452142	0.468093	0.639718	0.932515
FAM72A	8.40489	-0.17429	0.372434	-0.467975	0.639802	0.932574
DHCR24	11793.4	0.0754468	0.161285	0.467787	0.639937	0.932594
MIR497	1.81838	-0.395754	0.846038	-0.467773	0.639947	0.932594
SNRPD3	2038.03	0.0342126	0.0731363	0.467792	0.639933	0.932594
ISG15	304.76	0.150961	0.325756	0.463417	0.643066	0.932623
TNFRSF9	2.26912	0.365103	0.788743	0.462892	0.643442	0.932623
ZNF436	1257.76	-0.034171	0.0739271	-0.462226	0.643919	0.932623
LYPLA2	738.573	0.0285097	0.061457	0.463897	0.642721	0.932623
ZMYM6	369.101	0.0401073	0.0868323	0.461894	0.644157	0.932623
PSMB2	1944.85	0.0455448	0.0979667	0.4649	0.642003	0.932623
STIL	232.688	0.0482987	0.104368	0.462771	0.643528	0.932623
MPV17	849.67	-0.0367014	0.0794059	-0.4622	0.643938	0.932623
DHX57	1306.61	0.0338333	0.0729857	0.46356	0.642963	0.932623
SNORA75	2.98862	0.310252	0.663609	0.467523	0.640126	0.932623
SLC9A2	137.346	0.0831349	0.179145	0.464064	0.642602	0.932623
SP3	1789.95	0.0290781	0.0629346	0.462037	0.644055	0.932623
GMPPA	411.26	-0.0388615	0.0840609	-0.462302	0.643865	0.932623
ZNF445	3010.61	-0.0286307	0.0612213	-0.46766	0.640028	0.932623
LARS2	1609.52	0.0461816	0.0999344	0.46212	0.643995	0.932623
RN7SL751P	3.84031	-0.293052	0.630886	-0.464508	0.642284	0.932623
TMEM128	271.639	-0.0604544	0.13075	-0.462368	0.643817	0.932623
C4orf36	8.98776	-0.166957	0.360997	-0.462489	0.643731	0.932623
BBS7	1695.39	0.0739438	0.159581	0.463362	0.643105	0.932623
AGA	231.266	-0.112588	0.242196	-0.464864	0.642029	0.932623
TTC23L	89.9982	-0.0663174	0.142794	-0.464426	0.642343	0.932623
CAMLG	1278.05	0.0381988	0.0825978	0.462468	0.643746	0.932623
ECSCR	1.25252	0.504793	1.08804	0.463946	0.642686	0.932623
BTNL9	217.404	0.0820852	0.17731	0.462947	0.643402	0.932623
TDP2	1082.6	0.036446	0.0785738	0.463844	0.642759	0.932623
MEP1A	2.8977	-0.278892	0.59839	-0.466071	0.641165	0.932623
SOBP	5544.84	0.0354346	0.0762758	0.464559	0.642247	0.932623
RN7SL556P	1.25639	-0.425609	0.917118	-0.464073	0.642596	0.932623
TBRG4	1156.14	-0.0539889	0.115858	-0.465992	0.641222	0.932623
SND1	3826.18	-0.0285807	0.0617576	-0.462788	0.643516	0.932623
FGFR1	2763.59	0.0581626	0.125253	0.464361	0.642389	0.932623
BPNT2	5405.87	0.0507847	0.109424	0.464107	0.642571	0.932623
TRIM55	5.20841	-0.306183	0.661031	-0.463191	0.643228	0.932623
LACTB2	110.678	-0.0671771	0.144526	-0.464808	0.642069	0.932623
LY6S	83.9698	0.0710807	0.152644	0.465664	0.641456	0.932623
MIRLET7A1	0.960761	0.62606	1.3433	0.46606	0.641173	0.932623
COL27A1	353.211	-0.206552	0.445724	-0.463408	0.643072	0.932623
DUSP5	300.861	0.116737	0.252544	0.462247	0.643904	0.932623
ENSG00000286088	1.26686	-0.458808	0.986098	-0.465277	0.641733	0.932623
MRGPRE	84.1291	-0.152885	0.327586	-0.466702	0.640713	0.932623
RN7SL259P	0.980469	0.504203	1.08605	0.464255	0.642465	0.932623
CLCF1	45.9522	-0.128607	0.277341	-0.463716	0.642851	0.932623
TBX10	4.52948	-0.230081	0.4981	-0.461917	0.644141	0.932623
COX14	516.58	0.0476839	0.102234	0.466421	0.640914	0.932623
ZCCHC8	311.163	-0.0431375	0.0931403	-0.463145	0.64326	0.932623
VPS37B	799.621	0.062514	0.134467	0.464903	0.642001	0.932623
SNORA9B	1.40485	-0.374223	0.806	-0.464296	0.642435	0.932623
FZD10	18.1939	-0.169536	0.363689	-0.466156	0.641104	0.932623
SLITRK1	4329.35	0.0439437	0.0947169	0.463948	0.642685	0.932623
OR11H4	3.03496	-0.344038	0.740548	-0.464573	0.642237	0.932623
NAA30	2075.25	0.0398184	0.0857785	0.4642	0.642505	0.932623
MIR539	2.02154	0.327717	0.705812	0.464312	0.642424	0.932623
CKB	38569.4	0.0334011	0.0720833	0.463367	0.643101	0.932623
SNHG14	7709.65	0.0696922	0.149869	0.465019	0.641918	0.932623
LARP6	2505.57	-0.104374	0.224588	-0.464734	0.642122	0.932623
NTRK3	12762.6	0.0547083	0.118103	0.463226	0.643203	0.932623
BFAR	729.558	0.0296321	0.0640238	0.462829	0.643487	0.932623
ENSG00000279554	19.6508	-0.175141	0.37522	-0.466769	0.640665	0.932623
IL21R	20.4423	-0.146269	0.315598	-0.463468	0.643029	0.932623
ENSG00000280214	34.1477	0.122992	0.265816	0.462694	0.643584	0.932623
CLEC18C	3.6488	0.283941	0.611097	0.464642	0.642188	0.932623
TAF1C	887.28	-0.0517831	0.111007	-0.466483	0.64087	0.932623
MVD	1216.21	-0.0644405	0.139323	-0.462524	0.643705	0.932623
SOX15	196.668	-0.0493319	0.106385	-0.463713	0.642853	0.932623
ATPAF2	442.426	-0.0349387	0.0748916	-0.466523	0.640841	0.932623
FOXO3B	250.476	-0.0567089	0.122525	-0.462834	0.643483	0.932623
TBC1D3K	1.52882	-0.354298	0.763222	-0.464213	0.642495	0.932623
KRT19	13.6921	-0.237897	0.513626	-0.463171	0.643242	0.932623
KANSL1	3691.55	-0.0410627	0.0887338	-0.462763	0.643534	0.932623
SGCA	24.1694	0.166576	0.360254	0.462386	0.643805	0.932623
TMEM100	77.3456	-0.1185	0.256093	-0.462724	0.643562	0.932623
RN7SL448P	1.83129	-0.409029	0.876267	-0.466786	0.640653	0.932623
KCTD2	4830.57	0.0319353	0.0685755	0.465695	0.641434	0.932623
SLC38A10	1711.92	-0.059998	0.12843	-0.467166	0.640381	0.932623
LRRC37A7P	6.65913	0.191714	0.414979	0.461984	0.644093	0.932623
POLI	1054.32	0.0401305	0.0861815	0.465651	0.641466	0.932623
R3HDM4	1168.93	-0.0428283	0.0922767	-0.464129	0.642555	0.932623
ENSG00000267314	1.38915	-0.418276	0.894577	-0.467568	0.640093	0.932623
AKAP8L	1397.31	-0.0442432	0.0954526	-0.46351	0.642999	0.932623
OR10H1	1.23809	-0.522346	1.12836	-0.462924	0.643419	0.932623
JAK3	592.841	0.0665114	0.143971	0.461977	0.644098	0.932623
ZNF14	511.873	-0.0539624	0.116614	-0.462745	0.643548	0.932623
ZNF728	64.3635	-0.160173	0.343676	-0.466059	0.641173	0.932623
PHLDB3	127.903	-0.076151	0.16302	-0.467127	0.640409	0.932623
ENSG00000279407	73.0645	-0.078444	0.169062	-0.463995	0.642651	0.932623
NPAS1	528.298	-0.0483429	0.103561	-0.466806	0.640639	0.932623
HNF4A	64.8089	-0.0895441	0.191596	-0.467358	0.640244	0.932623
SLCO4A1	436.672	-0.0637714	0.137627	-0.463364	0.643104	0.932623
RGS19	217.478	-0.0606421	0.129826	-0.467104	0.640426	0.932623
ERG	97.6455	-0.143481	0.308417	-0.465217	0.641776	0.932623
BRWD1	6902.52	-0.0291097	0.0630121	-0.46197	0.644103	0.932623
SEC14L6	120.295	0.0659809	0.141529	0.466199	0.641073	0.932623
KANTR	709.676	0.0407384	0.0879605	0.463144	0.643261	0.932623
ABCB7	590.94	-0.0385582	0.0826792	-0.46636	0.640958	0.932623
CLIC2	112.475	0.066618	0.143202	0.465204	0.641785	0.932623
NLGN4Y	2417.14	0.0358631	0.0775828	0.462256	0.643898	0.932623
DBNL	3908.91	0.0302628	0.0655488	0.461683	0.644309	0.932652
SETDB2	665.079	0.0327611	0.0709565	0.461707	0.644291	0.932652
B4GALT5	3067.92	0.0492885	0.106734	0.461787	0.644234	0.932652
TMEM87B	635.483	0.0613416	0.133018	0.461152	0.64469	0.932762
ARL5A	1260.21	-0.0501247	0.108695	-0.461151	0.644691	0.932762
EIF2A	1424.7	0.0499501	0.108274	0.461329	0.644563	0.932762
DCSTAMP	13.6936	-0.195604	0.424065	-0.46126	0.644612	0.932762
KLF6	1227.29	0.0368199	0.0798388	0.461179	0.64467	0.932762
GALK2	1070.56	-0.0373048	0.0808907	-0.461175	0.644673	0.932762
CREB3L3	30.6284	0.115033	0.249309	0.461409	0.644505	0.932762
MIR1284	1.18952	-0.473338	1.02692	-0.460928	0.64485	0.932806
TNIP3	17.0876	-0.273821	0.594067	-0.460926	0.644852	0.932806
H4C11	71.9172	-0.141761	0.307538	-0.460953	0.644832	0.932806
ATP6V0B	2478.66	0.0489901	0.107116	0.457356	0.647415	0.932837
EIF2B3	617.524	0.0361293	0.0788687	0.458095	0.646884	0.932837
NBPF19	11.9039	-0.160261	0.349142	-0.459014	0.646224	0.932837
MTMR11	119.393	-0.0463403	0.100963	-0.458984	0.646246	0.932837
DCAF8	1565.81	0.034748	0.0758386	0.458183	0.646821	0.932837
ADSS2	1560.3	0.0653598	0.142553	0.458496	0.646596	0.932837
AHCTF1	2692.65	0.0229195	0.049809	0.460147	0.645411	0.932837
MIR5192	2.08692	0.386187	0.84272	0.458262	0.646764	0.932837
PCBP1-AS1	287.608	-0.0516982	0.112643	-0.458956	0.646266	0.932837
ECRG4	74.7597	-0.092421	0.200759	-0.460358	0.645259	0.932837
MIR4266	1.29199	-0.544771	1.18515	-0.459664	0.645757	0.932837
CFAP65	40.6709	-0.0734997	0.160726	-0.457298	0.647457	0.932837
HYAL1	110.402	-0.0909611	0.197903	-0.459624	0.645786	0.932837
C3orf33	63.1708	0.0603691	0.131166	0.46025	0.645337	0.932837
PDE6B	388.706	-0.111903	0.244219	-0.458206	0.646804	0.932837
STAP1	2.50521	0.274797	0.599321	0.458515	0.646582	0.932837
EREG	5.97511	0.283523	0.618246	0.458593	0.646526	0.932837
STBD1	59.7685	-0.0754708	0.16509	-0.45715	0.647563	0.932837
MMRN1	32.6042	0.190756	0.415853	0.45871	0.646442	0.932837
RN7SL89P	1.08417	0.520176	1.13777	0.457191	0.647534	0.932837
ENSG00000206592	1.32339	0.431607	0.943793	0.457311	0.647448	0.932837
FAM81B	10.8884	0.167964	0.365533	0.459505	0.645871	0.932837
ENSG00000279679	6.74453	-0.229792	0.502446	-0.457346	0.647423	0.932837
PPT2-EGFL8	24.4411	-0.138974	0.303591	-0.457768	0.647119	0.932837
DPPA5	0.50699	0.758238	1.65522	0.458089	0.646888	0.932837
HECA	2908.14	0.0502346	0.109697	0.457942	0.646994	0.932837
PVRIG	30.4591	0.122316	0.266362	0.45921	0.646083	0.932837
PNPLA8	2376.53	-0.0380576	0.0831674	-0.457602	0.647238	0.932837
PNOC	277.441	0.096248	0.210291	0.45769	0.647175	0.932837
FAM110B	1759.7	0.0428431	0.0935383	0.458027	0.646933	0.932837
GDF6	38.5399	-0.110392	0.241332	-0.457426	0.647365	0.932837
ARC	2377.7	0.102151	0.223009	0.458059	0.64691	0.932837
HSF1	2005.79	-0.0284517	0.0620621	-0.458439	0.646637	0.932837
PLAA	945.928	0.0375226	0.082069	0.457208	0.647522	0.932837
ENSG00000279609	0.893718	-0.598583	1.3049	-0.458719	0.646436	0.932837
OR1N2	0.886639	-0.490334	1.0717	-0.457527	0.647292	0.932837
TYSND1	469.039	0.0625157	0.136162	0.459127	0.646143	0.932837
MSS51	95.781	0.0988195	0.215679	0.458178	0.646825	0.932837
CYP26A1	58.7896	-0.14158	0.307765	-0.460025	0.645498	0.932837
TM9SF3	4099.95	-0.044105	0.095798	-0.460396	0.645232	0.932837
PRRG4	23.3698	-0.201732	0.441121	-0.457317	0.647443	0.932837
SNORD22	13.3472	-0.161531	0.352273	-0.458539	0.646565	0.932837
KLRF1	1.67311	-0.398147	0.867061	-0.459192	0.646097	0.932837
PPP1R1A	858.745	-0.040881	0.08903	-0.459183	0.646103	0.932837
CCDC60	12.8771	0.113506	0.246962	0.45961	0.645796	0.932837
ADGRD1	134.406	-0.0742051	0.162069	-0.457862	0.647051	0.932837
COL4A1	332.788	0.0669971	0.146237	0.458142	0.646851	0.932837
GMFB	4989.02	0.059527	0.129294	0.460399	0.64523	0.932837
SNORD115-36	4.2877	-0.251105	0.546034	-0.459871	0.645609	0.932837
MESP1	306.566	-0.0502529	0.109214	-0.460134	0.64542	0.932837
GDPGP1	293.549	0.0401396	0.0877071	0.457656	0.6472	0.932837
AMFR	5850.67	-0.038182	0.0832461	-0.458664	0.646475	0.932837
ENSG00000280163	60.2611	0.112949	0.245653	0.459791	0.645666	0.932837
ULK2	3486.37	-0.028214	0.061283	-0.460389	0.645237	0.932837
ENSG00000279488	10.0566	-0.172926	0.376299	-0.459544	0.645844	0.932837
ENSG00000286098	7.03348	0.172104	0.374967	0.458984	0.646246	0.932837
SIN3B	6000.57	0.0379875	0.0827267	0.459193	0.646096	0.932837
CILP2	56.2831	0.0946454	0.207033	0.457151	0.647563	0.932837
RAB4B	24.9339	-0.118367	0.257992	-0.458801	0.646377	0.932837
RN7SKP185	1.89188	-0.344106	0.750814	-0.45831	0.646729	0.932837
LPIN3	92.3733	-0.0967421	0.211396	-0.457634	0.647215	0.932837
ELMO2	3141.45	0.0338198	0.0739835	0.457127	0.64758	0.932837
FLOT1	6202.66	0.0380683	0.0833274	0.456852	0.647778	0.932916
SEC24C	1808.93	0.0250086	0.0547265	0.456974	0.64769	0.932916
KCNG2	109.452	0.0793556	0.173718	0.456807	0.64781	0.932916
RSPO4	45.2222	0.0904228	0.197908	0.456894	0.647747	0.932916
MRPS21	1605.01	0.040993	0.0898438	0.45627	0.648196	0.932924
SUCLG1	1112.36	0.0279614	0.061331	0.45591	0.648455	0.932924
ENSG00000280422	65.9167	-0.0826055	0.181172	-0.455952	0.648425	0.932924
NMU	35.8404	0.156193	0.34221	0.456426	0.648083	0.932924
CCNA2	28.156	-0.0951004	0.208664	-0.455758	0.648564	0.932924
PURA	11431.2	-0.0421992	0.0924812	-0.456301	0.648174	0.932924
PCDHB2	340.843	-0.0742449	0.162843	-0.455928	0.648442	0.932924
ZNRF2P1	251.342	-0.0434807	0.0954655	-0.45546	0.648778	0.932924
ELMO1	8060.16	0.0556909	0.122348	0.455183	0.648978	0.932924
OR2A42	1.59303	-0.367078	0.805753	-0.455572	0.648698	0.932924
ADGRA2	668.007	-0.065591	0.144185	-0.454908	0.649176	0.932924
CEL	24.8364	-0.16788	0.369126	-0.454803	0.649251	0.932924
ENSG00000255339	1.21408	0.565712	1.24316	0.455059	0.649067	0.932924
PLEKHA1	3369.3	0.052237	0.114809	0.454992	0.649115	0.932924
CCDC179	1.17587	0.449263	0.984067	0.456537	0.648004	0.932924
RN7SKP243	2.34275	0.387944	0.851744	0.45547	0.648771	0.932924
ZW10	413.757	0.0389913	0.0857112	0.454915	0.649171	0.932924
TEX52	12.5156	-0.152862	0.335423	-0.455729	0.648585	0.932924
GLRX5	677.978	0.0423046	0.092653	0.456592	0.647964	0.932924
MIR4710	2.91612	0.318535	0.69835	0.456125	0.6483	0.932924
NSMCE3	796.025	0.0342316	0.0750837	0.455913	0.648453	0.932924
ENSG00000277413	2.09096	-0.39629	0.86993	-0.455543	0.648719	0.932924
GLYR1	4574.97	0.0237576	0.0521141	0.455876	0.648479	0.932924
SLC12A3	8.57119	0.251429	0.552363	0.455188	0.648974	0.932924
CDH16	1.81306	0.426628	0.937981	0.454837	0.649226	0.932924
ENSG00000260643	154.255	-0.043969	0.0963723	-0.456241	0.648217	0.932924
SCARF1	241.854	-0.0660602	0.14515	-0.455117	0.649025	0.932924
TVP23C	164.666	0.0820343	0.179651	0.456633	0.647935	0.932924
MIEF2	663.993	0.0454142	0.0998011	0.455047	0.649076	0.932924
RN7SL399P	3.05908	-0.276229	0.607371	-0.454795	0.649257	0.932924
ENSG00000285526	5.5427	-0.2564	0.56304	-0.455385	0.648832	0.932924
LRFN1	1850.42	0.0396752	0.0870849	0.455592	0.648683	0.932924
KREMEN1	1517.89	-0.0560906	0.123022	-0.455938	0.648435	0.932924
ENSG00000279387	45.4078	0.121038	0.266191	0.454702	0.649324	0.932958
FKTN	869.188	-0.0371227	0.0816731	-0.454528	0.649449	0.933075
NKIRAS2	439.748	0.0457613	0.100709	0.454393	0.649546	0.933151
ENSG00000284337	1.55209	-0.465262	1.02454	-0.454119	0.649743	0.933185
ADTRP	109.608	0.159339	0.35079	0.45423	0.649663	0.933185
PA2G4	1686.03	0.0274224	0.0603859	0.454118	0.649744	0.933185
ENSG00000279567	0.572788	0.593835	1.30731	0.45424	0.649656	0.933185
CACNA1E	12579.3	0.0465702	0.102576	0.454006	0.649825	0.933239
GSPT1	4001.07	-0.0333157	0.0733994	-0.453897	0.649903	0.933288
EPB41L4A	507.723	-0.0551143	0.121505	-0.453597	0.650119	0.933347
C6orf163	77.1373	-0.101628	0.224019	-0.453657	0.650076	0.933347
MIR4685	1.92095	-0.42321	0.932917	-0.453642	0.650087	0.933347
ACTG1	32095.2	0.0369095	0.0813518	0.453702	0.650043	0.933347
LRRC8D	1087.02	-0.0733005	0.161691	-0.453338	0.650305	0.933364
ZNF263	416.301	-0.0548838	0.121049	-0.4534	0.65026	0.933364
ENSG00000280233	6.84334	-0.269126	0.593633	-0.453353	0.650294	0.933364
VMAC	90.6999	-0.0868441	0.191524	-0.453437	0.650234	0.933364
TRAK2	4430.63	0.0317631	0.0700808	0.453236	0.650379	0.933407
ATAD3B	472.542	-0.0598929	0.132183	-0.453107	0.650472	0.933477
PLEKHA6	9264.54	0.0375194	0.0828287	0.452977	0.650566	0.933483
RIGI	41.3258	-0.0969918	0.214099	-0.453023	0.650532	0.933483
METTL17	271.045	-0.0415688	0.0918288	-0.452677	0.650781	0.933483
GPHB5	1.25364	-0.429102	0.947696	-0.452784	0.650704	0.933483
GOLGA6L7	106.825	0.103415	0.228365	0.452851	0.650656	0.933483
H2BN1	13.8718	0.122809	0.271187	0.452858	0.650651	0.933483
WDR83	165.673	-0.0657953	0.145337	-0.452709	0.650759	0.933483
FBXO11	3083.86	0.0382865	0.0846137	0.452486	0.650919	0.933555
YEATS2-AS1	10.2052	-0.172563	0.381349	-0.452507	0.650904	0.933555
HAS3	72.6992	0.076065	0.168154	0.452352	0.651015	0.93363
ADCK2	1137.05	-0.0603008	0.133345	-0.452217	0.651113	0.933708
DVL3	2789.81	-0.0292946	0.0647959	-0.452105	0.651193	0.933757
ZNF250	741.987	-0.0290389	0.0642405	-0.452034	0.651245	0.933757
APEX1	1312.33	-0.0361093	0.0798901	-0.451987	0.651278	0.933757
PABPC4	2047	-0.0321254	0.0712238	-0.451048	0.651955	0.933838
SYCP1	0.512915	-1.09068	2.41641	-0.451363	0.651728	0.933838
SEMA4A	1275.37	0.0632694	0.140418	0.450578	0.652294	0.933838
CRABP2	84.1867	0.0675795	0.150026	0.450453	0.652384	0.933838
SRGAP2	3491.93	0.0448788	0.0994899	0.451089	0.651926	0.933838
ANKRD36	1264.92	0.0733928	0.162878	0.4506	0.652278	0.933838
CHPF	3077.95	-0.0451788	0.100252	-0.450653	0.65224	0.933838
GDF9	37.6129	0.0879578	0.194971	0.451133	0.651894	0.933838
PCDHGB1	337.677	-0.108411	0.240421	-0.450922	0.652046	0.933838
RN7SL646P	0.720368	-0.763479	1.69074	-0.451566	0.651581	0.933838
IL6	4.33366	-0.335195	0.74213	-0.451667	0.651509	0.933838
TTC16	22.5736	-0.11879	0.263159	-0.451398	0.651703	0.933838
MIGA2	1553	0.034111	0.0756917	0.450657	0.652237	0.933838
CPSF6	4333.64	0.0278267	0.0617268	0.450804	0.652131	0.933838
LINS1	442.648	0.0465799	0.103125	0.451684	0.651497	0.933838
FBXW10	16.5847	0.133974	0.296951	0.451167	0.651869	0.933838
QRICH2	458.72	0.0950796	0.210517	0.451647	0.651523	0.933838
PGS1	933.617	-0.0453539	0.100483	-0.451357	0.651732	0.933838
STARD6	8.2374	-0.154779	0.343559	-0.450515	0.652339	0.933838
ENSG00000286132	49.6617	0.0971303	0.215329	0.451078	0.651934	0.933838
GPATCH1	502.234	-0.0275016	0.0610179	-0.450713	0.652197	0.933838
C19orf48	224.28	0.0740944	0.164205	0.451232	0.651822	0.933838
CDS2	15394.5	0.035241	0.078225	0.450508	0.652345	0.933838
UPK3A	2.46212	-0.391781	0.869626	-0.450517	0.652338	0.933838
SLC35F4	36.6455	0.0972619	0.215951	0.450389	0.65243	0.933841
ICMT	2059.93	0.0371665	0.0825472	0.450246	0.652533	0.93389
MIR3128	0.711827	0.599944	1.33271	0.450168	0.652589	0.93389
PTCHD1	1078.16	0.0638295	0.141793	0.45016	0.652595	0.93389
TNNT3	6.97557	0.213117	0.473518	0.450072	0.652659	0.933918
TMEM167B	1139.32	0.0330945	0.0735739	0.449813	0.652845	0.933935
TADA3	2733.8	-0.037568	0.0835009	-0.449911	0.652775	0.933935
HTR3E	7.36058	-0.209267	0.465147	-0.449894	0.652787	0.933935
ENSG00000277320	7.17801	0.173694	0.38646	0.44945	0.653107	0.933935
DPM2	594.934	-0.0472288	0.105024	-0.449696	0.65293	0.933935
DGAT2	363.318	0.0654542	0.145618	0.449493	0.653076	0.933935
RPUSD2	299.349	0.036584	0.0813902	0.449489	0.653079	0.933935
MIR4316	1.22702	0.441226	0.981156	0.4497	0.652926	0.933935
IL12RB1	67.9904	0.0915945	0.203699	0.449657	0.652958	0.933935
ZNF613	152.746	-0.0509351	0.113302	-0.449551	0.653034	0.933935
ENSG00000279717	4.17908	0.301065	0.669989	0.449358	0.653174	0.933967
OR2M3	33.0752	0.137048	0.305035	0.449287	0.653225	0.933978
RBBP5	1461.04	0.0416868	0.0928185	0.449121	0.653344	0.934086
LEXM	9.74134	-0.163254	0.363833	-0.448706	0.653643	0.934224
NBPF11	214.574	-0.0759339	0.16931	-0.44849	0.653799	0.934224
CRNN	1.40213	-0.460806	1.02785	-0.448321	0.653922	0.934224
GCKR	25.7331	0.0885544	0.197434	0.448527	0.653773	0.934224
FASTKD1	809.113	0.0342148	0.0762785	0.448551	0.653755	0.934224
NDUFB2	1394.79	-0.0365208	0.081454	-0.448361	0.653893	0.934224
PRAG1	3179.98	0.0843843	0.188107	0.448596	0.653723	0.934224
NELFB	3299.51	-0.032111	0.0715632	-0.448708	0.653642	0.934224
C13orf42	2.11782	-0.327724	0.730993	-0.448326	0.653918	0.934224
ENSG00000280129	6.95022	-0.190633	0.425193	-0.448345	0.653904	0.934224
NGDN	380.457	-0.0577117	0.128699	-0.448422	0.653849	0.934224
NDUFS2	2967.87	0.0486424	0.108579	0.447989	0.654161	0.934253
ENSG00000285854	2.26475	-0.323804	0.722528	-0.448155	0.654042	0.934253
ENSG00000278918	14.9496	0.173991	0.38833	0.448048	0.654119	0.934253
IER2	1085.12	-0.0432824	0.0966005	-0.448055	0.654113	0.934253
COMP	1.79813	0.491267	1.09624	0.448137	0.654054	0.934253
ZFP1	1138.94	0.0542878	0.121204	0.447906	0.654221	0.934277
MSRB2	649.556	-0.0307092	0.0685754	-0.447817	0.654285	0.934306
SNORD116-12	11.7525	0.186559	0.416654	0.447754	0.65433	0.934308
VAV3	276.387	-0.0944172	0.210927	-0.44763	0.65442	0.934311
MIR1278	0.978586	0.532925	1.19043	0.447673	0.654389	0.934311
PTPRH	100.309	-0.162361	0.362849	-0.447462	0.654542	0.934422
ENSG00000280186	21.2717	-0.12932	0.289294	-0.44702	0.654861	0.934521
TIGD4	47.4294	0.0890329	0.199312	0.446702	0.655091	0.934521
TRIM24	1217.94	-0.0299644	0.0670689	-0.44677	0.655041	0.934521
RBM4	332.659	-0.0411646	0.0921483	-0.446721	0.655077	0.934521
STX4	681.4	-0.0543051	0.121537	-0.446819	0.655006	0.934521
CDH15	30.6274	0.366213	0.819726	0.44675	0.655056	0.934521
CCDC144A	361.956	0.162151	0.362635	0.447145	0.65477	0.934521
AKAP10	2146.37	0.0333599	0.0746764	0.446726	0.655073	0.934521
NAT14	1185.26	0.0399671	0.0893517	0.447301	0.654658	0.934521
ENSG00000201151	0.804539	0.57317	1.28233	0.446975	0.654893	0.934521
RN7SL648P	89.0504	0.101523	0.227273	0.4467	0.655092	0.934521
MIR4441	3.78897	0.206911	0.463499	0.44641	0.655301	0.934531
GAPT	3.64673	0.303156	0.678859	0.446567	0.655188	0.934531
CA3	32.8048	-0.110423	0.24737	-0.446387	0.655318	0.934531
RNA5SP317	8.39359	-0.199484	0.446776	-0.446496	0.655239	0.934531
ZNF562	1879.06	-0.0287731	0.0644447	-0.446477	0.655252	0.934531
PPIA	12560.4	0.0393043	0.0880652	0.446309	0.655374	0.934549
ENSG00000221300	16.1185	-0.142422	0.319281	-0.446071	0.655546	0.934697
MYL11	5.95058	-0.217397	0.48739	-0.446045	0.655565	0.934697
MTFR1L	1546.27	0.020441	0.0458919	0.445417	0.656018	0.934952
OR14C36	1.03412	0.563262	1.26437	0.445487	0.655968	0.934952
NEPRO	1052.35	0.0281544	0.0632146	0.445378	0.656047	0.934952
CALN1	5436.06	0.0483551	0.108602	0.445252	0.656138	0.934952
STARD13	2340.97	0.070756	0.158897	0.445296	0.656106	0.934952
SNORD126	0.686176	-0.538396	1.20807	-0.445666	0.655839	0.934952
AFG3L1P	302.98	-0.0750855	0.168571	-0.445425	0.656013	0.934952
ENSG00000200063	1.59364	-0.472644	1.06133	-0.445333	0.656079	0.934952
BRCC3	614.195	0.0403427	0.090542	0.445569	0.655909	0.934952
ZNF350	295.647	-0.0547214	0.122917	-0.445189	0.656183	0.934953
TSC1	5202.65	0.0253004	0.0568547	0.445	0.656319	0.935086
CALCA	1.92506	0.416571	0.93677	0.444689	0.656545	0.935095
PRKD2	310.344	0.0744196	0.167317	0.444782	0.656478	0.935095
CLEC11A	192.327	-0.0521222	0.117206	-0.444706	0.656532	0.935095
ZSCAN22	244.225	0.0498878	0.112161	0.444787	0.656474	0.935095
AVPR2	22.9064	-0.158569	0.356585	-0.444689	0.656545	0.935095
NAAA	368.734	0.0611526	0.137608	0.444398	0.656755	0.935207
AUH	619.934	0.0377734	0.0849835	0.444479	0.656696	0.935207
SNORD12	6.13813	-0.192071	0.432184	-0.44442	0.656739	0.935207
ATP5IF1	708.63	-0.0387613	0.0872685	-0.444161	0.656926	0.93525
MIR6133	0.464474	-0.946755	2.1318	-0.44411	0.656963	0.93525
SPAG7	734.276	0.0527008	0.118663	0.444122	0.656955	0.93525
EDDM13	87.515	-0.0780506	0.175768	-0.444054	0.657004	0.93525
MT-TW	91.3935	0.0994438	0.223846	0.444251	0.656861	0.93525
MAP3K2	2006.14	-0.0347404	0.0782615	-0.443901	0.657114	0.935282
MIR665	3.79479	0.270044	0.608302	0.443932	0.657092	0.935282
MCM9	375	-0.0530832	0.119692	-0.443499	0.657405	0.935385
ADAM9	1819.34	-0.0375031	0.0845538	-0.443541	0.657374	0.935385
OR8S1	0.79656	0.48218	1.08713	0.443536	0.657378	0.935385
ENSG00000264058	64.1693	0.0887805	0.200176	0.443511	0.657396	0.935385
ZNF749	333.216	-0.0418149	0.0942693	-0.443568	0.657355	0.935385
RNA5SP371	0.849391	-0.73809	1.66453	-0.443422	0.657461	0.935402
NUFIP1	404.948	0.0367188	0.0828408	0.443246	0.657588	0.93552
CLEC4A	27.1553	-0.0934937	0.211052	-0.442989	0.657774	0.935693
KLK15	1.19069	0.402407	0.908456	0.442957	0.657797	0.935693
OR51Q1	4.49335	-0.295702	0.668113	-0.442593	0.65806	0.936005
RPL9	4430.12	0.0530818	0.120056	0.442143	0.658386	0.936069
TNPO1	3218.22	-0.032512	0.0735078	-0.442294	0.658277	0.936069
TMED7-TICAM2	3.54314	-0.319775	0.723198	-0.442168	0.658368	0.936069
DNAJC25	138.132	0.0668397	0.151184	0.442107	0.658411	0.936069
ENSG00000277217	5.02085	-0.256553	0.580285	-0.442115	0.658406	0.936069
BORCS6	230.087	-0.0495944	0.112091	-0.442447	0.658166	0.936069
PKDREJ	30.1872	0.124183	0.280801	0.442246	0.658311	0.936069
RNLS	222.252	0.0471952	0.106773	0.442013	0.65848	0.936104
MCM4	1399.34	0.0366252	0.0828788	0.441913	0.658552	0.936144
PER2	2328.72	-0.0892825	0.202077	-0.441824	0.658617	0.936174
MGAT4EP	5.80616	-0.25081	0.56801	-0.441558	0.658809	0.936197
PSME4	1819.95	-0.0543261	0.123033	-0.441559	0.658808	0.936197
RN7SL569P	1.79272	-0.381736	0.864269	-0.441687	0.658716	0.936197
DPH7	435.821	-0.0605851	0.13718	-0.441647	0.658744	0.936197
PRSS51	289.314	0.123935	0.280752	0.441439	0.658896	0.936244
ECSIT	1586.73	0.0320489	0.072614	0.441361	0.658952	0.936244
C19orf85	0.965071	0.461776	1.04632	0.441331	0.658973	0.936244
DNAL1	2706.12	0.0488711	0.110754	0.441257	0.659027	0.936258
NEK4	1391.84	-0.0340325	0.0771482	-0.441131	0.659118	0.936326
NDUFB6	664.079	0.039764	0.0901971	0.440856	0.659317	0.936483
RANBP1	965.172	0.0398205	0.0903135	0.440915	0.659275	0.936483
JUND	6987.32	-0.0523505	0.118797	-0.440674	0.659449	0.936609
ZNF703	1529.52	-0.0619342	0.14057	-0.440593	0.659508	0.93663
MFN2	9109.4	0.0280598	0.0637157	0.440391	0.659654	0.936695
RNF115	2514.89	0.0456849	0.103865	0.439849	0.660046	0.936695
NHLH1	46.2938	0.0631733	0.143614	0.439883	0.660022	0.936695
SOS1	2636.15	0.0264395	0.0600911	0.439991	0.659944	0.936695
TMEM167A	2661.12	0.0423382	0.0961541	0.440316	0.659708	0.936695
MIR3151	4.04757	0.216404	0.491992	0.439854	0.660043	0.936695
TMEM65	2774.69	0.044545	0.101223	0.440069	0.659887	0.936695
ENSG00000279863	21.2433	0.0999889	0.227378	0.439748	0.66012	0.936695
METTL1	101.999	-0.0540722	0.12284	-0.440183	0.659805	0.936695
FBRSL1	4162.74	0.0291419	0.0662703	0.439742	0.660124	0.936695
KCTD4	141.507	-0.0848177	0.19288	-0.439743	0.660123	0.936695
EIF3J	1295.65	-0.0271989	0.0618116	-0.440028	0.659917	0.936695
ZBTB7C	665.151	-0.0606774	0.137929	-0.439919	0.659996	0.936695
ARMC2	762.735	0.0602174	0.137031	0.439445	0.660339	0.936862
VLDLR	1488.62	-0.0602748	0.137156	-0.439462	0.660327	0.936862
SSTR5-AS1	0.812667	-0.585399	1.33228	-0.439398	0.660373	0.936862
MIR26B	1.0965	-0.441002	1.00439	-0.439076	0.660607	0.936971
SNORD72	0.832535	0.679894	1.54801	0.439206	0.660513	0.936971
ADAT2	123.171	-0.0682661	0.155486	-0.439051	0.660625	0.936971
MRPL21	577.405	0.0616817	0.140471	0.439105	0.660585	0.936971
PROM2	122.965	-0.0908813	0.207307	-0.43839	0.661104	0.937022
PHF7	226.728	0.0587137	0.133787	0.43886	0.660763	0.937022
CCDC39	224.073	0.0651663	0.148646	0.438398	0.661097	0.937022
RN7SKP96	17.8995	-0.149765	0.341474	-0.438584	0.660963	0.937022
NHP2	732.714	-0.0303925	0.0693561	-0.438209	0.661235	0.937022
BTNL3	1.09281	0.457075	1.04279	0.438321	0.661154	0.937022
MED20	128.157	0.0467344	0.106697	0.438011	0.661378	0.937022
SERINC1	22236	0.0405812	0.0924738	0.43884	0.660777	0.937022
COL28A1	117.439	0.0838608	0.191121	0.438784	0.660818	0.937022
MIR6509	0.680595	0.557391	1.2712	0.438475	0.661042	0.937022
PKHD1L1	3.50541	-0.261991	0.598274	-0.437912	0.66145	0.937022
GPHA2	5.36816	-0.226152	0.516369	-0.437966	0.661411	0.937022
DUXAP10	130.438	-0.135934	0.309823	-0.438748	0.660844	0.937022
OR4M2-OT1	0.753002	-1.05224	2.39913	-0.438593	0.660956	0.937022
MIR6504	1.83042	-0.296946	0.677832	-0.438082	0.661327	0.937022
MAP1S	5642.96	0.0283603	0.0647243	0.438171	0.661262	0.937022
RN7SKP173	3.93644	0.227262	0.51864	0.43819	0.661249	0.937022
BEX3	4535.5	0.0418901	0.0956508	0.437948	0.661424	0.937022
CRHR2	247.426	0.090113	0.205808	0.43785	0.661495	0.937023
UPP2	143.381	-0.0610061	0.139497	-0.43733	0.661872	0.937396
COX16	72.6544	0.077818	0.177959	0.43728	0.661909	0.937396
ELAC1	142.017	-0.0467097	0.106785	-0.437419	0.661808	0.937396
ZNF702P	369.089	0.104832	0.239756	0.437245	0.661934	0.937396
NACAD	5261.94	-0.0981389	0.224496	-0.437152	0.662001	0.937429
WDR77	703.446	-0.0300787	0.0688523	-0.436859	0.662214	0.93743
RN7SL101P	1.05008	-0.435209	0.995824	-0.437035	0.662086	0.93743
GPX3	1882.87	0.102879	0.235422	0.436999	0.662112	0.93743
MIR4734	0.955655	0.675357	1.54597	0.43685	0.66222	0.93743
ARID3A	224.942	-0.0574419	0.131491	-0.436849	0.662221	0.93743
MIR3650	18.4633	-0.11968	0.27422	-0.436436	0.66252	0.937462
ENSG00000274500	6.66755	-0.199574	0.457325	-0.436394	0.662551	0.937462
ENSG00000285130	28.9067	0.0907012	0.207804	0.436474	0.662493	0.937462
LDHAL6A	44.3603	-0.100943	0.231241	-0.436526	0.662455	0.937462
ENSG00000260170	1.02364	-0.558292	1.27903	-0.436496	0.662477	0.937462
SSBP4	2897.97	0.0372605	0.0853298	0.436665	0.662354	0.937462
ZNF681	377.795	0.0711231	0.162959	0.436447	0.662513	0.937462
ENSG00000279221	11.8077	0.194296	0.445417	0.436211	0.662684	0.937588
STARD3NL	979.395	-0.0347084	0.0795832	-0.436127	0.662745	0.937612
HTR1E	342.636	0.0438185	0.100498	0.436013	0.662828	0.937667
MGLL	11047.7	-0.0428646	0.0983503	-0.435836	0.662956	0.937704
ENSG00000279176	11.2698	-0.15215	0.349133	-0.435795	0.662985	0.937704
BAHD1	1777.65	0.0395121	0.0906657	0.4358	0.662982	0.937704
TMEM182	92.7675	0.0760506	0.174644	0.435462	0.663227	0.937725
CDCA2	4.8716	-0.248887	0.571512	-0.435488	0.663208	0.937725
TGS1	656.417	0.0268962	0.061772	0.435411	0.663264	0.937725
ENSG00000279697	0.703056	-0.607639	1.39523	-0.435513	0.66319	0.937725
NCOR2	17698.8	0.0306667	0.0704059	0.435571	0.663148	0.937725
IGFALS	22.9551	-0.113428	0.260504	-0.435418	0.663259	0.937725
DST	38845	-0.027427	0.0630138	-0.435253	0.663378	0.937825
CACNG4	968.883	-0.0571571	0.131379	-0.435055	0.663523	0.937967
NEK1	1412.38	0.0272383	0.0626615	0.434689	0.663788	0.93803
GTF2H2	84.905	-0.158359	0.364156	-0.434865	0.66366	0.93803
RNF130	7301.12	-0.0331615	0.0762963	-0.434642	0.663823	0.93803
CREB5	624.812	-0.154389	0.355043	-0.434847	0.663673	0.93803
MIR376A2	1.57075	-0.392208	0.902285	-0.434683	0.663793	0.93803
PRSS21	4.47657	0.349448	0.804012	0.434631	0.66383	0.93803
SNORA59A	6.00695	0.165767	0.381621	0.434377	0.664015	0.938067
LIN28A	4.63182	0.184522	0.425374	0.433788	0.664443	0.938067
ZMYND12	84.7241	-0.0792777	0.183058	-0.433075	0.66496	0.938067
PMF1-BGLAP	3.22794	0.26155	0.60357	0.433338	0.664769	0.938067
ENSG00000224359	1.1201	-0.41253	0.952977	-0.432886	0.665098	0.938067
TMEM214	1216.45	0.0227623	0.0524875	0.433671	0.664528	0.938067
HNRNPA1P57	0.700001	-0.508631	1.17622	-0.432428	0.665431	0.938067
RNA5SP93	5.06591	-0.261318	0.604169	-0.432525	0.66536	0.938067
MRPL19	2639.74	-0.0465427	0.107616	-0.43249	0.665386	0.938067
RAF1	1293.61	0.0331045	0.0763064	0.433837	0.664407	0.938067
TM4SF1	124.039	0.143658	0.332219	0.432419	0.665437	0.938067
TPRG1	33.0119	-0.111064	0.255693	-0.434366	0.664023	0.938067
MFSD10	647.594	-0.049037	0.113393	-0.432452	0.665413	0.938067
HNRNPA0	3968.51	0.0408285	0.0943048	0.432942	0.665057	0.938067
MED7	420.771	0.0335369	0.0773209	0.433736	0.66448	0.938067
SPDYE21	145.844	-0.0936332	0.216149	-0.433189	0.664878	0.938067
MYH16	12.3455	0.13406	0.309897	0.432595	0.665309	0.938067
NAT2	2.1256	-0.389028	0.897476	-0.433469	0.664674	0.938067
PRKDC	11431.6	0.022734	0.0523181	0.434533	0.663901	0.938067
PPP1R32	84.852	0.0656411	0.151388	0.433597	0.664581	0.938067
MED21	1041.22	0.0538114	0.12441	0.432532	0.665355	0.938067
METTL25	398.146	-0.0494089	0.114033	-0.433286	0.664807	0.938067
TNFSF11	1.33762	-0.465935	1.07445	-0.433651	0.664542	0.938067
STXBP6	2766.78	0.0658878	0.151743	0.434206	0.664138	0.938067
FBLN5	253.419	-0.0704163	0.162137	-0.434301	0.66407	0.938067
VPS39	4327.22	0.0305447	0.0706238	0.432499	0.665379	0.938067
ARHGDIG	4138.98	0.0499544	0.115275	0.433348	0.664762	0.938067
DYNC1LI2	7993.02	-0.0566191	0.130716	-0.433147	0.664908	0.938067
TADA2A	1147.67	0.0337873	0.078069	0.432787	0.665169	0.938067
RPL23AP87	18.3152	-0.202686	0.4686	-0.432536	0.665352	0.938067
ENSG00000279366	5.48918	-0.210675	0.485955	-0.433527	0.664632	0.938067
JUNB	1324.76	-0.0920352	0.212638	-0.432826	0.665141	0.938067
SLC35E1	2483.65	0.0260223	0.0600487	0.433354	0.664758	0.938067
QPCTL	296.713	0.0494444	0.114225	0.432867	0.665112	0.938067
APOBEC3H	5.54629	0.237619	0.54831	0.433367	0.664748	0.938067
RABL2B	725.712	0.0458022	0.105675	0.433426	0.664705	0.938067
MDN1	7144.31	0.0278847	0.0644981	0.432333	0.665499	0.938092
OXA1L	1118.59	0.0312407	0.072288	0.432169	0.665618	0.938198
SCN9A	296.897	0.0726368	0.168287	0.431625	0.666014	0.938234
KLB	66.7422	-0.141059	0.32665	-0.431837	0.66586	0.938234
VWA2	118.536	-0.0910203	0.210798	-0.431789	0.665894	0.938234
DUOXA2	2.31099	0.375725	0.870313	0.431713	0.66595	0.938234
ACTG1P17	11.2088	0.121	0.28034	0.431618	0.666019	0.938234
ALYREF	565.787	-0.0388907	0.0900859	-0.431706	0.665955	0.938234
ACOT8	948.873	0.0339274	0.0786102	0.43159	0.666039	0.938234
SEC14L4	5.09935	-0.197102	0.456431	-0.431833	0.665863	0.938234
TLR7	94.6812	-0.18221	0.422097	-0.431679	0.665975	0.938234
PLEKHM2	11575.8	0.0284827	0.0661527	0.43056	0.666788	0.938251
PALMD	140.662	-0.0909326	0.211189	-0.430575	0.666777	0.938251
STYXL2	66.6936	-0.0786882	0.182621	-0.430883	0.666554	0.938251
IRF6	21.1977	-0.229014	0.531921	-0.430542	0.666801	0.938251
ATP5F1AP2	1.34713	-0.411144	0.953697	-0.431105	0.666392	0.938251
TMEM30CP	0.78863	0.531768	1.23513	0.430535	0.666807	0.938251
TSPAN17	1347.75	0.045182	0.104924	0.430616	0.666747	0.938251
RN7SKP129	2.04263	-0.347049	0.806178	-0.430487	0.666841	0.938251
ENSG00000244733	37.9602	0.0978039	0.226798	0.431239	0.666295	0.938251
MIR548L	2.23015	0.356905	0.827635	0.431235	0.666298	0.938251
ENSG00000280054	21.8024	-0.117736	0.27297	-0.431315	0.666239	0.938251
RN7SL630P	2.39231	0.290627	0.675068	0.430515	0.666821	0.938251
MIR4496	0.60227	-0.794094	1.84039	-0.43148	0.666119	0.938251
MIR379	1.288	-0.436093	1.01246	-0.430726	0.666668	0.938251
PSMD11	2142.13	0.0326344	0.0757734	0.430684	0.666698	0.938251
LRRC37A2	501.195	-0.128994	0.299478	-0.43073	0.666665	0.938251
ZNF432	358.455	-0.0410756	0.0952644	-0.431175	0.666341	0.938251
ITCH	1168.8	-0.0445898	0.103545	-0.43063	0.666737	0.938251
CLIP2	12289.6	-0.0550743	0.127974	-0.430355	0.666937	0.938324
GPATCH3	411.102	-0.0609304	0.141607	-0.430279	0.666992	0.93834
PCSK7	837.919	-0.0590706	0.137328	-0.430143	0.667092	0.938399
ZNF540	666.069	0.0550827	0.128069	0.430101	0.667123	0.938399
DALRD3	590.188	-0.0320896	0.0746536	-0.429846	0.667307	0.938412
LIAS	321.116	-0.0334748	0.0778722	-0.429868	0.667292	0.938412
ATG14	595.453	-0.030803	0.0716482	-0.429921	0.667253	0.938412
AGRP	15.8885	-0.119432	0.277789	-0.429939	0.66724	0.938412
XCR1	0.817007	-0.595319	1.38635	-0.429413	0.667623	0.938583
S100P	5.67827	0.157727	0.36722	0.429518	0.667547	0.938583
ZNF622	886.845	0.0514105	0.119719	0.429425	0.667614	0.938583
TRPC7	17.6035	0.131468	0.306187	0.429371	0.667653	0.938583
ZNF391	531.296	-0.051009	0.118815	-0.429317	0.667693	0.938583
APTX	882.375	0.0258263	0.0601358	0.429466	0.667584	0.938583
PICALM	5237.99	-0.0366329	0.0853542	-0.429187	0.667787	0.938613
RNF113A	258.807	0.0460003	0.107185	0.429167	0.667802	0.938613
PABIR1	563.293	-0.0293774	0.0684664	-0.429078	0.667867	0.938642
LTK	186.22	-0.127872	0.298184	-0.428834	0.668044	0.938678
ENSG00000279161	11.7911	-0.211222	0.492396	-0.428969	0.667946	0.938678
GID8	2081.34	-0.0276838	0.064547	-0.428894	0.668	0.938678
SYTL5	472.154	0.0849664	0.198148	0.428802	0.668067	0.938678
AK1	332.86	-0.0433293	0.101091	-0.428615	0.668203	0.938771
ACAN	229.079	0.0639073	0.149111	0.42859	0.668222	0.938771
CLSPN	187.016	0.0811173	0.190436	0.425955	0.67014	0.938802
OXCT2	31.473	0.0848599	0.199114	0.426188	0.669971	0.938802
ENSG00000279513	18.6246	-0.10513	0.246755	-0.426052	0.67007	0.938802
TSACC	4.87041	-0.20343	0.477788	-0.425774	0.670273	0.938802
YWHAQ	9152.51	-0.0477596	0.112467	-0.424654	0.671089	0.938802
STPG4	12.8128	-0.12779	0.299423	-0.426789	0.669533	0.938802
KANSL3	2060.39	-0.0218198	0.051111	-0.426911	0.669444	0.938802
MFSD9	277.439	-0.0457057	0.106724	-0.428261	0.668461	0.938802
CNTNAP5	6002.87	0.0551475	0.129238	0.426714	0.669587	0.938802
GCA	728.854	0.0547124	0.128391	0.42614	0.670006	0.938802
TSEN2	536.288	-0.0445457	0.104265	-0.427238	0.669206	0.938802
ENSG00000280397	2.80459	-0.279512	0.655756	-0.426244	0.66993	0.938802
FTH1P10	29.9102	-0.0939688	0.221107	-0.424993	0.670842	0.938802
DMGDH	131.24	0.0701732	0.165149	0.424909	0.670903	0.938802
RBM22	1028.79	-0.0343319	0.0807908	-0.424948	0.670874	0.938802
SNRNP48	262.629	0.0484437	0.113595	0.426462	0.669772	0.938802
ANKS1A	2789.81	0.0324071	0.0757533	0.427798	0.668798	0.938802
BEND6	2024.3	0.063186	0.14893	0.424267	0.671371	0.938802
SCML4	27.2714	0.126968	0.297923	0.426178	0.669978	0.938802
ENSG00000201807	1.2289	-0.346855	0.818102	-0.423976	0.671583	0.938802
RNY4P20	2.62813	-0.345508	0.813225	-0.424862	0.670937	0.938802
FOXL3	0.543826	-0.679354	1.60226	-0.423998	0.671567	0.938802
SEPTIN7	10056	-0.0365017	0.0858135	-0.425361	0.670574	0.938802
CACNA2D1	7137.09	0.048609	0.113754	0.427316	0.669149	0.938802
NRF1	574.156	0.0283126	0.0667516	0.424149	0.671457	0.938802
FABP5P3	1.38216	-0.37525	0.876745	-0.428004	0.668648	0.938802
MIR5692A2	0.466847	-1.06622	2.51237	-0.424386	0.671284	0.938802
VAV2	909.413	-0.0466317	0.10941	-0.42621	0.669955	0.938802
BTAF1	1929.34	-0.0197439	0.0465521	-0.424126	0.671474	0.938802
ENSG00000279672	255.273	0.12408	0.291595	0.425521	0.670457	0.938802
TAF10	784.192	-0.0453089	0.106029	-0.427326	0.669142	0.938802
NDUFS3	1518.97	0.0283019	0.0664222	0.426092	0.670041	0.938802
POLA2	95.7232	-0.0819264	0.19197	-0.426767	0.669549	0.938802
PACS1	5191.91	0.0216081	0.0507845	0.425485	0.670483	0.938802
TYR	2.87534	0.23788	0.558164	0.426183	0.669975	0.938802
BCL9L	2261.52	-0.0322983	0.076117	-0.424324	0.67133	0.938802
SIAE	1543.82	0.0420559	0.0989989	0.424812	0.670973	0.938802
KRT18	6.30545	0.255379	0.59877	0.426506	0.669739	0.938802
ENSG00000258679	3.92866	-0.252081	0.592277	-0.425614	0.670389	0.938802
CORO1C	3082.19	-0.0321259	0.0754401	-0.425847	0.670219	0.938802
FBXW8	479.901	-0.0392408	0.092537	-0.424055	0.671526	0.938802
PIBF1	579.535	-0.0454357	0.106489	-0.426668	0.669621	0.938802
SNORD31B	3.32235	0.28945	0.676844	0.427647	0.668908	0.938802
SSTR1	1898.63	0.0580263	0.136462	0.425219	0.670677	0.938802
MIR5586	2.28681	0.294143	0.691908	0.425119	0.67075	0.938802
SNORD116-4	10.6084	0.146237	0.342632	0.426804	0.669522	0.938802
SNORD116-7	24.1579	-0.114754	0.269714	-0.425464	0.670498	0.938802
FAN1	1482.08	-0.029397	0.0691432	-0.42516	0.67072	0.938802
ENSG00000279665	7.97601	0.174144	0.409758	0.424994	0.670841	0.938802
LMF1	1064.75	-0.053357	0.125693	-0.424504	0.671198	0.938802
ABCA17P	125.447	0.0712631	0.16776	0.424791	0.670989	0.938802
ENSG00000279662	44.0705	-0.115791	0.271729	-0.426127	0.670015	0.938802
ERI2	157	-0.0466146	0.109306	-0.426458	0.669774	0.938802
PDZD9	27.2273	-0.118029	0.276167	-0.427381	0.669101	0.938802
BANP	615.44	-0.0510394	0.119166	-0.428304	0.66843	0.938802
SPATA22	11.3635	0.15947	0.373803	0.426614	0.66966	0.938802
MIR6865	1.47525	0.413846	0.973183	0.42525	0.670654	0.938802
ENSG00000279825	0.923231	-0.539605	1.26146	-0.427762	0.668825	0.938802
TMEM97	474.28	0.0554179	0.129987	0.426333	0.669865	0.938802
SRCIN1	10290.1	-0.0835636	0.195163	-0.428173	0.668525	0.938802
INTS2	890.392	0.0305129	0.0713768	0.42749	0.669023	0.938802
SSTR2	1956.02	0.0798897	0.187829	0.425332	0.670595	0.938802
ENSG00000265015	47.654	0.127776	0.301156	0.424285	0.671358	0.938802
CBLN2	4355.9	0.0607422	0.143065	0.424577	0.671145	0.938802
PLPPR2	3956.47	0.0307197	0.0720836	0.426167	0.669986	0.938802
LSM4	1423.07	0.0402107	0.0947889	0.424213	0.67141	0.938802
ZNF675	628.905	0.0389586	0.0914523	0.425999	0.670108	0.938802
C20orf202	18.212	-0.132633	0.310739	-0.426831	0.669502	0.938802
ITPA	479.055	-0.0382633	0.0899566	-0.425353	0.670579	0.938802
NFS1	977.102	-0.0309611	0.0725733	-0.426618	0.669657	0.938802
RNA5SP488	2.96634	-0.337966	0.793092	-0.426137	0.670008	0.938802
RFPL2	185.999	0.116734	0.272631	0.428175	0.668524	0.938802
PRAF2	515.38	0.0400603	0.0936824	0.427618	0.668929	0.938802
NUDT10	473.286	0.0540425	0.126548	0.427052	0.669341	0.938802
TRPC5OS	14.5376	-0.125299	0.295297	-0.424316	0.671335	0.938802
RBMXL3	10.3731	-0.133025	0.312082	-0.426249	0.669927	0.938802
GOLGA6L2	0.692259	-0.542671	1.28017	-0.423907	0.671634	0.938811
MIR6855	1.52995	-0.364785	0.860874	-0.423738	0.671757	0.938862
SIK3	7156.52	-0.0454658	0.107297	-0.423736	0.671758	0.938862
G0S2	63.5619	0.0962124	0.227673	0.422589	0.672595	0.938952
GPATCH11	827.906	0.0297293	0.0702803	0.423011	0.672288	0.938952
MTLN	340.91	-0.0482773	0.114226	-0.422647	0.672553	0.938952
NXPH2	369.884	0.0804088	0.190288	0.422563	0.672614	0.938952
CCRL2	9.34476	-0.18038	0.426734	-0.422698	0.672516	0.938952
LRRC31	5.08742	-0.210029	0.49589	-0.42354	0.671901	0.938952
EIF4G1	10126.4	-0.0219299	0.0518318	-0.423097	0.672225	0.938952
CDH9	950.381	-0.0720869	0.170233	-0.42346	0.67196	0.938952
SREK1IP1	680.087	0.0363192	0.0858484	0.423062	0.67225	0.938952
CROT	367.909	0.0436428	0.103187	0.422948	0.672333	0.938952
PUS7	397.165	-0.0431491	0.102052	-0.422816	0.67243	0.938952
ZNF79	282.669	-0.0407403	0.0963435	-0.422865	0.672393	0.938952
CWF19L2	759.983	0.0294929	0.0697346	0.42293	0.672346	0.938952
PRPH	8.60706	-0.218295	0.516125	-0.42295	0.672332	0.938952
PSMB11	0.504819	-0.723356	1.7083	-0.423435	0.671978	0.938952
TMEM208	328.305	-0.0482263	0.114086	-0.422719	0.6725	0.938952
PINLYP	104.286	-0.059363	0.14022	-0.423356	0.672035	0.938952
MIR6804	0.690058	-0.597852	1.41315	-0.423062	0.67225	0.938952
STEAP4	36.8946	-0.141417	0.334806	-0.422384	0.672745	0.939012
TNRC6C	3737.53	-0.0368059	0.087129	-0.42243	0.672711	0.939012
H1-9P	12.5521	0.132284	0.313284	0.42225	0.672843	0.939087
FBLN2	467.347	-0.0887819	0.210392	-0.421984	0.673037	0.939248
TMEM108	1214.31	-0.0542148	0.128569	-0.42168	0.673258	0.939248
ENSG00000280423	5.52948	-0.180604	0.428118	-0.421855	0.673131	0.939248
NUP37	74.47	-0.0541948	0.128573	-0.42151	0.673382	0.939248
DHX37	948.323	-0.0413825	0.0981705	-0.421537	0.673363	0.939248
TDRD3	918.487	0.0324345	0.0769217	0.421656	0.673276	0.939248
CYLD	4473.29	0.0290363	0.0688895	0.42149	0.673397	0.939248
ZNF271P	1112.94	-0.0371216	0.0879997	-0.421839	0.673143	0.939248
SLC39A3	977.989	0.0297195	0.0704995	0.421557	0.673348	0.939248
KHSRP	5324.39	-0.023987	0.0568509	-0.421927	0.673078	0.939248
MIR548T	1.10648	0.401619	0.953806	0.42107	0.673704	0.939614
CCDC181	289.802	-0.0631519	0.150009	-0.420987	0.673765	0.939638
MIR4251	0.914525	0.537957	1.27811	0.4209	0.673828	0.939652
C9orf50	24.4382	0.0812998	0.193179	0.420852	0.673863	0.939652
HSPB11	201.681	0.0376914	0.0897011	0.420189	0.674348	0.939653
GALNT3	71.1681	-0.0746257	0.177595	-0.420201	0.674338	0.939653
GHRHR	26.0181	-0.097432	0.231764	-0.420393	0.674198	0.939653
RNA5SP305	7.16998	0.2162	0.513801	0.420786	0.673911	0.939653
ADO	2080.12	-0.0479488	0.114079	-0.420313	0.674257	0.939653
ARHGEF17	6791.21	-0.0270947	0.0644018	-0.420713	0.673965	0.939653
SLC39A2	4.01152	0.261372	0.621412	0.420609	0.67404	0.939653
ENSG00000279656	58.7986	0.182567	0.434367	0.420306	0.674262	0.939653
MIR654	1.15089	-0.421727	1.00343	-0.420285	0.674277	0.939653
ENSG00000261884	90.7995	-0.0785766	0.186796	-0.420655	0.674007	0.939653
ENSG00000279692	17.0344	-0.204399	0.486243	-0.420363	0.67422	0.939653
C1orf43	4098.39	-0.0321703	0.0766112	-0.419916	0.674547	0.939808
LILRA4	23.4556	-0.229512	0.546552	-0.419926	0.674539	0.939808
DDX51	1275.58	-0.0681726	0.162454	-0.419644	0.674746	0.939901
PRPF39	417.743	0.0372827	0.0888389	0.419667	0.674729	0.939901
TLK2	1392.72	0.0258381	0.0615542	0.419762	0.674659	0.939901
RAB24	254.585	0.0506961	0.120846	0.419511	0.674842	0.939946
MIR3907	1.5029	0.361412	0.861572	0.41948	0.674866	0.939946
PLCH2	2992.02	0.0446382	0.106619	0.418672	0.675456	0.93996
SNIP1	542.466	0.0313636	0.0752974	0.416529	0.677023	0.93996
ORC1	15.6772	0.132766	0.319157	0.415991	0.677417	0.93996
TNNI3K	15.0276	0.105968	0.252862	0.419076	0.675161	0.93996
MSH4	50.6714	-0.0955446	0.230135	-0.415168	0.678019	0.93996
AIM2	11.5085	-0.132441	0.315829	-0.419346	0.674963	0.93996
PEX13	807.932	-0.0239925	0.0576866	-0.415911	0.677475	0.93996
MIR3126	1.18657	0.358586	0.861471	0.416249	0.677228	0.93996
NOTO	2.08591	-0.391955	0.940352	-0.416818	0.676812	0.93996
ELMOD3	435.611	-0.0551683	0.131563	-0.419329	0.674976	0.93996
LYPD1	181.554	-0.0951175	0.227921	-0.417327	0.676439	0.93996
ORMDL1	441.265	0.0420459	0.101251	0.415266	0.677947	0.93996
RN7SKP179	3.79691	0.211847	0.506754	0.418048	0.675912	0.93996
RTP5	750.502	-0.0849292	0.203166	-0.418028	0.675927	0.93996
ZNF589	507.405	-0.0418973	0.10097	-0.414948	0.67818	0.93996
ZPLD1	1.67753	0.364932	0.876221	0.416484	0.677056	0.93996
RPN1	2840.24	-0.0397197	0.0949561	-0.418295	0.675731	0.93996
C4orf3	1944.76	-0.0402172	0.0962174	-0.417983	0.67596	0.93996
NPY5R	135.444	0.079488	0.190855	0.416483	0.677056	0.93996
H4C8	593.592	-0.0604964	0.144925	-0.417431	0.676363	0.93996
GABBR1	22136.9	-0.0338731	0.0812962	-0.416663	0.676925	0.93996
BMP5	3.10459	0.324594	0.775076	0.41879	0.67537	0.93996
TSTD3	281.517	-0.056816	0.136109	-0.41743	0.676364	0.93996
CITED2	1885.83	0.0575037	0.137471	0.418298	0.675729	0.93996
TAB2	3018.08	-0.0565535	0.136041	-0.415709	0.677623	0.93996
CRPPA	714.464	0.0376959	0.0902063	0.417885	0.676031	0.93996
MAGI2	8717.9	0.0289861	0.0697554	0.415539	0.677747	0.93996
ENSG00000289690	8.79231	-0.198841	0.475427	-0.418238	0.675773	0.93996
RNF133	12.6086	-0.150419	0.36029	-0.417495	0.676317	0.93996
ARHGEF5	10.1651	0.162585	0.388379	0.418624	0.675491	0.93996
ENSG00000285791	26.8294	-0.111754	0.267206	-0.418231	0.675778	0.93996
TERF1	970.745	0.0284134	0.0684412	0.41515	0.678032	0.93996
MLLT10	1057.84	-0.0353364	0.085037	-0.415542	0.677745	0.93996
ANKRD26	1529.01	0.0565784	0.136248	0.415261	0.677951	0.93996
LYVE1	165.275	-0.193972	0.466517	-0.415787	0.677566	0.93996
SPTY2D1	649.717	-0.0281891	0.0673094	-0.418799	0.675363	0.93996
GANAB	5119.81	-0.0395347	0.0948736	-0.41671	0.676891	0.93996
NPAS4	98.9035	0.178138	0.425226	0.418927	0.67527	0.93996
C11orf52	0.833302	-0.474143	1.13862	-0.416421	0.677102	0.93996
CDCA3	41.9921	0.0718075	0.171299	0.419195	0.675074	0.93996
ZNF641	1429.65	0.039003	0.0935945	0.416723	0.676881	0.93996
SMARCD1	1304.99	-0.0301646	0.0725847	-0.415578	0.677719	0.93996
E2F7	8.58599	-0.165399	0.396526	-0.417121	0.67659	0.93996
ARPC3	1571.94	0.0333066	0.0801003	0.415811	0.677548	0.93996
KBTBD6	2244.51	0.034579	0.0828521	0.417358	0.676417	0.93996
TNFSF13B	91.717	0.0734159	0.175228	0.418973	0.675236	0.93996
MIR548AR	0.789458	0.542516	1.30741	0.414956	0.678174	0.93996
TRMT61A	788.628	-0.0566994	0.136256	-0.416124	0.677319	0.93996
SPTBN5	185.581	0.0636386	0.153366	0.414945	0.678182	0.93996
SORD	419.246	0.0409256	0.0983561	0.416096	0.67734	0.93996
POLR3K	362.796	-0.0459544	0.109672	-0.419015	0.675205	0.93996
DCUN1D3	777.465	0.0407453	0.0980662	0.415488	0.677785	0.93996
ARMC5	1213.53	-0.046132	0.11047	-0.417599	0.67624	0.93996
POLR2C	1342.25	0.0335893	0.0805489	0.417005	0.676675	0.93996
CARMIL2	1599.3	0.0258322	0.0618499	0.41766	0.676196	0.93996
TANGO6	1116.04	-0.0288277	0.0689691	-0.41798	0.675962	0.93996
SLC35G6	30.9078	-0.125896	0.30247	-0.416225	0.677245	0.93996
SUZ12	1103.22	-0.0316468	0.0756201	-0.418498	0.675583	0.93996
TBC1D3E	2.59486	-0.39113	0.941377	-0.415487	0.677786	0.93996
SKA2	711.73	-0.0426828	0.102589	-0.416058	0.677368	0.93996
RIT2	416.555	0.075096	0.179498	0.418368	0.675678	0.93996
ZNF516	1436.07	-0.0773853	0.186466	-0.41501	0.678134	0.93996
ENSG00000279748	20.1342	0.12483	0.300494	0.415415	0.677838	0.93996
RN7SL34P	1.96638	0.299041	0.714422	0.418577	0.675525	0.93996
GEMIN7	282.884	-0.04076	0.0978548	-0.416536	0.677018	0.93996
EML2	2654.53	-0.0743645	0.178044	-0.417674	0.676185	0.93996
ENSG00000213777	16.534	-0.204772	0.493553	-0.414894	0.678219	0.93996
PRND	3.07942	0.266019	0.637638	0.417193	0.676537	0.93996
MYLK2	27.3682	-0.175712	0.420151	-0.41821	0.675793	0.93996
RALY	1807.44	-0.0564231	0.135084	-0.417688	0.676176	0.93996
CXADR	1310.59	0.0520595	0.125473	0.414907	0.67821	0.93996
UQCR10	976.163	0.0440216	0.105435	0.417522	0.676297	0.93996
MIR98	0.925515	-0.426124	1.02279	-0.416628	0.676951	0.93996
MAGED2	4441.08	0.0431385	0.103734	0.415858	0.677514	0.93996
DMRTC1	1.15032	-0.362326	0.866167	-0.418309	0.675721	0.93996
ENSG00000279585	0.584057	-0.837659	2.01109	-0.41652	0.67703	0.93996
DAXX	779	-0.0347779	0.0838623	-0.414703	0.678359	0.940044
ZNF564	63.4331	-0.0645217	0.15559	-0.414691	0.678368	0.940044
CFAP97	1144.88	-0.0381663	0.0920684	-0.414543	0.678476	0.940085
CTSV	61.8501	0.106366	0.256619	0.414489	0.678516	0.940085
BRINP1	4308.03	0.0331384	0.080023	0.414111	0.678793	0.940085
PGA3	3.41824	-0.278654	0.672767	-0.414192	0.678734	0.940085
PATE1	8.31012	0.198058	0.47789	0.414442	0.67855	0.940085
LTA4H	924.047	0.0296891	0.0716826	0.414175	0.678746	0.940085
SNORD115-41	5.77641	0.172627	0.416922	0.41405	0.678838	0.940085
PSMA4	987.009	0.0450485	0.108735	0.414295	0.678658	0.940085
RHOT1	2624.83	0.0365188	0.0881596	0.414235	0.678702	0.940085
ENSG00000279077	38.4296	-0.120041	0.289919	-0.414051	0.678837	0.940085
ENSG00000273658	3.43972	-0.257622	0.6223	-0.413983	0.678886	0.940091
ENSG00000283321	1.31441	0.348544	0.842122	0.413888	0.678956	0.940127
ENSG00000283584	3.8112	-0.229989	0.555788	-0.413807	0.679015	0.940148
PTGFRN	2284.58	0.0559176	0.135349	0.413137	0.679506	0.940158
MRPS18C	247.67	0.0369173	0.0893228	0.413302	0.679386	0.940158
WDR70	507.71	-0.0348364	0.0842798	-0.413343	0.679356	0.940158
MRM2	7.97677	-0.159729	0.386616	-0.413146	0.6795	0.940158
ENSG00000252438	3.63075	0.274048	0.663223	0.413206	0.679456	0.940158
NT5C2	887.692	-0.0375941	0.0909067	-0.413546	0.679206	0.940158
HINFP	707.882	-0.0338562	0.0819293	-0.413237	0.679433	0.940158
VTI1B	2517.11	0.0279293	0.0675868	0.413235	0.679434	0.940158
CLBA1	483.895	0.0470543	0.113846	0.413317	0.679375	0.940158
RALBP1	3957.93	0.0279768	0.0677111	0.413179	0.679475	0.940158
GALR1	182.334	0.121127	0.292968	0.413449	0.679278	0.940158
CD244	16.8043	0.186312	0.451211	0.412916	0.679668	0.94026
ADAMTS20	9.66345	0.122217	0.295979	0.412923	0.679663	0.94026
ENSG00000276991	525.146	0.1064	0.257777	0.412757	0.679784	0.94036
MIR1262	2.08738	-0.308778	0.751894	-0.410667	0.681317	0.940379
SYT2	2688.81	0.126933	0.308902	0.410917	0.681133	0.940379
JMJD4	354.381	0.0331931	0.0808419	0.410593	0.681371	0.940379
RN7SL313P	2.35907	-0.273347	0.664352	-0.411448	0.680744	0.940379
NEMP2	244.734	-0.0518	0.126118	-0.410726	0.681273	0.940379
SPEGNB	2.91895	0.22899	0.556516	0.41147	0.680728	0.940379
SLCO2A1	262.005	0.119709	0.291685	0.410404	0.68151	0.940379
MYNN	590.056	0.0350838	0.0852823	0.411384	0.680791	0.940379
CASP6	37.8193	-0.0870747	0.211817	-0.411084	0.681011	0.940379
LINC02218	9.00503	0.162474	0.394837	0.411496	0.680709	0.940379
ENSG00000280420	0.952369	0.443288	1.07848	0.41103	0.68105	0.940379
MRPL22	339.732	0.0305152	0.0743244	0.410568	0.681389	0.940379
ENSG00000279821	2.68093	0.281777	0.685333	0.411153	0.68096	0.940379
MIR5004	0.634539	-0.623165	1.51615	-0.411019	0.681059	0.940379
STX11	16.363	0.141155	0.343092	0.411421	0.680764	0.940379
SDAD1P1	92.3929	-0.0717217	0.174049	-0.412077	0.680283	0.940379
XKR9	166.28	-0.0736138	0.179037	-0.411167	0.68095	0.940379
PTPRD	11815.6	0.0513426	0.124847	0.411245	0.680893	0.940379
AOPEP	829.106	-0.0597953	0.145069	-0.412185	0.680204	0.940379
PPP1R26	2338.44	0.0308364	0.0748536	0.411956	0.680372	0.940379
WEE1	41.7988	-0.128311	0.311531	-0.411873	0.680433	0.940379
KAT5	552.905	-0.02821	0.068696	-0.410649	0.68133	0.940379
IZUMO1R	2.20911	-0.349142	0.847851	-0.411796	0.680489	0.940379
CNTN5	1069.21	0.0938423	0.228734	0.410268	0.681609	0.940379
DCUN1D5	3372.39	-0.0432217	0.105261	-0.410615	0.681355	0.940379
CASP5	1.03593	0.520611	1.26507	0.411528	0.680685	0.940379
ENDOU	68.1649	-0.118749	0.289185	-0.410634	0.681341	0.940379
PAPOLA	3635.68	-0.0313531	0.0764296	-0.410222	0.681643	0.940379
RCN2	1820.86	0.0377501	0.0917704	0.411354	0.680813	0.940379
ENSG00000275674	30.8608	0.0955794	0.232603	0.410912	0.681137	0.940379
TSNAXIP1	142.565	0.0543057	0.132068	0.411194	0.68093	0.940379
EIF5A	3408.4	-0.0267982	0.0652821	-0.410499	0.68144	0.940379
ARMC7	413.292	0.0296915	0.0723357	0.410469	0.681462	0.940379
ABHD17A	4313.17	-0.0322189	0.0785528	-0.410156	0.681691	0.940379
IFNL4	22.3564	-0.116251	0.282477	-0.411543	0.680674	0.940379
ZNF576	422.518	-0.040569	0.0988806	-0.410283	0.681599	0.940379
NCR1	0.735711	0.703326	1.70947	0.411428	0.680758	0.940379
SNORD17	800.711	-0.0771192	0.187751	-0.410754	0.681253	0.940379
RHBDD3	477.779	-0.0590547	0.143555	-0.411374	0.680799	0.940379
SUPT20HL1	8.97829	-0.184855	0.44965	-0.41111	0.680992	0.940379
NYX	2.85182	-0.27553	0.66925	-0.411699	0.68056	0.940379
PFKFB1	13.8627	-0.117152	0.285592	-0.410209	0.681653	0.940379
TCEAL8	871.281	0.0402833	0.0979841	0.411121	0.680984	0.940379
TRAF3IP1	985.645	0.0319549	0.0779356	0.410017	0.681794	0.94039
CLINT1	1780.32	0.0303172	0.0739614	0.409905	0.681875	0.94039
ATXN2	4211.28	0.0266769	0.065076	0.409935	0.681854	0.94039
DGAT2L6	2.57423	0.281214	0.686041	0.409909	0.681873	0.94039
RN7SL503P	4.34318	-0.240827	0.587606	-0.409844	0.68192	0.940391
LOXL1	28.3559	-0.141842	0.346159	-0.409761	0.681981	0.940415
LYPLA1	484.612	0.0482768	0.117887	0.409518	0.682159	0.940502
FBXO3	1777.84	0.0330848	0.0808059	0.409435	0.68222	0.940502
UBASH3B	1184.98	0.0663992	0.162166	0.409452	0.682208	0.940502
CFAP298	170.375	0.0559897	0.136726	0.409503	0.68217	0.940502
CCNG2	1962.16	-0.043572	0.106469	-0.409247	0.682359	0.940503
SRFBP1	471.252	-0.0310337	0.0758338	-0.409233	0.682369	0.940503
KHDC1	275.19	-0.0481934	0.117794	-0.409134	0.682442	0.940503
MIR656	2.04879	0.321209	0.785053	0.409156	0.682425	0.940503
RFX7	1846.57	0.0303752	0.0742341	0.409182	0.682406	0.940503
DIXDC1	2406.67	-0.0802285	0.19615	-0.409016	0.682528	0.940511
FHL1	4917.23	0.0336776	0.0823402	0.409006	0.682535	0.940511
TARDBP	2797.74	-0.0222079	0.054323	-0.408812	0.682677	0.940643
GRIK3	2855.29	0.0733702	0.179523	0.408696	0.682763	0.940643
AKIP1	353.79	0.0355034	0.0868618	0.408735	0.682734	0.940643
GLRA3	2339.17	0.097449	0.238543	0.408517	0.682894	0.940713
MRM1	181.116	0.0551419	0.134984	0.408506	0.682902	0.940713
ABCC8	2260.28	0.0648035	0.158669	0.40842	0.682965	0.94074
PARK7	3447.36	-0.0181525	0.0444996	-0.407926	0.683328	0.940754
OMA1	442.14	-0.0776341	0.19031	-0.407935	0.683321	0.940754
TFAP2D	3.5143	-0.279923	0.685759	-0.408195	0.68313	0.940754
MINDY3	1985.42	-0.0364202	0.0892422	-0.408105	0.683196	0.940754
ARL2BPP3	0.611975	0.593913	1.45512	0.408154	0.683161	0.940754
SNORD114-31	2.53596	0.278235	0.681937	0.408007	0.683269	0.940754
PTPRA	6492.86	-0.0210464	0.051587	-0.407979	0.683289	0.940754
UPRT	421.982	0.0460706	0.112847	0.408258	0.683084	0.940754
COL19A1	554.819	0.0507995	0.124576	0.407778	0.683436	0.940799
CHCHD10	2161.28	0.0327964	0.0804305	0.407761	0.683449	0.940799
FOXD4L3	11.1405	0.116498	0.28579	0.407634	0.683542	0.940867
WDPCP	714.255	0.0351141	0.0861776	0.407462	0.683668	0.94098
RAB30	3436.59	-0.0473998	0.116386	-0.407264	0.683814	0.94112
FRG2B	4.97606	0.209862	0.515763	0.406895	0.684085	0.941371
ASPHD2	650.489	0.0360175	0.0885057	0.406951	0.684044	0.941371
LMAN2L	326.382	-0.0549656	0.13515	-0.406702	0.684227	0.941413
HK3	77.5236	-0.110056	0.270649	-0.40664	0.684273	0.941413
PPM1A	7588.26	0.0415315	0.102113	0.40672	0.684213	0.941413
SMIM22	46.4811	0.102605	0.252364	0.406576	0.684319	0.941413
SLC47A2	67.8915	-0.0804052	0.197817	-0.406463	0.684402	0.941413
GNL3L	2113.58	-0.0313121	0.0770408	-0.406434	0.684423	0.941413
RTL4	12.4642	0.126685	0.311657	0.40649	0.684383	0.941413
TTN	3367.86	0.0613024	0.150933	0.406157	0.684627	0.941572
PLG	25.1215	-0.124324	0.306088	-0.406169	0.684618	0.941572
SNORA2A	3.43614	-0.218976	0.539371	-0.405985	0.684754	0.941685
RCC1	206.489	-0.0557104	0.137269	-0.40585	0.684853	0.941761
FCRL6	4.36051	0.201447	0.496433	0.405789	0.684897	0.941761
IFFO2	1304.1	0.0396506	0.0979786	0.404686	0.685708	0.941813
TTC22	36.9927	0.132728	0.327845	0.404849	0.685589	0.941813
HSD3B1	32.3215	0.138366	0.342713	0.403738	0.686405	0.941813
IGSF8	7603.66	-0.0798092	0.197099	-0.40492	0.685536	0.941813
GARIN4	0.727273	0.49459	1.22051	0.405232	0.685307	0.941813
ZNF513	606.517	0.0359089	0.0887831	0.404457	0.685877	0.941813
RN7SL65P	2.39566	-0.332536	0.823524	-0.403797	0.686362	0.941813
VGLL4	1379.01	0.0270867	0.0670602	0.403916	0.686274	0.941813
MCCC1	1091.37	0.025153	0.0622	0.40439	0.685926	0.941813
RNA5SP180	1.64514	-0.389714	0.965545	-0.403621	0.686492	0.941813
BTN1A1	6.14446	0.140423	0.346678	0.405053	0.685439	0.941813
ZNF853	2029.7	-0.0434238	0.107055	-0.405622	0.68502	0.941813
TDH	19.8683	-0.0940005	0.232318	-0.40462	0.685757	0.941813
SLC10A5	36.9112	-0.108204	0.26718	-0.404984	0.685489	0.941813
DERL1	853.345	-0.0301575	0.0746083	-0.404211	0.686058	0.941813
PPP1R16A	1747.25	-0.0268258	0.0663184	-0.4045	0.685845	0.941813
ENSG00000288556	1.54083	-0.498582	1.22954	-0.405503	0.685108	0.941813
RN7SL151P	6.71113	-0.170032	0.420128	-0.404714	0.685688	0.941813
PAPPA	160.393	0.0592561	0.14678	0.403706	0.686429	0.941813
DUSP13	3.97466	-0.247929	0.613087	-0.404394	0.685923	0.941813
ESRRA	1121.41	-0.0335507	0.083093	-0.403773	0.68638	0.941813
BRMS1	296.65	-0.0561065	0.138936	-0.403829	0.686338	0.941813
PIP4K2C	3149.7	0.0424801	0.10523	0.40369	0.686441	0.941813
SLC8B1	304.634	-0.0726293	0.179166	-0.405374	0.685203	0.941813
VSIG10	332.63	-0.0544496	0.134899	-0.403631	0.686484	0.941813
MBNL2	7674.92	0.0419773	0.103842	0.404244	0.686033	0.941813
FLVCR2	19.3232	-0.140679	0.348199	-0.404018	0.6862	0.941813
FSIP1	379.662	0.0485947	0.120237	0.404156	0.686098	0.941813
DPEP3	4.58507	0.252953	0.626775	0.403579	0.686522	0.941813
ARHGEF15	93.0941	-0.122345	0.302064	-0.405031	0.685455	0.941813
ANKRD13B	1512.25	0.0388689	0.0960784	0.404554	0.685805	0.941813
MC5R	6.92276	0.226402	0.559221	0.404853	0.685586	0.941813
ZNF426	873.064	-0.0317353	0.0785511	-0.404008	0.686207	0.941813
EIF3K	2466.25	0.0208558	0.0516486	0.403801	0.686359	0.941813
ENSG00000274777	8.9657	0.142671	0.352706	0.404504	0.685842	0.941813
CCDC116	11.4715	-0.121878	0.300799	-0.40518	0.685345	0.941813
SLC16A10	295.925	0.0462292	0.114617	0.403337	0.6867	0.941995
SPACA5B	0.527237	0.728984	1.80764	0.403279	0.686743	0.941995
CSGALNACT2	1010.73	0.0310412	0.0769891	0.403189	0.686809	0.942025
ENSG00000269737	44.4195	-0.0934653	0.23221	-0.402504	0.687313	0.94208
MRPL24	694.005	-0.0463594	0.115209	-0.402393	0.687395	0.94208
PSEN2	115.941	-0.104125	0.258906	-0.402172	0.687557	0.94208
PJVK	66.0069	0.0625481	0.155443	0.402386	0.6874	0.94208
EOGT	261.465	0.0500371	0.124344	0.402409	0.687383	0.94208
IGIP	2706.06	-0.0427752	0.106204	-0.402766	0.687121	0.94208
HUS1B	8.63011	0.143982	0.357991	0.402193	0.687542	0.94208
TUBE1	314.267	0.0449704	0.111783	0.4023	0.687464	0.94208
RN7SL384P	0.506424	-0.571809	1.419	-0.402967	0.686972	0.94208
ENSG00000258539	24.4769	-0.127166	0.31619	-0.402183	0.68755	0.94208
ENSG00000279246	4.06863	0.247272	0.613616	0.402975	0.686966	0.94208
TMEM126A	268.611	0.0607663	0.150802	0.402953	0.686982	0.94208
APOF	3.60275	-0.251688	0.625539	-0.402353	0.687424	0.94208
ANO4	1009.74	-0.0524698	0.130489	-0.402102	0.687609	0.94208
TMED2	2609.95	0.0316015	0.0785996	0.402056	0.687643	0.94208
VPS25	458.549	0.0294514	0.0731848	0.402425	0.687371	0.94208
CRYBB1	50.6829	0.097921	0.243271	0.402517	0.687303	0.94208
ZBED4	748.887	-0.0389251	0.0967659	-0.402261	0.687492	0.94208
ENSG00000279137	1.72229	0.420729	1.04677	0.401932	0.687734	0.942109
OSBPL5	1054.93	-0.0515296	0.128213	-0.401905	0.687754	0.942109
LTB4R	35.7621	-0.100777	0.25086	-0.401728	0.687884	0.942109
GOLGA6L6	0.406657	-1.05357	2.62231	-0.401771	0.687853	0.942109
MIR5009	1.8186	0.346812	0.863253	0.40175	0.687868	0.942109
ACTR8	1238.28	0.0341825	0.0851449	0.401463	0.688079	0.942228
MKLN1	5042.88	-0.0417768	0.104087	-0.401364	0.688152	0.942228
CREB3	1351.92	0.029268	0.0729226	0.401357	0.688158	0.942228
MYRFL	33.6868	0.134931	0.336227	0.401311	0.688191	0.942228
ENSG00000267426	5.90532	0.156511	0.389837	0.401477	0.688069	0.942228
MORN1	601.261	0.0449391	0.112034	0.401122	0.688331	0.942358
OR6F1	0.737071	0.681356	1.70098	0.400566	0.68874	0.942358
REV1	1180.3	-0.0254107	0.0633998	-0.400801	0.688567	0.942358
ENSG00000281772	2.93982	0.211397	0.52751	0.400746	0.688608	0.942358
RN7SKP64	6.04635	-0.16224	0.405071	-0.400522	0.688772	0.942358
ZDHHC16	635.532	0.0299853	0.074807	0.400835	0.688541	0.942358
MIR549A	1.02363	0.449648	1.12121	0.401039	0.688392	0.942358
ENSG00000279035	8.82305	-0.158124	0.394694	-0.400624	0.688697	0.942358
RINL	216.44	-0.0441347	0.110188	-0.400539	0.688759	0.942358
CFAP61	139.11	0.0794819	0.198331	0.400753	0.688602	0.942358
PPIL2	1158.19	-0.0344638	0.086021	-0.400644	0.688682	0.942358
FANCI	237.736	0.0425884	0.106391	0.4003	0.688935	0.942522
RPL12	2245.86	-0.0400273	0.100062	-0.400026	0.689137	0.942737
TRAPPC3	832.313	-0.0251618	0.0631858	-0.398219	0.690469	0.942767
RBM15	847.703	-0.0278615	0.0700561	-0.397703	0.690849	0.942767
NGF	24.9081	0.0859258	0.215675	0.398404	0.690333	0.942767
LY9	1.96441	-0.315348	0.789029	-0.399666	0.689403	0.942767
COLGALT2	2623.45	-0.0433893	0.109157	-0.397494	0.691003	0.942767
PHLDA3	1391.32	-0.0839386	0.210387	-0.398972	0.689914	0.942767
MIR5191	4.26291	0.1885	0.472995	0.398523	0.690244	0.942767
MIR4263	2.64452	-0.254128	0.638294	-0.398137	0.69053	0.942767
TSGA10	427.79	-0.0289235	0.072503	-0.398929	0.689946	0.942767
GPAA1P2	13.4043	0.146644	0.367162	0.399399	0.689599	0.942767
CCR4	0.966172	0.44561	1.11838	0.398443	0.690303	0.942767
C3orf86P	6.88587	0.211055	0.531301	0.397242	0.691189	0.942767
ST3GAL6	497.794	0.0304243	0.0764511	0.397958	0.690661	0.942767
TOPBP1	1414.3	0.0363356	0.0908585	0.399914	0.68922	0.942767
SLC66A1L	15.2174	0.147182	0.369674	0.39814	0.690527	0.942767
MIR4454	0.759276	-0.419947	1.05708	-0.397271	0.691168	0.942767
CPLANE1	3119.83	0.0397229	0.0999969	0.397241	0.69119	0.942767
CCNH	1184.94	0.0195006	0.0488285	0.399369	0.689622	0.942767
SESN1	1878.07	0.0349087	0.0878891	0.39719	0.691227	0.942767
CEP43	549.943	0.0598919	0.149874	0.399615	0.68944	0.942767
ASB15	1.11322	0.443366	1.1099	0.399466	0.68955	0.942767
TNFRSF10C	8.96447	-0.167394	0.420626	-0.397964	0.690657	0.942767
TTI2	223.303	-0.0405908	0.10202	-0.397871	0.690725	0.942767
KLHL38	48.6408	0.124509	0.313429	0.397247	0.691185	0.942767
RN7SKP78	8.92403	-0.189823	0.476889	-0.398045	0.690597	0.942767
PPA1	2744.01	0.0400292	0.100498	0.398308	0.690403	0.942767
DNAJC9	246.342	-0.0421029	0.106004	-0.397182	0.691233	0.942767
TMX2	1504.87	0.0241085	0.0603556	0.399442	0.689568	0.942767
NDUFV1	4776.68	0.0354914	0.088994	0.398807	0.690036	0.942767
RN7SKP273	4.15468	-0.222533	0.559926	-0.397433	0.691048	0.942767
LETMD1	1337.64	0.0324085	0.0815038	0.397632	0.690901	0.942767
PFDN5	2045.29	-0.0221177	0.0553448	-0.399634	0.689426	0.942767
CHFR	921.883	-0.0526702	0.132321	-0.398047	0.690596	0.942767
GOLGA8F	0.474722	-0.813588	2.03981	-0.398854	0.690001	0.942767
CCDC32	691.076	-0.0373716	0.0936507	-0.399053	0.689854	0.942767
GREP1	64.3261	0.143357	0.360732	0.397405	0.691069	0.942767
CPPED1	586.625	-0.077102	0.193151	-0.39918	0.689761	0.942767
ENSG00000279621	8.95888	-0.165919	0.417383	-0.397521	0.690983	0.942767
SLC25A11	2432.68	-0.0283496	0.0711548	-0.398422	0.690319	0.942767
CHAD	116.286	0.0831699	0.208864	0.398201	0.690482	0.942767
RNY4P37	4.59075	-0.214788	0.537477	-0.399622	0.689435	0.942767
CLDND2	15.2983	0.114423	0.286971	0.398725	0.690096	0.942767
CBFA2T2	2579.35	0.0180673	0.0452094	0.399637	0.689424	0.942767
AURKA	66.8779	0.0499525	0.125744	0.397256	0.691178	0.942767
FAM118A	423.055	0.0373088	0.0936604	0.398342	0.690378	0.942767
MIR221	2.94568	0.261955	0.658364	0.397887	0.690713	0.942767
FTSJ1	591.7	0.0376047	0.0941827	0.399274	0.689691	0.942767
MIR4499	1.68186	-0.415873	1.04737	-0.397065	0.691319	0.942824
NCAPG2	293.764	-0.039618	0.0998359	-0.396831	0.691492	0.943
DNAJC16	2112.51	0.029596	0.0746415	0.396508	0.69173	0.943001
ENSG00000276490	0.741465	-0.598891	1.51021	-0.396563	0.69169	0.943001
SLC38A4	10.6213	-0.15672	0.395347	-0.396411	0.691802	0.943001
LACTB	298.542	0.0315913	0.0796656	0.396549	0.6917	0.943001
ENSG00000279880	15.4947	0.132913	0.335284	0.39642	0.691795	0.943001
RAD23A	2417.6	-0.0450552	0.113574	-0.396705	0.691585	0.943001
ZNF663P	34.821	0.122769	0.309496	0.396673	0.691608	0.943001
CCDC185	10.4706	-0.15722	0.396886	-0.396135	0.692005	0.943019
ADAM17	996.517	-0.0335173	0.0845736	-0.396309	0.691877	0.943019
ENSG00000258728	28.2256	-0.132442	0.334616	-0.395802	0.692251	0.943019
S1PR3	308.423	0.0471932	0.119237	0.395795	0.692256	0.943019
BCO2	244.037	0.0470576	0.118889	0.395812	0.692244	0.943019
SC5D	4663.2	0.0439781	0.111042	0.396051	0.692067	0.943019
ENSG00000279480	9.74336	-0.183101	0.462564	-0.395841	0.692223	0.943019
ACD	556.866	-0.0268512	0.067819	-0.395924	0.692161	0.943019
ZNF256	289.69	0.0356324	0.0899598	0.396092	0.692037	0.943019
ENSG00000279648	1.01552	0.487956	1.23166	0.396178	0.691974	0.943019
CDC42	364.908	0.0541738	0.136927	0.395639	0.692371	0.94308
FSHR	18.9226	0.194866	0.49264	0.395554	0.692434	0.94308
UFM1	1498.67	-0.0305969	0.0773494	-0.395567	0.692424	0.94308
CYP11B1	2.79877	0.256338	0.648271	0.395418	0.692534	0.943097
INSYN2A	253.12	0.0551607	0.139489	0.395448	0.692512	0.943097
SELP	19.3609	0.147753	0.373981	0.395081	0.692783	0.943111
PXDN	205.968	-0.0742676	0.187872	-0.39531	0.692614	0.943111
SNORD32B	0.833034	0.46421	1.1751	0.395039	0.692814	0.943111
MIR5685	1.4564	0.361238	0.914589	0.394973	0.692862	0.943111
ALDOB	62.7676	0.0678544	0.171815	0.394926	0.692898	0.943111
OR6J1	1.66613	-0.374117	0.94731	-0.394926	0.692898	0.943111
MIR1972-1	10.3917	0.165284	0.418221	0.395207	0.69269	0.943111
LUC7L3	1794.27	-0.0316357	0.0801008	-0.394949	0.692881	0.943111
WDR89	358.034	-0.0348468	0.0882549	-0.394842	0.692959	0.943135
TOMM34	1632.1	0.0482423	0.122205	0.394764	0.693017	0.943153
RPL10P19	22.2272	0.104042	0.263598	0.394701	0.693064	0.943156
RN7SL239P	9.65796	0.121066	0.30682	0.394581	0.693152	0.943216
OTUB2	197.198	-0.0565012	0.143244	-0.39444	0.693256	0.943298
RILP	336.996	0.0315667	0.0800481	0.394346	0.693325	0.943332
PDIA5	98.7067	0.0681292	0.173035	0.393732	0.693779	0.943605
ADAMTS15	74.6359	-0.0676573	0.171843	-0.393716	0.693791	0.943605
WDR90	284.551	-0.0580772	0.147506	-0.393728	0.693782	0.943605
PLD6	223.144	0.0390569	0.099141	0.393953	0.693615	0.943605
ZNF93	76.1477	0.0560073	0.142159	0.393977	0.693598	0.943605
SYCP2	256.862	-0.0586394	0.148934	-0.393727	0.693782	0.943605
ENSG00000279544	41.4926	-0.0867496	0.220425	-0.393557	0.693908	0.943633
CCNK	190.283	-0.0401277	0.101976	-0.393503	0.693948	0.943633
ACE	238.913	0.0569555	0.144695	0.393624	0.693859	0.943633
MORC4	142.712	-0.0889525	0.226084	-0.393449	0.693988	0.943633
ENSG00000276229	1.45431	-0.433087	1.10135	-0.393231	0.694149	0.943791
GNAQ	10736.9	0.0389286	0.0990389	0.393064	0.694272	0.943899
RPS4Y1	967.18	-0.024531	0.0624325	-0.392921	0.694378	0.943983
FAHD2A	688.863	0.0359654	0.0916007	0.392632	0.694591	0.944041
ENSG00000279348	1788.76	0.0542296	0.138107	0.392664	0.694568	0.944041
GRPEL2	964.636	0.0472315	0.120316	0.392564	0.694642	0.944041
MYO1A	5.44804	-0.208489	0.531093	-0.392565	0.694641	0.944041
FAM20A	113.134	0.0683294	0.174014	0.392666	0.694566	0.944041
NEMF	2263.3	0.0237242	0.0604523	0.392444	0.69473	0.944101
USP39	758.93	-0.0263978	0.0673081	-0.392193	0.694916	0.944196
TENT5A	104.364	-0.110956	0.282905	-0.392204	0.694908	0.944196
ENSG00000278914	1.90471	0.325056	0.828866	0.39217	0.694933	0.944196
NPEPPS	5741.22	0.028021	0.0714739	0.392046	0.695025	0.944214
ENSG00000276150	15.4721	-0.105364	0.268806	-0.391972	0.695079	0.944214
DNAL4	679.621	0.0386878	0.0987002	0.391973	0.695078	0.944214
RAB11FIP3	6871.73	0.0301417	0.0769146	0.391885	0.695143	0.944226
HAGHL	746.995	-0.0462644	0.118069	-0.391841	0.695176	0.944226
MEGF6	185.917	-0.0544756	0.139071	-0.391711	0.695272	0.944297
NEU1	1007.76	-0.0370634	0.0946405	-0.391623	0.695337	0.944325
LNPK	2895.01	0.039939	0.10232	0.390334	0.69629	0.944338
IGFBP2	588.046	0.072736	0.186052	0.390945	0.695838	0.944338
ACKR2	46.0276	-0.103093	0.263889	-0.390669	0.696042	0.944338
ACKR4	16.0283	-0.110465	0.282606	-0.39088	0.695886	0.944338
CDO1	937.777	-0.0309723	0.0793372	-0.390388	0.69625	0.944338
ENSG00000285366	16.9605	0.107161	0.274226	0.390778	0.695961	0.944338
HLA-DRB5	102.469	-0.299175	0.766429	-0.390349	0.696278	0.944338
KLC4	878.346	0.0365245	0.0935428	0.390458	0.696198	0.944338
TFR2	345.136	0.0588451	0.150771	0.390295	0.696319	0.944338
KYAT1	43.967	-0.098118	0.251393	-0.390298	0.696316	0.944338
TIMM10B	919.953	0.0367269	0.0937994	0.391547	0.695393	0.944338
IKBIP	64.38	-0.0698876	0.178936	-0.390574	0.696112	0.944338
KDM2B	1733.63	-0.0237694	0.0608442	-0.390659	0.696049	0.944338
ALKBH1	221.471	-0.0337035	0.0862785	-0.390636	0.696066	0.944338
KCNG4	21.1213	-0.14591	0.373818	-0.390323	0.696297	0.944338
C17orf99	0.630215	-0.869272	2.22563	-0.390574	0.696112	0.944338
MED26	174.513	-0.0363959	0.0931607	-0.390679	0.696034	0.944338
CYP2F2P	9.96087	-0.181329	0.464105	-0.390707	0.696013	0.944338
ERICH4	0.590655	0.517491	1.32367	0.390951	0.695834	0.944338
FPR3	11.0645	-0.142799	0.365288	-0.390921	0.695856	0.944338
MORC3	1616.43	0.0256707	0.0657694	0.390314	0.696304	0.944338
C1GALT1C1	214.915	0.0547369	0.140119	0.390646	0.696059	0.944338
CDK8	680.009	-0.0238039	0.0610035	-0.390206	0.696384	0.944346
ANGPTL6	29.4468	-0.0741105	0.189946	-0.390167	0.696413	0.944346
MIR4482	14.3792	0.120964	0.310352	0.389762	0.696712	0.944639
CLEC9A	22.7503	-0.212349	0.544826	-0.389755	0.696718	0.944639
MANBAL	1168.24	0.0338167	0.0868177	0.389514	0.696896	0.944821
FAM180B	52.6408	-0.102812	0.264008	-0.389427	0.69696	0.944848
ENSG00000280037	42.6666	-0.0611824	0.15715	-0.389326	0.697035	0.944867
CD248	79.2864	-0.115662	0.297113	-0.389288	0.697063	0.944867
AMY2B	677.816	0.0479217	0.123165	0.389084	0.697214	0.944894
PRELP	718.496	-0.0717859	0.18473	-0.388599	0.697572	0.944894
FHIT	257.764	-0.0413476	0.106466	-0.388365	0.697746	0.944894
PCDH12	231.326	-0.0718345	0.184887	-0.388532	0.697622	0.944894
CYP2W1	8.27536	-0.150476	0.387303	-0.388523	0.697629	0.944894
SSMEM1	0.70721	0.444292	1.14268	0.388817	0.697412	0.944894
RAB19	3.12306	0.291736	0.750464	0.388741	0.697468	0.944894
NOXA1	407.322	-0.0681137	0.175144	-0.388902	0.697348	0.944894
NSUN6	297.952	-0.0289787	0.0745947	-0.388482	0.697659	0.944894
SNRPF	200.362	0.0358105	0.0921242	0.38872	0.697483	0.944894
PSMA6	244.337	0.0415814	0.107064	0.38838	0.697735	0.944894
COA8	279.481	0.0350805	0.0901973	0.38893	0.697328	0.944894
RAB26	835.221	-0.0431858	0.111021	-0.388987	0.697286	0.944894
C19orf12	2194.17	0.031988	0.0822501	0.388912	0.697341	0.944894
ALG13	870.196	0.0335477	0.0863754	0.388394	0.697724	0.944894
CLEC18A	15.4134	-0.168065	0.432906	-0.388225	0.69785	0.944974
C2orf81	40.4103	-0.0561176	0.144713	-0.387784	0.698176	0.945225
USP17L2	101.458	0.156269	0.402858	0.387902	0.698089	0.945225
SHOC1	82.3776	-0.103128	0.26597	-0.387744	0.698206	0.945225
CEP295	981.892	0.0468247	0.120765	0.387735	0.698212	0.945225
ABCG8	109.907	0.081767	0.211047	0.387434	0.698435	0.945267
RNA5SP172	0.959022	-0.391245	1.0107	-0.387103	0.69868	0.945267
GOLPH3	1817.52	-0.0309426	0.0798559	-0.387481	0.6984	0.945267
ZNF800	1415.24	-0.0372482	0.0961845	-0.387257	0.698566	0.945267
POLB	434.572	0.0525675	0.135841	0.386977	0.698774	0.945267
RN7SL338P	27.5825	-0.0989117	0.255505	-0.387123	0.698665	0.945267
OR13D1	4.02527	0.217532	0.5614	0.387482	0.6984	0.945267
SH3GLB2	6366.92	0.0276029	0.0712484	0.387418	0.698447	0.945267
GLG1	10910.6	-0.026956	0.069656	-0.386988	0.698765	0.945267
CYTH2	1475.3	-0.0480288	0.123986	-0.387374	0.698479	0.945267
PIGT	1456.21	-0.0607334	0.156929	-0.387012	0.698747	0.945267
PABPC1L2B	355.879	-0.0644953	0.166649	-0.387012	0.698747	0.945267
LDLRAD3	423.559	-0.0576482	0.149004	-0.386889	0.698838	0.945295
ANKRD61	24.5515	-0.098995	0.255963	-0.386755	0.698938	0.945316
SBDS	1975.22	-0.0260632	0.067422	-0.386568	0.699076	0.945316
ENSG00000288534	0.662897	0.669926	1.73277	0.386622	0.699036	0.945316
ENSG00000279475	3.79531	0.2162	0.559227	0.386605	0.699049	0.945316
HOMER2	2282.35	-0.0330043	0.0853754	-0.386578	0.699069	0.945316
KDM4B	2612.84	-0.0394446	0.102067	-0.386459	0.699157	0.945367
MMEL1	7.65432	0.225911	0.586211	0.385375	0.69996	0.945553
DCDC2B	59.8086	-0.0864959	0.226021	-0.382689	0.70195	0.945553
TMEM59	4364.24	-0.0415832	0.108533	-0.383139	0.701617	0.945553
ASB17	1.42433	-0.331429	0.862624	-0.384211	0.700822	0.945553
CLCA4-AS1	3.73303	0.289542	0.755563	0.383213	0.701562	0.945553
SASS6	102.927	-0.0570714	0.148561	-0.384161	0.700859	0.945553
SIKE1	1046.43	0.0389132	0.100983	0.385345	0.699982	0.945553
GPR89A	121.13	0.0485189	0.126921	0.382277	0.702256	0.945553
ACTG1P25	38.8483	0.0847216	0.21988	0.385309	0.700009	0.945553
EML4	690.485	0.0291824	0.0759519	0.384222	0.700814	0.945553
IL1R1	82.809	-0.101104	0.264617	-0.382075	0.702405	0.945553
INSIG2	992.988	0.0435753	0.113097	0.38529	0.700023	0.945553
GLB1L	89.2348	-0.0564167	0.147509	-0.382462	0.702118	0.945553
PAX3	6.28392	-0.291142	0.759821	-0.383172	0.701593	0.945553
NKTR	1936.8	-0.0451406	0.117952	-0.382703	0.70194	0.945553
TRH	27.9341	-0.105135	0.274024	-0.383671	0.701222	0.945553
GYG1	887.123	-0.0287595	0.0749744	-0.383591	0.701282	0.945553
SERPINI2	23.1179	-0.101754	0.265501	-0.383253	0.701532	0.945553
ENSG00000280310	27.3361	0.0751242	0.196019	0.38325	0.701534	0.945553
TMEM33	3843.2	0.0383741	0.0994901	0.385708	0.699713	0.945553
LAMTOR3	1605.88	0.0531883	0.137999	0.385427	0.699921	0.945553
ENSG00000280140	1.22403	-0.43815	1.14576	-0.382411	0.702157	0.945553
RXFP3	52.8122	-0.115677	0.301341	-0.383874	0.701072	0.945553
RNY3P1	12.5064	-0.164135	0.427035	-0.38436	0.700711	0.945553
CAST	2361.25	-0.047064	0.122193	-0.385161	0.700118	0.945553
TMEM170B	4913.89	0.0398419	0.104011	0.383055	0.701679	0.945553
MCUR1	1914.68	0.0278666	0.0724411	0.384679	0.700475	0.945553
MIR7111	1.25537	-0.329496	0.855836	-0.384999	0.700238	0.945553
MMUT	1552.35	0.0279182	0.0723992	0.385614	0.699782	0.945553
C7orf31	56.5908	-0.0734855	0.191753	-0.38323	0.701549	0.945553
RNF148	12.7499	0.159984	0.415289	0.385236	0.700062	0.945553
CPA4	12.71	0.144272	0.373656	0.386108	0.699417	0.945553
VPS37A	1156.81	-0.0266076	0.069236	-0.384303	0.700754	0.945553
RB1CC1	7441.23	-0.0379995	0.0994425	-0.382126	0.702368	0.945553
RDH10	154.997	-0.0984636	0.256033	-0.384574	0.700553	0.945553
FABP12	2.06551	0.281413	0.734533	0.383118	0.701632	0.945553
ZNF251	432.627	0.0412692	0.107375	0.384348	0.70072	0.945553
SPATA31E1	6.25916	0.248925	0.648002	0.384143	0.700873	0.945553
CKS2	31.1237	0.105537	0.273993	0.38518	0.700104	0.945553
GALNT12	54.0295	-0.110639	0.286834	-0.385726	0.6997	0.945553
DENND1A	4104.91	0.0177002	0.0462318	0.382858	0.701825	0.945553
NTNG2	2160.61	-0.0675621	0.175306	-0.385395	0.699945	0.945553
KIN	328.933	-0.0382314	0.0996276	-0.383742	0.701169	0.945553
MIR548E	1.51131	-0.342824	0.897156	-0.382123	0.70237	0.945553
OR56B1	0.790746	-0.451557	1.17215	-0.385237	0.700062	0.945553
ITGA5	187.178	-0.0600996	0.156411	-0.384241	0.7008	0.945553
SLC41A2	1221.54	0.0387305	0.10067	0.384727	0.700439	0.945553
SAP18	2347.67	-0.0325477	0.0849521	-0.383129	0.701624	0.945553
KCNRG	12.8293	-0.111265	0.288823	-0.385234	0.700064	0.945553
DCT	109.244	-0.0495312	0.129652	-0.382032	0.702438	0.945553
ARF6	1310.82	-0.0336338	0.0879834	-0.382274	0.702258	0.945553
TXNDC16	1154.01	-0.0256583	0.0669526	-0.383231	0.701548	0.945553
CHURC1	1303.16	0.0571362	0.148774	0.384046	0.700944	0.945553
TMEM179	3206.7	0.0518185	0.134925	0.384055	0.700938	0.945553
NDUFAF1	528.696	0.049654	0.129971	0.382041	0.702431	0.945553
SNAP23	243.7	-0.086911	0.226924	-0.382996	0.701723	0.945553
SLC24A1	310.336	-0.0293224	0.0764363	-0.383619	0.701261	0.945553
PRSS36	56.1403	0.0788713	0.205656	0.383511	0.701341	0.945553
RPS2P45	8.56169	-0.170658	0.442245	-0.385889	0.699579	0.945553
PCGF2	407.394	0.0372449	0.0966375	0.385408	0.699935	0.945553
STRADA	385.17	0.054804	0.143194	0.382727	0.701923	0.945553
FZR1	2629.02	-0.0365606	0.0950686	-0.384571	0.700555	0.945553
TIMM44	713.623	-0.0446904	0.116372	-0.38403	0.700957	0.945553
ZNF559-ZNF177	29.0274	0.110201	0.285466	0.386039	0.699468	0.945553
HNRNPL	2891.58	-0.0263831	0.0690459	-0.382109	0.70238	0.945553
TMC2	53.8382	-0.0975465	0.25496	-0.382596	0.702019	0.945553
HLCS	1457.5	-0.0226679	0.0590035	-0.384179	0.700846	0.945553
PIGP	268.402	-0.0454934	0.118869	-0.38272	0.701927	0.945553
RIBC2	28.8507	-0.123123	0.320958	-0.383612	0.701266	0.945553
SNORD96B	1.36107	0.323789	0.846191	0.382643	0.701985	0.945553
ZBTB33	1284.42	0.0412391	0.107703	0.382898	0.701796	0.945553
FEV	12.0905	-0.204716	0.536074	-0.38188	0.702551	0.945571
CENPK	11.5006	0.13288	0.348056	0.381776	0.702627	0.945571
ZFAND1	643.744	0.0520537	0.136283	0.381952	0.702497	0.945571
CD320	687.897	-0.0453005	0.118657	-0.381776	0.702627	0.945571
TTC34	185.68	0.0939703	0.247378	0.379865	0.704045	0.945598
RN7SL180P	1.50703	0.360136	0.946242	0.380596	0.703503	0.945598
UBE2U	1.48542	-0.390704	1.02679	-0.380509	0.703568	0.945598
CTBS	205.034	-0.0553512	0.145774	-0.379704	0.704165	0.945598
CTXND2	0.438461	-0.707835	1.8604	-0.380475	0.703593	0.945598
CEBPZOS	1336.46	-0.0466456	0.122749	-0.380008	0.70394	0.945598
ENSG00000212175	3.99008	-0.220957	0.580955	-0.380334	0.703697	0.945598
ENSG00000279485	6.72002	-0.207416	0.544569	-0.380881	0.703291	0.945598
XYLB	300.836	0.0574675	0.150909	0.380808	0.703345	0.945598
NAA80	348.569	0.0612971	0.161048	0.380613	0.703491	0.945598
RN7SL815P	11.8478	-0.136698	0.359421	-0.38033	0.703701	0.945598
LRRC77P	12.0477	0.236152	0.620649	0.380492	0.70358	0.945598
TTC14	759.537	0.0487702	0.127829	0.381526	0.702813	0.945598
ATP13A3	2764.84	-0.0308036	0.0811832	-0.379434	0.704366	0.945598
AHRR	34.0822	0.122313	0.322103	0.379732	0.704144	0.945598
HMGN4	635.943	0.0267461	0.0705026	0.379363	0.704418	0.945598
CRCP	1168.19	0.0396112	0.104112	0.380465	0.7036	0.945598
CPED1	125.588	-0.10277	0.270479	-0.379956	0.703978	0.945598
BIN3	313.89	0.0373886	0.0980221	0.38143	0.702884	0.945598
RRM2B	1629.9	0.0472384	0.12431	0.380003	0.703943	0.945598
ZFTRAF1	391.041	-0.0759787	0.200214	-0.379488	0.704326	0.945598
ZBTB5	385.308	-0.0482913	0.126957	-0.380374	0.703668	0.945598
OR52P1	1.75287	0.312693	0.822166	0.380328	0.703702	0.945598
TMEM151A	3489.22	-0.0816175	0.214875	-0.379837	0.704066	0.945598
MIR6754	0.899276	-0.413775	1.08656	-0.380814	0.703341	0.945598
SPIC	0.73152	-0.486818	1.28109	-0.380003	0.703943	0.945598
MIR4501	1.08858	0.318289	0.838247	0.379708	0.704163	0.945598
ARGLU1	1995.67	-0.0383399	0.100985	-0.379659	0.704199	0.945598
SNORD115-1	39.6712	-0.0744599	0.196085	-0.379733	0.704144	0.945598
GOLGA8O	8.75591	0.191492	0.504733	0.379393	0.704396	0.945598
HMGN2P46	27.3579	-0.0743913	0.195198	-0.381106	0.703125	0.945598
UNC13C	8961.01	0.0667727	0.17594	0.37952	0.704302	0.945598
HNRNPA1L3	26.3077	-0.0681237	0.17927	-0.380007	0.70394	0.945598
APPBP2	3303.35	0.0277525	0.073051	0.379906	0.704015	0.945598
KLF16	2795.04	-0.0365258	0.0958156	-0.381209	0.703048	0.945598
PPM1N	21.3139	0.0945909	0.248844	0.380121	0.703856	0.945598
TMEM150B	5.96718	-0.186311	0.488447	-0.381437	0.702879	0.945598
RN7SL268P	25.9451	0.0901631	0.236858	0.380663	0.703453	0.945598
NRK	21.1851	-0.371089	0.977251	-0.379727	0.704148	0.945598
DNASE1L1	251.48	0.0551551	0.14522	0.379803	0.704091	0.945598
MIR124-3	9.59819	-0.12217	0.322103	-0.379288	0.704474	0.945613
ZNF706	2565.93	0.025033	0.0660254	0.379142	0.704582	0.945655
CDIN1	168.502	-0.0422357	0.111403	-0.379127	0.704594	0.945655
OR52A1	1.315	-0.380194	1.00338	-0.378913	0.704752	0.945753
MIR645	5.07766	-0.168567	0.444874	-0.37891	0.704755	0.945753
TMEM254	283.956	0.0375025	0.0989955	0.378831	0.704814	0.94576
NECAB2	2147.57	0.0591345	0.156117	0.378783	0.704849	0.94576
RSRC1	1119.1	0.0324733	0.0857468	0.378712	0.704902	0.945772
KLHL17	211.059	0.0466307	0.123583	0.377323	0.705934	0.945838
SH3BGRL3	1070.34	-0.0325957	0.0869471	-0.374892	0.707741	0.945838
MIR3659	0.847624	-0.460104	1.22951	-0.374218	0.708242	0.945838
YIPF1	519.802	0.0380174	0.10147	0.374666	0.707909	0.945838
GIPC2	25.5455	0.0791117	0.211308	0.37439	0.708114	0.945838
CD53	244.606	-0.0901932	0.241891	-0.372866	0.709248	0.945838
DUSP23	145.531	-0.0566396	0.151201	-0.374598	0.707959	0.945838
HDAC1P2	19.9187	-0.132003	0.351007	-0.376069	0.706866	0.945838
OR2T29	2.22472	-0.427769	1.1437	-0.374023	0.708387	0.945838
RDH14	348.167	-0.041287	0.110638	-0.37317	0.709022	0.945838
CLIP4	2845	0.0211701	0.056842	0.372437	0.709567	0.945838
BUB1	11.4957	-0.118918	0.317769	-0.374227	0.708235	0.945838
MZT2B	1276.22	0.0268095	0.0711876	0.376603	0.706468	0.945838
TMEFF2	1411.04	-0.0775932	0.207684	-0.373612	0.708693	0.945838
TMEM42	291.182	-0.0579659	0.154223	-0.375856	0.707024	0.945838
USP19	2996.81	-0.0350352	0.094079	-0.372402	0.709594	0.945838
GPX1	463.879	-0.0383734	0.102429	-0.374635	0.707932	0.945838
RPL29	2406.27	-0.025833	0.0690427	-0.37416	0.708285	0.945838
MIX23	81.71	-0.0496822	0.131947	-0.376533	0.706521	0.945838
ARMC8	1941.5	0.0305018	0.0808755	0.377145	0.706066	0.945838
GK5	671.582	-0.0375766	0.100074	-0.37549	0.707296	0.945838
RN7SL715P	0.868332	0.397015	1.05498	0.376326	0.706674	0.945838
DNAJC19	571.309	0.0328664	0.0881873	0.372689	0.70938	0.945838
TMEM271	1483.35	0.0273993	0.0724403	0.378233	0.705258	0.945838
GRPEL1	926.855	0.0233033	0.0617492	0.377385	0.705887	0.945838
SLC6A3	1.07644	0.35143	0.932986	0.376673	0.706417	0.945838
MRPS30	3922.89	0.0356867	0.0958765	0.372215	0.709732	0.945838
CDK7	380.576	0.0449763	0.119196	0.377331	0.705928	0.945838
PITX1	1.85616	0.306862	0.813849	0.37705	0.706137	0.945838
MIR3691	2.25306	0.304224	0.806714	0.377115	0.706088	0.945838
NOL7	802.296	-0.0296202	0.078598	-0.376857	0.70628	0.945838
PHF1	1908.83	-0.0287946	0.0762385	-0.377692	0.70566	0.945838
MAPK14	1743.84	0.0153	0.0409447	0.373674	0.708647	0.945838
TREML1	11.6935	0.144275	0.381471	0.378207	0.705277	0.945838
MRPL2	157.995	0.0422575	0.112284	0.376343	0.706662	0.945838
FBXL4	1162.33	-0.0358292	0.0954804	-0.375251	0.707474	0.945838
CEP57L1	1028.15	0.0311197	0.0835702	0.372378	0.709612	0.945838
TBC1D32	494.307	0.0295147	0.0781582	0.377627	0.705707	0.945838
RNA5SP218	7.10269	-0.169627	0.450086	-0.376876	0.706266	0.945838
TTLL2	11.5291	0.115207	0.306252	0.376184	0.70678	0.945838
DGKB	8713.97	0.0490847	0.131757	0.372539	0.709491	0.945838
MIR550A3	3.25236	-0.25466	0.676711	-0.376321	0.706678	0.945838
SPDYE1	127.418	0.0912941	0.243095	0.375549	0.707252	0.945838
STEAP1	47.2283	-0.0997721	0.266611	-0.374223	0.708238	0.945838
GATAD1	866.826	0.0246531	0.0661058	0.372933	0.709198	0.945838
ANKRD7	106.075	0.0597756	0.160273	0.37296	0.709178	0.945838
TSPAN33	755.896	-0.0311177	0.0827576	-0.37601	0.70691	0.945838
RPS20P22	25.9484	-0.117469	0.311194	-0.377479	0.705818	0.945838
RNA5SP272	0.777619	0.450721	1.20172	0.375064	0.707613	0.945838
RIMS2	8764.16	0.0350148	0.0934878	0.374539	0.708004	0.945838
GML	1.51986	-0.315901	0.843145	-0.37467	0.707906	0.945838
ZNF707	384.445	-0.0390534	0.103458	-0.37748	0.705817	0.945838
C9orf43	17.1232	0.108954	0.29008	0.3756	0.707214	0.945838
SURF2	335.436	0.040583	0.107459	0.377659	0.705684	0.945838
STAMBPL1	1298.92	0.0477302	0.12675	0.376571	0.706493	0.945838
ACSM6	34.3826	-0.123627	0.328798	-0.375997	0.706919	0.945838
MGMT	375.314	0.0448122	0.119336	0.375512	0.70728	0.945838
ARL2	1016.78	0.0469323	0.125901	0.37277	0.70932	0.945838
ARL2-SNX15	0.562777	-0.54551	1.46377	-0.372676	0.70939	0.945838
CCDC15	37.6175	-0.0929317	0.248289	-0.374288	0.70819	0.945838
GNB3	58.1681	0.135103	0.360303	0.374972	0.707681	0.945838
KRT71	0.982087	0.390637	1.04078	0.37533	0.707415	0.945838
ENSG00000279360	1.0444	-0.420346	1.11037	-0.378562	0.705013	0.945838
RN7SKP197	0.82076	0.442126	1.18644	0.372651	0.709408	0.945838
TMEM132B	10764.8	0.0389485	0.103584	0.376008	0.706911	0.945838
TEX29	90.4676	-0.100492	0.268638	-0.374078	0.708346	0.945838
SLC10A1	22.0959	0.12247	0.327517	0.373936	0.708452	0.945838
TSHR	45.4521	0.105781	0.283465	0.373171	0.709021	0.945838
GPR68	332.851	0.0575424	0.153497	0.374877	0.707752	0.945838
EPB42	2.12436	-0.264443	0.709588	-0.372671	0.709393	0.945838
TLE3	2335.5	-0.0448003	0.119523	-0.374827	0.707789	0.945838
ISG20	204.681	0.0695996	0.185506	0.375188	0.707521	0.945838
CHTF18	193.711	-0.049021	0.129925	-0.377304	0.705948	0.945838
TELO2	989.392	-0.0526265	0.140327	-0.375028	0.70764	0.945838
IL4R	127.615	-0.100644	0.26934	-0.373671	0.708649	0.945838
CETP	9.65417	-0.184363	0.488963	-0.377049	0.706137	0.945838
PDP2	1364.97	-0.0248396	0.0665177	-0.373429	0.708829	0.945838
AP1G1	4258.02	0.0280172	0.0750323	0.373402	0.708849	0.945838
ENSG00000279340	2.90958	-0.264929	0.709783	-0.373253	0.70896	0.945838
KRBA2	633.338	0.0513324	0.137225	0.374074	0.708349	0.945838
TOM1L2	13465	0.0209878	0.0560486	0.374456	0.708065	0.945838
MRPL45	587.079	0.0340083	0.0908186	0.374464	0.708059	0.945838
RETREG3	2236.32	0.0200214	0.0537835	0.372258	0.709701	0.945838
CSH2	0.566888	0.789214	2.11663	0.372864	0.70925	0.945838
BIRC5	4.84389	-0.186645	0.498583	-0.374351	0.708143	0.945838
ONECUT2	440.774	0.112993	0.300835	0.375596	0.707217	0.945838
NANOS3	191.407	0.0311566	0.0833675	0.373726	0.708608	0.945838
RLN3	0.785312	-0.495241	1.314	-0.376895	0.706252	0.945838
RN7SKP22	0.901803	-0.447394	1.18917	-0.376225	0.70675	0.945838
SCGB2B2	69.1637	-0.0503333	0.13348	-0.377086	0.70611	0.945838
KPTN	253.776	0.0356702	0.0956273	0.373013	0.709139	0.945838
TMEM143	243.631	0.0356447	0.0948722	0.375713	0.70713	0.945838
GRIN2D	767.813	0.0599037	0.158289	0.378444	0.705101	0.945838
SIGLEC5	14.5223	0.143448	0.385212	0.372386	0.709605	0.945838
GZF1	1305.13	-0.0210114	0.0558603	-0.376141	0.706812	0.945838
EPPIN-WFDC6	0.612979	0.517001	1.38736	0.372652	0.709408	0.945838
SETD4	482.375	-0.0390085	0.103839	-0.375663	0.707168	0.945838
FTCD	157.026	0.0945602	0.251106	0.376575	0.706489	0.945838
ENSG00000275942	279.757	0.0938109	0.248962	0.376809	0.706316	0.945838
MGAT3	8262.7	0.0221675	0.0595558	0.372215	0.709733	0.945838
RN7SKP80	8306.91	-0.0824151	0.218851	-0.376581	0.706485	0.945838
CELSR1	31.4419	-0.100296	0.265356	-0.377968	0.705454	0.945838
EIF1AX	3797.48	0.0370879	0.0991864	0.373921	0.708463	0.945838
MED14	1316.31	-0.0214291	0.0570764	-0.375447	0.707328	0.945838
ZNF75D	428.539	0.0263654	0.0697718	0.377881	0.705519	0.945838
VMA21	2598.54	0.0429941	0.114584	0.375219	0.707498	0.945838
CETN2	633.123	0.030981	0.0828803	0.373804	0.70855	0.945838
TMSB4Y	97.9666	-0.0471881	0.125268	-0.376699	0.706398	0.945838
CTSW	14.413	0.103605	0.278443	0.372087	0.709828	0.945907
HES4	478.107	0.0551765	0.148374	0.371874	0.709987	0.945978
5S_rRNA	2.76318	0.233801	0.628773	0.371837	0.710015	0.945978
SLC37A1	567.921	0.0551542	0.148321	0.371856	0.71	0.945978
INTS11	1717.2	-0.033032	0.0888798	-0.371648	0.710155	0.946051
SNORD82	0.86045	0.372261	1.00182	0.371584	0.710203	0.946051
CFAP58	32.909	-0.0762228	0.205116	-0.371608	0.710185	0.946051
RNFT1	142.548	-0.0458339	0.123383	-0.371477	0.710282	0.946098
RXRB	2200.39	-0.0332002	0.0894649	-0.371098	0.710565	0.946112
RNF170	979.892	-0.0239247	0.0645032	-0.370908	0.710706	0.946112
EI24	1812	-0.0305884	0.0824517	-0.370986	0.710648	0.946112
MUCL1	18.2279	0.128039	0.345231	0.37088	0.710727	0.946112
NAA16	518.536	-0.0282698	0.0761731	-0.371126	0.710543	0.946112
RNY1P2	9.36906	0.156898	0.422947	0.370964	0.710664	0.946112
FOXN3	3210.4	-0.0431773	0.116422	-0.370868	0.710736	0.946112
ENSG00000279542	1.13246	0.383877	1.03376	0.37134	0.710385	0.946112
SLC39A6	1627.49	-0.0275524	0.0742154	-0.37125	0.710452	0.946112
HAUS7	27.3899	0.117488	0.316681	0.370996	0.71064	0.946112
ENSG00000278879	54.5773	0.100475	0.270976	0.37079	0.710794	0.946131
CAPN5	1731.19	0.0420604	0.113496	0.370591	0.710943	0.946152
OMG	2086.69	0.0329869	0.0889984	0.370646	0.710901	0.946152
ENSG00000269693	1.34461	-0.433463	1.16958	-0.370614	0.710925	0.946152
LURAP1	300.931	-0.0436805	0.117976	-0.370248	0.711197	0.946368
PI4KB	3035.56	-0.0260036	0.0702838	-0.36998	0.711397	0.946368
YOD1	871.025	0.0376652	0.102003	0.369257	0.711936	0.946368
MOGS	712.993	0.0418213	0.113262	0.369243	0.711947	0.946368
ASB14	61.1868	0.0708389	0.19171	0.369512	0.711746	0.946368
FAM3D	3.26266	-0.202123	0.547126	-0.369427	0.711809	0.946368
TRMT10A	82.4072	0.0413768	0.111774	0.370183	0.711246	0.946368
PDZD2	13488.9	0.0547197	0.147962	0.369823	0.711514	0.946368
IL7R	13.1946	0.219735	0.59493	0.369346	0.71187	0.946368
RASGRF2	13268	0.0604905	0.163704	0.369512	0.711746	0.946368
ENSG00000276019	1.53897	0.419947	1.13492	0.370023	0.711365	0.946368
CLPS	1.35799	-0.440123	1.19153	-0.369376	0.711847	0.946368
NUPR2	19.6288	0.108001	0.292268	0.369529	0.711734	0.946368
ENSG00000279675	618.478	0.0639566	0.172951	0.369796	0.711534	0.946368
SNORD115-27	5.01697	-0.261495	0.707232	-0.369744	0.711573	0.946368
KLF13	8072.47	-0.0457603	0.123905	-0.369318	0.711891	0.946368
ENSG00000279255	398.692	0.0578176	0.156202	0.370146	0.711273	0.946368
ITGAD	6.96003	-0.185308	0.50172	-0.369345	0.711871	0.946368
SLC16A13	41.0775	0.0813445	0.219943	0.369844	0.711499	0.946368
GPR25	3.50411	0.220879	0.598809	0.368864	0.712229	0.946416
RPLP0P2	46.2519	0.116797	0.316507	0.369017	0.712115	0.946416
ENSG00000278866	0.830537	-0.606207	1.64292	-0.368982	0.712141	0.946416
CLUL1	185.641	-0.0927979	0.251636	-0.368779	0.712293	0.946416
FECH	1243.99	0.0355217	0.0962459	0.369073	0.712074	0.946416
DHX34	609.149	0.0391319	0.106097	0.368833	0.712252	0.946416
KRTAP10-2	0.615347	-0.511775	1.38736	-0.368885	0.712213	0.946416
SVBP	206.95	0.037928	0.102882	0.368653	0.712386	0.946473
ANKRD30BL	173.927	0.0825507	0.223956	0.368602	0.712424	0.946473
RGR	173.055	-0.229613	0.623083	-0.368511	0.712492	0.946504
SOCS1	15.4747	0.164732	0.447435	0.36817	0.712747	0.946725
PNMA6F	522.931	0.0517357	0.140516	0.368183	0.712737	0.946725
SLC35B3	198.732	-0.0318817	0.086613	-0.368093	0.712804	0.946741
CD151	465.257	-0.0556707	0.151324	-0.36789	0.712955	0.946825
RNA5SP379	1.05347	-0.520149	1.41386	-0.367894	0.712953	0.946825
SNORD12C	3.14247	-0.240691	0.6544	-0.367805	0.713019	0.946851
UROD	1343.8	-0.0259508	0.0707294	-0.366902	0.713692	0.946854
BARHL2	16.0804	-0.432303	1.17937	-0.366553	0.713953	0.946854
ENSG00000256029	166.991	-0.0581905	0.158798	-0.366445	0.714033	0.946854
MIR29B2	3.70955	0.192324	0.523131	0.36764	0.713142	0.946854
GPBAR1	6.55368	-0.175214	0.477834	-0.366684	0.713855	0.946854
PDE7B	1310.73	0.0629779	0.171595	0.367014	0.713609	0.946854
LANCL2	3313.31	0.0276206	0.0753509	0.36656	0.713948	0.946854
INSIG1	1941.29	-0.0683211	0.186188	-0.366947	0.713658	0.946854
SH2D4A	57.4329	-0.0792674	0.215777	-0.367359	0.713351	0.946854
OSGIN2	605.823	-0.036798	0.100076	-0.367701	0.713096	0.946854
RNA5SP307	0.580906	-0.789512	2.15171	-0.366923	0.713677	0.946854
MRPL48	374.624	0.0443974	0.121161	0.366434	0.714041	0.946854
SCARNA11	1.11768	0.349594	0.952776	0.366921	0.713678	0.946854
CREBL2	2827.31	-0.0322462	0.0879547	-0.366623	0.713901	0.946854
KLHL28	1340.04	0.0327256	0.0892958	0.366486	0.714003	0.946854
UBE2G1	1388.77	-0.0400939	0.109346	-0.366671	0.713864	0.946854
PCYT2	2145.2	0.0242077	0.0659828	0.366879	0.713709	0.946854
ZNF780B	1346.68	0.0327615	0.0893236	0.366773	0.713788	0.946854
SULT2B1	31.944	0.176832	0.481774	0.367043	0.713587	0.946854
TMEM277P	6.78565	0.128538	0.349749	0.367514	0.713236	0.946854
GRPR	131.76	-0.0874357	0.238005	-0.36737	0.713343	0.946854
CXCR3	7.37652	0.191337	0.520916	0.367309	0.713389	0.946854
AMMECR1	167.189	0.0345655	0.0942826	0.366616	0.713905	0.946854
DKKL1	1.52312	0.304328	0.830839	0.366289	0.714149	0.946939
CTSE	1.44921	0.369361	1.00905	0.36605	0.714328	0.946941
SPTBN1	93447.1	0.0142096	0.0388257	0.365984	0.714377	0.946941
RPP21	8.78886	0.159496	0.436336	0.365535	0.714712	0.946941
TINAG	19.7507	0.116104	0.317127	0.366111	0.714282	0.946941
FILIP1	353.839	-0.0908098	0.248397	-0.365583	0.714676	0.946941
ENSG00000280057	23.1608	0.0771576	0.211127	0.365455	0.714771	0.946941
DBF4	124.283	-0.0552768	0.15124	-0.365492	0.714744	0.946941
RN7SL726P	6.72105	-0.141023	0.385409	-0.365904	0.714437	0.946941
MIR3164	2.32228	-0.286399	0.782295	-0.366101	0.71429	0.946941
CAPNS2	2.16262	-0.270078	0.738875	-0.365526	0.714719	0.946941
GP1BA	69.2875	0.0687405	0.188014	0.365613	0.714654	0.946941
RN7SL775P	6.23588	-0.201058	0.54975	-0.365727	0.714569	0.946941
MRPL4	1274.57	0.0251785	0.0688203	0.365858	0.714471	0.946941
CSDC2	1327.04	0.070973	0.194115	0.365624	0.714645	0.946941
ANKRD36C	1443.2	0.0486622	0.133269	0.365143	0.715004	0.94712
FKBPL	136.12	0.0550241	0.150711	0.365097	0.715039	0.94712
RFLNA	238.925	-0.0429237	0.117547	-0.36516	0.714992	0.94712
ENSG00000279818	2.21946	0.281514	0.771565	0.364861	0.715215	0.947283
MED25	1573.02	-0.0169218	0.0463925	-0.364754	0.715295	0.947283
PHF6	1068.53	0.0301929	0.0827653	0.364801	0.71526	0.947283
CCDC166	9.6586	-0.129327	0.354841	-0.364464	0.715512	0.947307
ANO3	2396.51	0.0707823	0.194122	0.364627	0.71539	0.947307
SLC25A47	2.81767	0.245229	0.672727	0.36453	0.715462	0.947307
GUCY2D	19.2456	-0.0824753	0.226312	-0.364432	0.715535	0.947307
SERPINB11	0.37775	0.808005	2.21672	0.364505	0.715481	0.947307
MIR4698	0.845343	0.397767	1.092	0.364254	0.715668	0.947424
CD8B2	46.9344	-0.143214	0.393282	-0.364151	0.715746	0.947468
SNORA44	11.9434	-0.107184	0.294725	-0.363673	0.716102	0.947525
NOL10	1100.83	-0.0188105	0.0517068	-0.363792	0.716013	0.947525
C1GALT1C1L	10.6578	0.124894	0.343185	0.363926	0.715914	0.947525
TBCC	720.094	0.0353615	0.097302	0.36342	0.716291	0.947525
HYCC1	641.604	-0.0671682	0.184675	-0.36371	0.716075	0.947525
ZNF862	1102.91	-0.0365169	0.100485	-0.363405	0.716302	0.947525
ADCK5	287.369	0.0485642	0.133646	0.363381	0.716321	0.947525
JRKL	330.384	-0.0291935	0.0802489	-0.363787	0.716017	0.947525
KRT19P2	0.952641	0.483152	1.32763	0.36392	0.715918	0.947525
RNA5SP372	1.95625	-0.28349	0.779642	-0.363616	0.716145	0.947525
ENSG00000269755	22.5421	0.0863706	0.237576	0.36355	0.716194	0.947525
YDJC	522.927	0.0412585	0.113464	0.363626	0.716137	0.947525
GRIA2	17282.3	0.0428348	0.117899	0.363319	0.716367	0.947527
CMYA5	887.106	0.0577275	0.158956	0.363168	0.71648	0.947618
CIART	246.181	-0.104828	0.288717	-0.363083	0.716543	0.947643
ETV5	3723.47	-0.0625412	0.172282	-0.363017	0.716592	0.947649
BLVRA	694.78	0.0317503	0.0874794	0.362946	0.716645	0.947661
CCDC88B	288.875	-0.0673782	0.185757	-0.362722	0.716812	0.947692
ZBTB16	9321.12	0.0279613	0.0770969	0.362677	0.716846	0.947692
TUBGCP4	1237.5	0.0407998	0.112448	0.362832	0.716731	0.947692
PDXP	1291.87	0.0334287	0.0921571	0.362736	0.716802	0.947692
BTN3A2	154.412	-0.0862767	0.237947	-0.362588	0.716913	0.947721
SMIM2	15.8768	0.10516	0.290289	0.362261	0.717157	0.947985
TNFSF10	108.489	-0.135519	0.374207	-0.362151	0.717239	0.948033
PSMD9	176.39	-0.0380022	0.104951	-0.362094	0.717282	0.948033
MFSD4A	5620.62	0.0452502	0.125101	0.361709	0.71757	0.948188
PPIG	2751.69	-0.0268041	0.0740783	-0.361835	0.717476	0.948188
PRIM1	102.459	0.038701	0.106993	0.361715	0.717565	0.948188
MT-CO2	206065	-0.0721471	0.199467	-0.361699	0.717577	0.948188
TXNDC12	112.613	0.0439692	0.121602	0.361583	0.717663	0.948203
TMEM230	1392.98	-0.0260794	0.072129	-0.361566	0.717676	0.948203
CCDC62	208.433	0.0415644	0.115003	0.361421	0.717785	0.948229
SEL1L	4927.11	-0.0306367	0.0847612	-0.361448	0.717765	0.948229
AKR1B15	4.98795	-0.159462	0.441455	-0.361219	0.717936	0.948369
WDR17	3624	0.037747	0.104554	0.361029	0.718078	0.948393
NLRP14	18.991	0.089916	0.249063	0.361017	0.718087	0.948393
MIR4533	1.53992	-0.338115	0.936519	-0.361034	0.718074	0.948393
CIBAR1	617.482	0.0370395	0.102624	0.360925	0.718155	0.948425
ST6GALNAC2	17.0941	0.119608	0.3315	0.360807	0.718244	0.948483
DMPK	961.581	-0.046445	0.128756	-0.360723	0.718307	0.948508
PPP6R3	2362.77	-0.0191962	0.0532329	-0.360607	0.718393	0.948511
ZNF208	196.84	0.106563	0.295516	0.360601	0.718398	0.948511
PAQR7	359.936	-0.0298764	0.082944	-0.3602	0.718697	0.948582
SCCPDH	1443.33	-0.0342963	0.0952218	-0.360173	0.718718	0.948582
DNAJB8	3.78989	-0.176609	0.489969	-0.360449	0.718511	0.948582
ZHX1	3201.1	-0.0303316	0.084198	-0.360241	0.718667	0.948582
OR3A3	2.99262	0.269921	0.749415	0.360176	0.718716	0.948582
TMEM160	1481.47	-0.0340679	0.0945396	-0.360356	0.718581	0.948582
COPB2	2251.87	-0.0150845	0.0419004	-0.360008	0.718841	0.948631
SFTPC	74.0533	-0.0716956	0.199152	-0.360004	0.718844	0.948631
SLC23A3	2.5191	-0.287702	0.799661	-0.35978	0.719012	0.948676
ZNF232	202.159	-0.0346218	0.0962052	-0.359875	0.718941	0.948676
GAB4	0.988349	-0.500134	1.39001	-0.359807	0.718992	0.948676
RESP18	19.0489	0.162916	0.452903	0.359715	0.719061	0.948682
ACAP3	5059.95	0.0347867	0.0968393	0.359221	0.71943	0.948886
TBC1D22B	730.567	0.0322256	0.0897534	0.359046	0.719561	0.948886
GPT	255.253	-0.0519972	0.144686	-0.35938	0.719311	0.948886
RRAGA	3028.44	0.0304924	0.0849214	0.359067	0.719545	0.948886
SLC25A28	811.655	0.026559	0.0739595	0.359102	0.719519	0.948886
EMSY	1078.12	0.0310084	0.0862907	0.359348	0.719335	0.948886
SNORD109A	20.6483	-0.0949588	0.264528	-0.358974	0.719615	0.948886
SERPINB8	121.982	0.0627061	0.174665	0.359007	0.71959	0.948886
GLRA4	28.4104	-0.106574	0.296766	-0.359118	0.719507	0.948886
HLA-DPB1	267.3	0.121753	0.339522	0.358601	0.719893	0.949025
LCOR	2919.2	0.0313252	0.0873343	0.358682	0.719833	0.949025
SOHLH2	10.6124	0.122932	0.342816	0.358595	0.719898	0.949025
TPT1	9798.49	-0.0245172	0.068346	-0.358721	0.719804	0.949025
TGM1	25.6703	0.0897065	0.250246	0.358473	0.719989	0.949087
SLAMF7	1.36033	-0.336861	0.940002	-0.358362	0.720072	0.949092
GLYCTK-AS1	5.92209	-0.139336	0.389116	-0.358084	0.72028	0.949092
OTOL1	4.53583	0.226331	0.632215	0.357997	0.720346	0.949092
RN7SKP150	10.1214	0.153007	0.427324	0.358058	0.7203	0.949092
GRIK2	2595.31	0.0560036	0.156427	0.358018	0.72033	0.949092
CHCHD7	690.928	0.0258772	0.0722889	0.35797	0.720366	0.949092
ACRV1	19.2402	0.105659	0.295192	0.357934	0.720393	0.949092
KISS1R	43.5623	-0.145121	0.405358	-0.358006	0.720339	0.949092
THOC2	1018.65	-0.0233814	0.0652872	-0.358132	0.720244	0.949092
ABRA	27.9975	0.0796936	0.222782	0.357719	0.720553	0.949245
COL6A2	241.055	-0.0841814	0.235382	-0.357637	0.720615	0.949267
METTL15	525.882	-0.0304049	0.0850815	-0.357362	0.720821	0.949479
PLSCR3	6.77723	-0.153647	0.430088	-0.357244	0.720909	0.949479
ZCCHC18	130.627	0.0519279	0.14535	0.357262	0.720896	0.949479
FLT4	79.6055	-0.099377	0.278301	-0.357085	0.721028	0.94952
VCX3B	1.30586	-0.351127	0.983318	-0.357083	0.721029	0.94952
NPFF	6.2582	-0.173134	0.485173	-0.356851	0.721204	0.949691
GRINA	8553.95	0.0232306	0.0651163	0.356755	0.721275	0.949727
STUB1	1612.89	0.033568	0.0941688	0.356466	0.721492	0.949895
ZGLP1	24.0115	0.0965502	0.270812	0.356521	0.721451	0.949895
MIR760	15.2873	0.113839	0.319618	0.356172	0.721712	0.950071
RN7SKP234	9.0827	-0.127386	0.357657	-0.356168	0.721714	0.950071
GPR151	21.0203	0.103057	0.289425	0.356076	0.721784	0.950104
SEPSECS	234.718	-0.0485256	0.136337	-0.355925	0.721897	0.950194
ENSG00000279026	92.3609	0.0658083	0.185033	0.355656	0.722098	0.9504
ADGRB1	9763.02	0.0383684	0.107921	0.355524	0.722197	0.950448
PSMG2	683.335	-0.0184486	0.0518964	-0.35549	0.722223	0.950448
RASAL1	1724.73	-0.0872953	0.245639	-0.35538	0.722305	0.950498
MXRA8	1101.67	0.0498341	0.140544	0.354579	0.722905	0.950673
CNTN3	1288.24	0.0574289	0.16196	0.354587	0.722899	0.950673
HNRNPDL	4380.28	0.0238086	0.0671857	0.35437	0.723061	0.950673
VPS37D	418.679	0.0258637	0.0728858	0.354852	0.722701	0.950673
PI15	40.8823	-0.0997341	0.281381	-0.354445	0.723005	0.950673
ANO5	3149.06	0.055066	0.155384	0.354387	0.723049	0.950673
RBM14-RBM4	33.9997	-0.0921423	0.259714	-0.354784	0.722752	0.950673
FICD	379.483	-0.0468059	0.131912	-0.354828	0.722719	0.950673
DPH1	928.499	0.0345539	0.097321	0.355051	0.722551	0.950673
HROB	31.9889	0.075368	0.212581	0.354538	0.722936	0.950673
ENSG00000279606	3.22089	0.202201	0.570027	0.354722	0.722798	0.950673
ENSG00000279039	6.68466	0.147049	0.414359	0.354883	0.722677	0.950673
RPS19BP1	1280.7	-0.0398307	0.112257	-0.354817	0.722727	0.950673
SMARCA1	1987.69	0.0196458	0.0553675	0.354826	0.72272	0.950673
KIF26B	2153.12	0.0435014	0.122854	0.354091	0.72327	0.950691
NR3C1	4574.53	-0.0340869	0.096404	-0.353583	0.723651	0.950691
EEF1E1	139.447	0.06136	0.173456	0.353749	0.723527	0.950691
COPS5	1045.28	0.0344093	0.0972637	0.353773	0.723509	0.950691
HAS2	32.8015	0.079466	0.224531	0.35392	0.723399	0.950691
GTF3C4	2257.17	-0.0221495	0.0625708	-0.353991	0.723346	0.950691
TSPAN18	175.843	-0.13165	0.371706	-0.354179	0.723205	0.950691
RN7SL459P	5.66013	-0.170498	0.481584	-0.354036	0.723312	0.950691
HDDC3	223.516	-0.031035	0.0876878	-0.353927	0.723394	0.950691
SLC22A31	15.7126	-0.413354	1.16899	-0.353599	0.723639	0.950691
ENSG00000269365	5.1096	-0.169605	0.478748	-0.354268	0.723138	0.950691
ZNF831	723.988	0.0587663	0.166165	0.353663	0.723592	0.950691
KCTD17	2396.65	0.0250294	0.0707887	0.35358	0.723654	0.950691
SYNC	107.495	-0.0574845	0.163374	-0.351858	0.724944	0.950695
PPIAL4G	0.420117	-0.909502	2.57404	-0.353336	0.723837	0.950695
HNRNPA3	2334.06	0.0287156	0.0813245	0.353098	0.724015	0.950695
SNORD11	2.68862	-0.237165	0.672799	-0.352505	0.72446	0.950695
CRYGA	2.00802	-0.254378	0.722849	-0.351911	0.724905	0.950695
PDE6D	544.412	-0.0297169	0.0844167	-0.352027	0.724818	0.950695
RAB43	46.7255	-0.0730713	0.207023	-0.352963	0.724116	0.950695
RNA5SP140	0.488443	0.751601	2.1353	0.351988	0.724847	0.950695
LCP2	344.165	0.0677553	0.192224	0.352481	0.724478	0.950695
CLPSL1	4.11901	-0.247751	0.701045	-0.353403	0.723787	0.950695
RN7SKP268	5.01618	-0.206942	0.585628	-0.353367	0.723813	0.950695
NUDT1	105.584	-0.0800006	0.227058	-0.352336	0.724586	0.950695
SNORA22C	3.24611	-0.261611	0.742229	-0.352467	0.724488	0.950695
PTCD1	109.111	-0.0433954	0.122947	-0.352961	0.724118	0.950695
GPR20	17.9544	0.114813	0.325689	0.352524	0.724445	0.950695
DNHD1	817.222	0.0458826	0.130122	0.352612	0.724379	0.950695
RN7SL387P	0.57322	0.572931	1.62777	0.351972	0.724859	0.950695
PSMB5	1897.77	-0.0422169	0.119819	-0.352338	0.724585	0.950695
GON7	126.51	-0.0472064	0.133962	-0.352387	0.724548	0.950695
ACSM3	7.6652	0.154226	0.437894	0.352201	0.724688	0.950695
APOBR	26.1051	-0.141141	0.401135	-0.351855	0.724947	0.950695
RN7SL79P	7.7361	-0.150381	0.425761	-0.353205	0.723935	0.950695
GSDMA	1.45916	0.300116	0.852859	0.351894	0.724917	0.950695
GRP	17.5817	0.117662	0.333642	0.35266	0.724343	0.950695
SUGP1	1011.35	0.0232536	0.0660061	0.352295	0.724617	0.950695
CATSPERG	95.5133	-0.0817802	0.231472	-0.353306	0.723859	0.950695
UBASH3A	0.470842	0.64051	1.81889	0.352144	0.72473	0.950695
TMEM185A	453.129	0.0341728	0.0968561	0.352821	0.724223	0.950695
MT-ND4L	47774.8	-0.0536537	0.152091	-0.352773	0.724259	0.950695
ENSG00000232862	2.79738	0.199937	0.569694	0.350956	0.725622	0.951179
Vault	5.59816	0.17457	0.497539	0.350867	0.725688	0.951179
TEX44	0.566898	0.470493	1.34043	0.351002	0.725587	0.951179
FAM8A1	2608.24	0.0274875	0.0783453	0.35085	0.725701	0.951179
SRSF3	2498.87	-0.0256617	0.0730666	-0.35121	0.725431	0.951179
SNX3	3518.68	-0.0277189	0.078978	-0.35097	0.725611	0.951179
ATP6V0E2	12120.8	0.0274634	0.078231	0.351055	0.725547	0.951179
FAM78A	824.817	0.0343927	0.0979415	0.351156	0.725471	0.951179
SIRT4	68.2665	-0.0490099	0.139697	-0.350829	0.725717	0.951179
ENSG00000280119	74.433	-0.0871756	0.248609	-0.350653	0.725848	0.951221
YIPF5	1215.81	0.0419683	0.119702	0.350608	0.725883	0.951221
ESR1	112.262	0.0688952	0.196439	0.35072	0.725798	0.951221
F2RL2	8.93851	0.221404	0.632188	0.350218	0.726175	0.951274
LTC4S	74.9901	-0.0960664	0.274152	-0.350413	0.726028	0.951274
C2	45.069	0.0503235	0.143651	0.350317	0.726101	0.951274
ZNF843	204.204	0.0373386	0.106621	0.350198	0.72619	0.951274
MINK1	10377.8	0.0257727	0.0735833	0.350252	0.72615	0.951274
ENSG00000280375	27.9753	-0.100993	0.288161	-0.350475	0.725982	0.951274
RN7SL629P	7.25951	-0.185446	0.529802	-0.350028	0.726318	0.951307
GPC6	363.938	-0.0471103	0.134629	-0.349927	0.726394	0.951307
DNAH3	21.8511	-0.094766	0.270773	-0.349984	0.726351	0.951307
ERVV-1	5.54572	-0.197245	0.563419	-0.350086	0.726274	0.951307
ITFG2	407.141	0.0348922	0.0997364	0.349844	0.726455	0.95133
SORBS1	11501.7	-0.0343398	0.0981918	-0.349721	0.726548	0.951368
ENSG00000279982	16.8672	-0.117142	0.335162	-0.349509	0.726707	0.951368
NCAM1	24061.7	-0.0335663	0.0960271	-0.349551	0.726676	0.951368
PIGS	1517.07	0.0197128	0.0563752	0.349672	0.726585	0.951368
ENSG00000267360	5.36767	-0.183038	0.523597	-0.349577	0.726656	0.951368
DNMBP	533.836	0.0337083	0.0965576	0.3491	0.727014	0.951468
PAQR5	66.0893	-0.105568	0.302373	-0.349133	0.72699	0.951468
MIR3176	4.8982	-0.210359	0.602714	-0.34902	0.727074	0.951468
SDR42E2	26.6135	-0.0944533	0.270692	-0.348933	0.72714	0.951468
C17orf67	110.413	0.050755	0.145449	0.348954	0.727124	0.951468
TEX45	27.1851	-0.0903652	0.258824	-0.349138	0.726986	0.951468
HIPK4	28.878	0.100532	0.288082	0.34897	0.727112	0.951468
PRPS1	1277.13	0.0348548	0.0997989	0.349251	0.726901	0.951468
MIR378G	0.902934	0.353506	1.01511	0.348244	0.727657	0.951516
VPS72	758.225	-0.0249828	0.0717682	-0.348104	0.727762	0.951516
SSR2	1070.64	-0.0205149	0.0589851	-0.347798	0.727992	0.951516
PAFAH1B1P2	1.56049	0.251222	0.720889	0.348489	0.727473	0.951516
ACMSD	81.4872	-0.0766608	0.220477	-0.347704	0.728062	0.951516
SNORA7B	64.4341	-0.0947061	0.271803	-0.348436	0.727513	0.951516
FRAS1	2225.16	0.0456542	0.130976	0.348568	0.727414	0.951516
ABCB4	28.8588	-0.0708795	0.203439	-0.348406	0.727535	0.951516
R3HCC1	944.368	-0.0507326	0.145759	-0.348057	0.727797	0.951516
ZFP41	672.806	0.0320754	0.0923081	0.347482	0.728229	0.951516
OR13C8	0.783831	0.500672	1.43985	0.347725	0.728047	0.951516
NR6A1	201.997	-0.0416987	0.119601	-0.348648	0.727353	0.951516
FBH1	1504.05	-0.032064	0.0919377	-0.348758	0.727271	0.951516
AQP5	24.5595	-0.139418	0.401221	-0.347484	0.728228	0.951516
ATP7B	635.281	-0.0576662	0.165704	-0.348008	0.727834	0.951516
NKX2-1	9.76789	0.124593	0.357682	0.348334	0.727589	0.951516
ENSG00000201036	3.84827	0.244038	0.701625	0.347818	0.727977	0.951516
JAG2	1646.35	-0.0255332	0.0734978	-0.347401	0.72829	0.951516
MIR4525	7.0498	0.147524	0.423827	0.348076	0.727783	0.951516
ENSG00000279285	2.36964	-0.306253	0.880077	-0.347984	0.727852	0.951516
ZNF470	916.674	0.0291216	0.0835127	0.348708	0.727309	0.951516
ZXDA	444.742	-0.0335845	0.0966706	-0.347412	0.728282	0.951516
SLC7A3	50.6394	-0.0853545	0.24482	-0.348642	0.727358	0.951516
RTL9	62.0711	0.0607394	0.174801	0.347478	0.728232	0.951516
SLC25A43	142.491	0.055095	0.158553	0.347485	0.728227	0.951516
CCDC27	8.17422	0.160379	0.462388	0.346849	0.728704	0.95166
OSTCP1	0.748051	0.445249	1.28461	0.346602	0.728891	0.95166
MRPS24	33.1265	0.0781347	0.225238	0.346899	0.728667	0.95166
PLA2G12B	1.44324	0.291144	0.838671	0.347149	0.72848	0.95166
HIPK3	7265.97	0.0265049	0.0764546	0.346675	0.728836	0.95166
ZFPL1	121.461	0.0409899	0.118235	0.346681	0.728831	0.95166
ENSG00000279696	63.5451	-0.0541117	0.156114	-0.346617	0.728879	0.95166
RNASEH2B	779.524	0.0403211	0.116273	0.34678	0.728756	0.95166
OXLD1	382.734	0.0413415	0.11924	0.34671	0.728809	0.95166
BICRA	1581.79	-0.0315252	0.0908193	-0.34712	0.728501	0.95166
RHOXF1P3	10.388	0.105815	0.305093	0.346829	0.72872	0.95166
GOLGA2	2618.03	0.0241955	0.0698751	0.346268	0.729141	0.95193
CFAP141	0.839443	0.435434	1.25798	0.346138	0.729239	0.951941
NECTIN3	1759.2	0.0554793	0.160272	0.346158	0.729224	0.951941
MIR582	0.90332	-0.458571	1.32555	-0.345946	0.729383	0.95205
EGFL8	11.4807	-0.142136	0.410906	-0.345908	0.729412	0.95205
GAS2L1	3255.86	-0.0237004	0.0685597	-0.34569	0.729576	0.952148
SYAP1	1482.09	0.0238977	0.069127	0.345707	0.729563	0.952148
CASP9	542.57	0.0343027	0.0996412	0.344262	0.730649	0.952254
GGPS1	408.384	-0.0317377	0.091987	-0.345023	0.730077	0.952254
TCAIM	866.706	-0.0223227	0.0647642	-0.344676	0.730338	0.952254
ARL6IP5	3685.7	0.0292752	0.0850709	0.344127	0.730751	0.952254
MYLK	2759.28	-0.0502022	0.145883	-0.344126	0.730752	0.952254
SLC38A9	380.344	-0.0290214	0.0841382	-0.344926	0.73015	0.952254
RIOK2	407.351	-0.0272244	0.0788655	-0.345201	0.729943	0.952254
PSMG4	387.44	0.0402901	0.116893	0.344675	0.730339	0.952254
UBE3D	413.021	-0.0292467	0.0849444	-0.344304	0.730618	0.952254
RN7SL173P	4.52313	0.172511	0.501209	0.34419	0.730703	0.952254
NAPEPLD	3277.04	0.0336982	0.0978849	0.344263	0.730648	0.952254
MET	1024.3	0.108011	0.313099	0.344973	0.730114	0.952254
SARAF	13196	0.0274074	0.0795126	0.344692	0.730326	0.952254
RAB11FIP1	342.223	0.0598772	0.173604	0.344907	0.730164	0.952254
IFNA21	6.49259	0.136486	0.396607	0.344135	0.730745	0.952254
KRT78	5.4573	0.205555	0.596906	0.344368	0.73057	0.952254
MIR1827	0.765984	0.466653	1.35445	0.344534	0.730444	0.952254
FAM216B	13.8453	-0.137206	0.39861	-0.344212	0.730687	0.952254
RNASE7	0.793521	-0.396193	1.14877	-0.344886	0.73018	0.952254
ZNF521	911.213	-0.0751151	0.217915	-0.344699	0.730321	0.952254
LCA5L	52.2046	-0.080059	0.232035	-0.34503	0.730072	0.952254
MIR3198-1	2.41642	-0.235784	0.682789	-0.345325	0.72985	0.952254
RTCB	1521.17	-0.0344866	0.0999314	-0.345103	0.730017	0.952254
RTL8C	5744.41	0.0292057	0.084876	0.344099	0.730772	0.952254
MT-TL2	284.069	-0.0730055	0.211801	-0.344689	0.730328	0.952254
OR2D3	7.75021	0.174421	0.507095	0.343961	0.730876	0.952311
CRISPLD2	212.459	0.0871899	0.253533	0.3439	0.730922	0.952311
CEP250	2472.12	-0.0217688	0.0633064	-0.343864	0.730949	0.952311
TPCN2	292.917	0.0622749	0.181241	0.343602	0.731146	0.952467
ENSG00000234913	74.8223	-0.0780754	0.227237	-0.343586	0.731158	0.952467
SNORD115-20	44.3739	-0.117645	0.34249	-0.3435	0.731222	0.952493
ALKBH5	6625.99	-0.0257653	0.0750522	-0.343298	0.731374	0.952632
AGPAT4	2462.47	-0.0448741	0.130747	-0.343214	0.731438	0.952657
TMEM61	15.9172	0.12767	0.37282	0.342443	0.732017	0.952734
