## Supplementary Tables for "Multi-omics profiling of DNA methylation and gene expression alterations in human cocaine use disorder" (part 2 of 3)

### Sheet: S3 (continued)
Supplementary Table S3
STAT4	1030.22	0.0719651	0.210149	0.342449	0.732013	0.952734
SMIM14	2819.72	-0.0393758	0.114992	-0.342422	0.732033	0.952734
PRR27	0.500764	-1.03857	3.03161	-0.342581	0.731914	0.952734
RGS14	1052.37	-0.0482125	0.140838	-0.342325	0.732106	0.952734
PDE1C	2205.28	-0.0777272	0.226804	-0.342707	0.731819	0.952734
SLC16A12	4.863	-0.315468	0.920192	-0.342828	0.731728	0.952734
ENSG00000279237	2.21971	0.216931	0.632459	0.342997	0.731601	0.952734
SNORD115-18	17.6503	0.119032	0.347689	0.342351	0.732086	0.952734
HACD3	4112.4	-0.0249134	0.0727764	-0.342327	0.732105	0.952734
HYDIN	328.431	-0.0843272	0.246065	-0.342703	0.731822	0.952734
ENOSF1	270.848	-0.0803549	0.234746	-0.342305	0.732121	0.952734
GAREM1	1761.1	-0.0543864	0.1586	-0.342916	0.731662	0.952734
MIR6813	0.867086	0.414779	1.21128	0.342432	0.732026	0.952734
MMP23B	4.34676	0.148618	0.435445	0.341301	0.732877	0.952754
MIR181A1	1.12228	-0.306622	0.896071	-0.342185	0.732212	0.952754
RND3	425.791	0.0632817	0.185082	0.341912	0.732417	0.952754
MIR5091	2.05253	-0.225129	0.659748	-0.341235	0.732926	0.952754
CTXN3	691.312	0.0892591	0.261269	0.341636	0.732625	0.952754
FNDC9	4.67845	-0.159281	0.4671	-0.341001	0.733103	0.952754
TAF11	491.765	0.0359144	0.105198	0.341399	0.732803	0.952754
TSPAN13	2616.4	0.0448409	0.13119	0.341802	0.7325	0.952754
SLC28A3	2.49167	0.22275	0.6528	0.341222	0.732936	0.952754
DNTT	0.707187	-0.491396	1.43819	-0.341676	0.732595	0.952754
HIF1AN	2962.27	-0.0256031	0.0748915	-0.341869	0.73245	0.952754
ETS1	838.958	-0.056781	0.166513	-0.341001	0.733103	0.952754
CRIP2	4458.8	0.0261138	0.0764155	0.341735	0.73255	0.952754
AMDHD2	350.815	0.0503636	0.147588	0.341245	0.732919	0.952754
TEPP	9.89921	-0.14539	0.425083	-0.342028	0.73233	0.952754
KLHDC4	1157.72	0.0426632	0.125105	0.34102	0.733089	0.952754
ENSG00000269242	11.5839	-0.0944612	0.276975	-0.341045	0.733069	0.952754
PLVAP	56.0771	-0.11911	0.349163	-0.341129	0.733006	0.952754
NFKBID	80.0909	0.0615905	0.180506	0.34121	0.732946	0.952754
DNMT3B	64.8146	-0.0791196	0.231414	-0.341897	0.732429	0.952754
BPI	1.04218	0.440206	1.29121	0.340925	0.73316	0.952754
APOOL	1629.12	0.041935	0.123005	0.340922	0.733162	0.952754
ARMCX3	4140.03	0.0360105	0.105585	0.341058	0.73306	0.952754
SRSF7	1448.25	-0.0212231	0.0623021	-0.340648	0.733369	0.952817
POTEF	7.63221	0.115043	0.337954	0.34041	0.733548	0.952817
NPBWR1	146.802	-0.117735	0.345618	-0.340649	0.733368	0.952817
OR6X1	2.06057	-0.262749	0.771758	-0.340455	0.733514	0.952817
MPHOSPH8	2929.34	-0.0201263	0.0591281	-0.340385	0.733566	0.952817
RN7SL413P	2.4997	-0.256285	0.752928	-0.340384	0.733567	0.952817
DYNLRB2	24.2006	-0.0727799	0.213703	-0.340566	0.73343	0.952817
NOL12	66.1294	-0.0661538	0.19424	-0.340578	0.733421	0.952817
SCARNA6	1332.56	-0.0459239	0.134949	-0.340306	0.733626	0.952835
RASEF	8.05153	-0.146824	0.431676	-0.340125	0.733763	0.952955
HNRNPCL1	3.32618	-0.19809	0.583236	-0.339639	0.734128	0.952971
ARID1A	6524.04	-0.0174483	0.0515355	-0.338568	0.734935	0.952971
RNA5SP57	0.888755	-0.408512	1.2047	-0.339099	0.734535	0.952971
GPATCH2	796.964	0.0269492	0.0795874	0.338612	0.734902	0.952971
RN7SL668P	0.949028	0.453909	1.33839	0.339146	0.7345	0.952971
EXOC6B	6677.48	0.0211231	0.0623444	0.338812	0.734751	0.952971
CXCL9	3.8729	-0.755297	2.2253	-0.339413	0.734299	0.952971
ELFN1	646.58	0.0500875	0.147533	0.339499	0.734234	0.952971
ZDHHC4	720.889	-0.027404	0.080596	-0.340017	0.733844	0.952971
EPHA1	19.958	-0.0984854	0.289903	-0.339718	0.734069	0.952971
SGCZ	222.523	-0.0414957	0.122119	-0.339797	0.734009	0.952971
UBE2R2	2884.56	0.0248555	0.0733809	0.33872	0.734821	0.952971
ERCC6	1753.78	0.0169961	0.0501658	0.338798	0.734762	0.952971
EIF3F	2368.51	-0.018406	0.0541757	-0.339746	0.734048	0.952971
RNA5SP345	0.951771	0.405615	1.19761	0.338688	0.734845	0.952971
SERP2	831.143	-0.0294732	0.0870334	-0.338642	0.73488	0.952971
GTF2A2	420.81	0.0345402	0.101928	0.338869	0.734708	0.952971
IREB2	2602.09	0.0343919	0.101361	0.339299	0.734384	0.952971
UNKL	718.089	-0.0376302	0.110864	-0.339426	0.734288	0.952971
MIR5093	0.916387	-0.431242	1.27143	-0.339178	0.734475	0.952971
NCOR1	9468.92	0.0191477	0.0564662	0.3391	0.734534	0.952971
MCRIP1	2511.65	-0.0356606	0.105223	-0.338905	0.734681	0.952971
FCER2	3.88992	0.18109	0.534132	0.339037	0.734582	0.952971
F2RL3	6.44032	0.182743	0.537841	0.339771	0.734029	0.952971
ZNF260	647.693	-0.0329941	0.0974017	-0.338743	0.734804	0.952971
MSL3	884.72	0.0277839	0.0818854	0.339303	0.734382	0.952971
DGKE	2590.82	0.0466231	0.137813	0.338308	0.735131	0.953168
FGFR4	22.9913	-0.113886	0.33674	-0.338201	0.735212	0.953201
SKOR1	86.3976	0.094686	0.280007	0.338156	0.735246	0.953201
DVL1	5580.95	-0.0230427	0.0681788	-0.337975	0.735382	0.953203
TMEM200B	113.444	-0.0729572	0.215941	-0.337857	0.735471	0.953203
GFI1	4.37831	0.161433	0.477491	0.338087	0.735298	0.953203
UGT3A2	1.52886	-0.310636	0.91942	-0.337861	0.735468	0.953203
EIF3CL	39.7646	0.0669942	0.198277	0.337881	0.735453	0.953203
F11	15.2489	-0.129349	0.383056	-0.337678	0.735606	0.953321
ENSG00000285641	50.9227	0.0595474	0.176509	0.337362	0.735844	0.953499
MIR4677	1.32341	0.36044	1.06822	0.33742	0.7358	0.953499
RPL26	1029.26	-0.0279373	0.0828219	-0.337318	0.735878	0.953499
CATSPER3	8.29152	0.113761	0.337857	0.336713	0.736333	0.953511
MORN5	17.8225	0.0934672	0.277464	0.336862	0.736221	0.953511
NEUROG3	1.74808	-0.320222	0.95077	-0.336802	0.736266	0.953511
SPPL3	2337.69	-0.0267894	0.0794584	-0.337151	0.736003	0.953511
CAB39L	2250.27	0.0365973	0.108666	0.336787	0.736278	0.953511
KRT23	5.12297	-0.157547	0.467361	-0.337099	0.736043	0.953511
RPL38	2955.12	-0.0221018	0.0655887	-0.336976	0.736135	0.953511
SOCS3	118.441	0.19927	0.59144	0.336923	0.736175	0.953511
GALNT1	1091.44	0.0279083	0.0827745	0.337161	0.735996	0.953511
PSG8	13.7874	0.140959	0.418562	0.336771	0.73629	0.953511
MIR5584	1.88158	0.396943	1.18538	0.334865	0.737727	0.953533
FAM72C	2.92739	-0.271582	0.808781	-0.335792	0.737028	0.953533
SLAMF8	3.04223	-0.241691	0.718483	-0.336391	0.736576	0.953533
MYBPH	102.411	0.0778087	0.231305	0.33639	0.736577	0.953533
MIR4429	1.70871	-0.298952	0.888457	-0.336484	0.736506	0.953533
PFN4	39.6547	-0.0699466	0.208814	-0.334971	0.737647	0.953533
NAT8	34.4312	-0.0992553	0.296513	-0.334742	0.73782	0.953533
SP5	25.6699	0.0868817	0.258387	0.336246	0.736685	0.953533
CARF	885.379	-0.0239083	0.0712655	-0.335482	0.737262	0.953533
THUMPD3	833.701	0.0301351	0.0899718	0.33494	0.737671	0.953533
ENSG00000200999	1.61174	-0.239643	0.712507	-0.336338	0.736616	0.953533
TMPRSS11D	28.043	0.0700673	0.209267	0.334822	0.737759	0.953533
ENSG00000280368	2.29676	-0.274214	0.81892	-0.334848	0.73774	0.953533
PDE8B	958.576	0.0274998	0.0820042	0.335347	0.737364	0.953533
SAYSD1	456.752	0.033266	0.0992033	0.335331	0.737375	0.953533
TFAM	921.465	0.0264259	0.0788595	0.335101	0.737549	0.953533
SMPD1	1638.63	-0.0473011	0.141305	-0.334744	0.737818	0.953533
ANO1	114.456	0.0658052	0.195519	0.336566	0.736444	0.953533
MIR548K	2.35522	-0.252085	0.753082	-0.334737	0.737823	0.953533
MIR4498	0.385414	-0.734077	2.19054	-0.335113	0.73754	0.953533
PXMP2	213.559	0.0407657	0.121656	0.33509	0.737558	0.953533
ENSG00000212302	0.858382	-0.369773	1.10064	-0.335962	0.7369	0.953533
SNORD116-20	112.253	-0.0670507	0.199573	-0.335971	0.736892	0.953533
C2CD4B	8.82601	-0.125222	0.373895	-0.334912	0.737692	0.953533
UBALD1	1272.98	0.022865	0.0681626	0.335448	0.737287	0.953533
SEPTIN12	7.54001	0.182255	0.544017	0.335017	0.737612	0.953533
ENSG00000279202	19.3146	-0.102505	0.306151	-0.334818	0.737762	0.953533
ACSF3	776.313	-0.0313892	0.0934112	-0.336033	0.736846	0.953533
STX8	379.441	-0.0210614	0.0626914	-0.335954	0.736906	0.953533
MYH4	4.63737	0.173573	0.517367	0.335493	0.737253	0.953533
SIRPD	1.26745	-0.354732	1.05555	-0.336063	0.736823	0.953533
VPREB1	0.364344	1.06019	3.16407	0.335073	0.73757	0.953533
ST13	5686.94	-0.0237056	0.0706186	-0.335685	0.737108	0.953533
ZSCAN5C	1.36532	0.306557	0.916308	0.334557	0.73796	0.953594
COL20A1	471.906	-0.051819	0.154867	-0.334604	0.737924	0.953594
MIR889	1.38498	0.27188	0.812909	0.334453	0.738038	0.953637
MIR101-1	3.23382	-0.220561	0.659624	-0.334374	0.738097	0.953657
CDC42EP3	1053.02	0.0526791	0.157651	0.334149	0.738267	0.953746
TAS2R1	4.9431	-0.206163	0.617496	-0.33387	0.738478	0.953746
TCF7	210.424	0.057532	0.172374	0.333764	0.738558	0.953746
FOXK1	10699.7	0.0199201	0.0596943	0.333702	0.738605	0.953746
CEBPD	381.954	-0.0751099	0.224983	-0.333846	0.738496	0.953746
SLK	3575.98	-0.0211942	0.063416	-0.334209	0.738222	0.953746
AKT1	3157.84	0.0161935	0.0485284	0.333691	0.738613	0.953746
NFATC2IP	912.289	0.0276724	0.082872	0.333917	0.738442	0.953746
BID	1230.86	0.0283253	0.0848671	0.333761	0.73856	0.953746
C22orf15	64.7062	0.104673	0.313575	0.333807	0.738525	0.953746
DRC3	330.926	-0.0440836	0.132166	-0.333547	0.738721	0.953828
MIR6077	1.69518	0.310321	0.930807	0.333389	0.738841	0.953925
RPRM	238.023	0.11297	0.338928	0.333317	0.738895	0.953937
SLC9C2	27.4757	0.0981253	0.294692	0.332976	0.739152	0.953949
EXOC8	1262.11	0.0311304	0.0936316	0.332477	0.739529	0.953949
CTNNA2	8142.54	-0.0288748	0.0867083	-0.333011	0.739126	0.953949
ARL9	53.5997	0.0774492	0.232648	0.332903	0.739207	0.953949
HLA-DQB2	10.3692	0.533359	1.60405	0.332507	0.739506	0.953949
TIAM2	1617.79	0.0421031	0.126503	0.332823	0.739268	0.953949
ATE1OSP	23.2233	0.140122	0.421092	0.33276	0.739316	0.953949
ZNF84	2081.12	-0.025848	0.0775896	-0.333138	0.73903	0.953949
CIAO3	802.985	0.0328802	0.0987878	0.332836	0.739258	0.953949
OSGIN1	123.627	-0.057555	0.173092	-0.33251	0.739504	0.953949
MKS1	270.656	0.0344819	0.103648	0.332683	0.739374	0.953949
FBXW9	231.443	-0.0368552	0.110792	-0.332652	0.739397	0.953949
HORMAD2	4.22627	-0.162232	0.487949	-0.332476	0.73953	0.953949
MIR4763	18.1302	-0.101194	0.303724	-0.333176	0.739001	0.953949
MS4A8	21.7918	-0.121504	0.365537	-0.3324	0.739588	0.953967
CPTP	1242.78	0.0243619	0.0733738	0.332025	0.739871	0.954076
ENSG00000279946	27.8505	0.0918265	0.277047	0.331447	0.740307	0.954076
PRKRA	1175.35	0.0229017	0.0690033	0.331893	0.73997	0.954076
PROS1	225.191	-0.0539613	0.162876	-0.331302	0.740416	0.954076
RAD17	540.699	0.0295324	0.0890606	0.331599	0.740192	0.954076
ADGRF2	2.44539	0.267259	0.806884	0.331223	0.740476	0.954076
SLC25A37	1140.64	0.0381377	0.11512	0.331285	0.740429	0.954076
POP1	251.85	-0.0248243	0.0748196	-0.331789	0.740049	0.954076
SMC2	853.598	-0.0315503	0.0949697	-0.332214	0.739728	0.954076
RSF1	5088.6	0.0206566	0.0623647	0.331223	0.740476	0.954076
ENSG00000276179	18.3823	0.129275	0.389816	0.33163	0.740169	0.954076
TMPRSS4	2.14415	0.271496	0.819059	0.331473	0.740287	0.954076
ENSG00000290146	11.5283	-0.123511	0.372834	-0.331276	0.740436	0.954076
PDXDC1	2740.5	0.0223116	0.0673278	0.331388	0.740352	0.954076
GRB2	5501.47	0.0195739	0.0590867	0.331274	0.740438	0.954076
ERFL	15.564	-0.108003	0.325627	-0.331677	0.740133	0.954076
CEACAM16	1.19701	-0.387632	1.16913	-0.331557	0.740224	0.954076
TP53RK	478.844	-0.0276646	0.0834847	-0.331373	0.740362	0.954076
DOK5	683.444	-0.0439535	0.132727	-0.331157	0.740526	0.954083
RN7SL862P	2.04317	-0.286379	0.865066	-0.331048	0.740608	0.954131
CENPO	286.146	0.0330501	0.09993	0.330733	0.740846	0.954248
PANK3	5743.16	-0.0273679	0.0827591	-0.330694	0.740876	0.954248
OR52N1	0.71096	0.406712	1.22954	0.330783	0.740808	0.954248
CRTAM	32.1522	0.191474	0.57901	0.330691	0.740878	0.954248
RSRC2	1409.53	-0.0226987	0.0686641	-0.330576	0.740965	0.954267
EBP	157.79	0.0517079	0.156428	0.330553	0.740982	0.954267
DCUN1D1	1833.16	0.0367111	0.111142	0.330307	0.741168	0.954276
RARA	966.136	0.0410805	0.124349	0.330364	0.741125	0.954276
ENSG00000279543	39.9426	-0.0887334	0.268562	-0.330402	0.741096	0.954276
PTGR3	2552.52	0.0243912	0.0738112	0.330453	0.741057	0.954276
ENSG00000279128	10.4594	0.22321	0.676086	0.330151	0.741286	0.954318
RPPH1	416751	-0.0430911	0.130521	-0.330146	0.741289	0.954318
ZNF493	908.566	-0.0313769	0.0950582	-0.330081	0.741339	0.954324
PSTPIP2	19.6722	-0.130669	0.396013	-0.329962	0.741429	0.954325
MIR99A	0.886483	0.347889	1.05426	0.329983	0.741412	0.954325
ZNF502	129.208	0.0495271	0.150141	0.329872	0.741497	0.954328
H2BC6	264.504	-0.0425533	0.129015	-0.329831	0.741528	0.954328
ENSG00000279347	3.52894	0.219317	0.665038	0.329781	0.741565	0.954328
IL12A	33.8215	-0.0691274	0.209856	-0.329404	0.74185	0.954475
SLC34A1	0.973874	0.365803	1.11054	0.329394	0.741858	0.954475
SETD1B	3086.15	-0.0217547	0.066039	-0.329422	0.741837	0.954475
ENSG00000280332	72.2698	-0.0929761	0.282192	-0.329478	0.741794	0.954475
SLC14A2	18.0162	0.0973804	0.295698	0.329324	0.741911	0.954485
ZNF787	776.081	-0.0340603	0.103457	-0.329223	0.741987	0.954526
TMEM198	945.879	0.0320545	0.0974131	0.329057	0.742113	0.954572
MIR4484	2.15142	0.243366	0.739541	0.329077	0.742097	0.954572
BMP3	91.1242	0.0689021	0.20947	0.328936	0.742204	0.954575
ENSG00000280128	1065.2	-0.0301238	0.0915668	-0.328982	0.74217	0.954575
OR2AJ1	9.12806	0.165369	0.503101	0.328698	0.742384	0.954749
C1orf53	25.1378	0.0656848	0.200084	0.328286	0.742695	0.954757
COMMD1	388.74	-0.0212003	0.064524	-0.328565	0.742485	0.954757
CIAO1	3115.47	0.0228536	0.069602	0.328347	0.742649	0.954757
DOK3	225.284	0.0576369	0.175449	0.328511	0.742525	0.954757
C6orf120	1419.06	0.0310377	0.0945227	0.328362	0.742638	0.954757
HRCT1	26.7132	0.110535	0.336714	0.328276	0.742703	0.954757
ATG101	719.555	-0.0441551	0.1345	-0.328291	0.742692	0.954757
MOK	603.261	0.0585452	0.178374	0.328215	0.742749	0.954758
MUL1	919.689	0.0387492	0.118617	0.326674	0.743914	0.954992
ZNF644	2258.84	-0.0279129	0.0852963	-0.327246	0.743482	0.954992
PTH1R	275.257	-0.0431633	0.132176	-0.326561	0.744	0.954992
ADAMTS9	232.127	-0.0746622	0.227952	-0.327535	0.743264	0.954992
TMEM14EP	36.7931	0.0704905	0.215632	0.326902	0.743742	0.954992
ASIC5	5.22277	0.262722	0.804669	0.326498	0.744048	0.954992
TCOF1	2485.07	0.028625	0.0876466	0.326596	0.743974	0.954992
CCDC167	145.687	-0.0513653	0.156984	-0.3272	0.743517	0.954992
MYB	19.3399	0.126461	0.387313	0.326509	0.744039	0.954992
CCZ1B	232.19	0.0549239	0.168161	0.326615	0.743959	0.954992
MNX1	1.65885	-0.274837	0.840067	-0.327161	0.743546	0.954992
PKIA	2801.46	0.0367168	0.112233	0.327148	0.743556	0.954992
FBXO32	2394.58	0.0407158	0.124482	0.327083	0.743605	0.954992
MIR181A2	3.86292	-0.158226	0.484287	-0.32672	0.74388	0.954992
ENSG00000252778	1.13059	0.542541	1.65712	0.3274	0.743365	0.954992
ENSG00000279149	7.99973	0.162643	0.496133	0.327821	0.743047	0.954992
ENSG00000279373	2.88699	0.224161	0.683922	0.327758	0.743095	0.954992
ELMO3	134.108	0.0520595	0.159263	0.326877	0.743761	0.954992
MIR2909	1.2154	0.344	1.05282	0.326742	0.743863	0.954992
PNPO	2072.9	-0.0281363	0.08586	-0.3277	0.743138	0.954992
SCPEP1	528.01	0.0373645	0.11415	0.327328	0.74342	0.954992
MIR7-3	3.02434	-0.187452	0.57325	-0.326999	0.743669	0.954992
ZNF561	493.666	-0.0244178	0.0746566	-0.327068	0.743617	0.954992
U2AF1L4	129.623	0.0345019	0.105499	0.327036	0.743641	0.954992
PLA2G4C	843.043	-0.0714723	0.218069	-0.327752	0.743099	0.954992
NUS1	1375.25	0.0345311	0.105845	0.326242	0.744241	0.955011
VPS13B	3626.76	0.0187372	0.0574151	0.326347	0.744162	0.955011
SCO1	1429.14	-0.0224931	0.0689428	-0.326257	0.74423	0.955011
LBP	1.32713	0.334543	1.02532	0.326281	0.744212	0.955011
ENSG00000252904	3.02366	0.197602	0.6061	0.326022	0.744407	0.955072
PCDHB10	336.521	0.064822	0.198873	0.325947	0.744464	0.955072
TNIP1	1937.75	0.0184357	0.0565612	0.325943	0.744468	0.955072
ENSG00000250424	0.453921	0.602258	1.84678	0.326112	0.74434	0.955072
KCTD15	1262.42	-0.0545457	0.167402	-0.325838	0.744547	0.955116
ACSL3	7806.29	0.0327762	0.100632	0.325704	0.744648	0.955189
CCDC93	1127.11	-0.0265203	0.0814683	-0.325529	0.744781	0.955256
ZNF575	225.41	0.0306629	0.0941978	0.325517	0.74479	0.955256
KDELR1	1141.94	0.0278712	0.085648	0.325416	0.744866	0.955296
TP73-AS1	595.09	-0.0441751	0.135919	-0.325012	0.745172	0.955401
S100A14	8.21523	-0.159936	0.492021	-0.325059	0.745136	0.955401
ENSG00000279481	17.3139	-0.109783	0.337606	-0.32518	0.745045	0.955401
MTERF3	215.652	0.0312786	0.0962195	0.325076	0.745124	0.955401
FAM133A	174.293	0.0656417	0.201915	0.325096	0.745108	0.955401
ENSG00000279805	3.60217	-0.20451	0.629961	-0.324639	0.745454	0.955688
AP1S2	1092.84	-0.0305703	0.0941787	-0.324599	0.745485	0.955688
SLC20A1	2455.96	0.0345492	0.106503	0.324395	0.745639	0.955828
STON1-GTF2A1L	2.17638	0.25673	0.79196	0.324171	0.745809	0.955911
GMCL1	607.654	0.0360039	0.111098	0.324074	0.745882	0.955911
AKR1B1	1754.82	0.0227477	0.0701929	0.324075	0.745882	0.955911
TUBD1	155.366	-0.0371063	0.114452	-0.324209	0.74578	0.955911
OR14A2	1.11163	0.321748	0.994796	0.323431	0.746369	0.95602
SHLD3	54.227	0.0607945	0.187913	0.323524	0.746298	0.95602
HINT3	1863.42	0.0344997	0.106569	0.32373	0.746142	0.95602
CYP3A4	26.2223	-0.0945327	0.292095	-0.323637	0.746213	0.95602
ENSG00000273904	2.82329	-0.205255	0.634435	-0.323523	0.746299	0.95602
PHACTR2P1	14.4918	-0.0747202	0.23092	-0.323577	0.746259	0.95602
POSTN	33.2361	0.103707	0.320488	0.323591	0.746248	0.95602
ENSG00000280177	3.07448	0.193868	0.599414	0.323429	0.74637	0.95602
GALR2	3.75207	-0.189221	0.58478	-0.323577	0.746259	0.95602
POLE4	398.417	-0.0478066	0.147841	-0.323366	0.746418	0.956024
UBE2CP5	91.829	0.065789	0.203506	0.323278	0.746485	0.956052
ENSG00000279144	8.15551	0.14052	0.435902	0.322367	0.747175	0.956219
GBA3	3.19804	0.41902	1.30015	0.322286	0.747236	0.956219
DCHS2	1534.77	0.0757346	0.234651	0.322755	0.746881	0.956219
UFSP2	373.988	0.028911	0.0895978	0.322675	0.746941	0.956219
H4C12	76.0831	-0.0804803	0.249717	-0.322286	0.747236	0.956219
RP1	8.82117	-0.11278	0.349975	-0.322252	0.747262	0.956219
NDUFC2	1018.91	0.0344318	0.106858	0.322219	0.747287	0.956219
NAXD	1853.41	0.022162	0.068692	0.322628	0.746977	0.956219
YY1	4386.96	0.0234448	0.0726348	0.322776	0.746865	0.956219
RCCD1	512.101	-0.0358497	0.111212	-0.322355	0.747184	0.956219
NPIPA3	1.70611	-0.335795	1.04035	-0.32277	0.746869	0.956219
TSR1	1047.11	0.0216792	0.0671122	0.323029	0.746673	0.956219
ADCYAP1	844.994	0.0753662	0.233428	0.322867	0.746796	0.956219
CDC25B	1299.08	0.0392335	0.121727	0.322307	0.74722	0.956219
SLC19A1	676.833	-0.0311412	0.0965825	-0.322431	0.747126	0.956219
MATN1	31.236	-0.123558	0.383987	-0.321776	0.747622	0.956454
C1orf50	349.9	0.0433404	0.134756	0.321622	0.747739	0.956454
STT3B	2116.84	0.0257964	0.0802005	0.321649	0.747718	0.956454
ILDR1	4.32671	0.204796	0.636647	0.321679	0.747696	0.956454
F2R	88.3419	-0.058977	0.183363	-0.321641	0.747725	0.956454
RPP38	135.821	-0.038077	0.118366	-0.321688	0.747689	0.956454
CELA2A	13.3171	-0.100978	0.315565	-0.319991	0.748975	0.956644
C1orf162	48.9186	0.0716562	0.223901	0.320034	0.748942	0.956644
INSRR	10.1572	-0.167377	0.522788	-0.320163	0.748845	0.956644
ARV1	381.731	0.0316785	0.0990764	0.319738	0.749167	0.956644
TGFBRAP1	1674.93	0.0206914	0.0647516	0.31955	0.74931	0.956644
ERICH2	192.192	0.0315605	0.0983698	0.320835	0.748335	0.956644
LPCAT1	2236.58	-0.0212617	0.0665455	-0.319506	0.749343	0.956644
IRF4	6.28588	-0.204184	0.639106	-0.319484	0.74936	0.956644
DXO	265.444	-0.0273538	0.0854028	-0.320292	0.748747	0.956644
MARCKS	8425.62	-0.0322386	0.100911	-0.319476	0.749365	0.956644
ENSG00000238832	11.7898	0.117662	0.367948	0.319778	0.749137	0.956644
OR9A4	1.95856	0.274659	0.856973	0.320498	0.748591	0.956644
NBN	1741.48	-0.022359	0.0697959	-0.320348	0.748705	0.956644
NACA4P	2.55447	-0.19606	0.613165	-0.319751	0.749157	0.956644
CD274	94.4031	0.0526552	0.164483	0.320126	0.748873	0.956644
ENSG00000276730	9.25296	-0.108617	0.339058	-0.320349	0.748703	0.956644
CLTA	3427.63	0.0267821	0.0838268	0.319493	0.749352	0.956644
CFAP95	2.23955	-0.220277	0.687052	-0.320612	0.748505	0.956644
TIMM23B	106.051	-0.0584619	0.182982	-0.319495	0.749351	0.956644
HBG2	0.602001	-0.449266	1.40384	-0.320027	0.748948	0.956644
PDE3B	678.84	-0.046542	0.145175	-0.320592	0.748519	0.956644
ARFGAP2	3455.43	0.0247006	0.0770792	0.320457	0.748622	0.956644
RHOD	10.1015	-0.152814	0.476925	-0.320414	0.748654	0.956644
ENSG00000279970	28.9925	-0.0986091	0.308124	-0.32003	0.748945	0.956644
HSD3B7	42.1635	-0.062367	0.194395	-0.320826	0.748342	0.956644
CENPT	650.549	0.0265939	0.0829729	0.320513	0.748579	0.956644
SHISA6	1097.11	-0.0632288	0.197043	-0.320888	0.748295	0.956644
ADAMTS10	778.104	-0.043163	0.134769	-0.320274	0.748761	0.956644
SMG9	1093.1	0.0328535	0.10252	0.32046	0.74862	0.956644
ZNF404	226.381	0.0345264	0.107722	0.320515	0.748578	0.956644
SPACA4	0.619189	-0.435145	1.36086	-0.319757	0.749153	0.956644
PRR12	7677.44	0.0186029	0.0579036	0.321274	0.748003	0.956644
PLS3	1997.11	0.0478694	0.149022	0.321223	0.748042	0.956644
TCERG1L	855.862	0.0678599	0.212679	0.319072	0.749672	0.956922
INAFM1	494.823	0.0344815	0.108051	0.319124	0.749632	0.956922
ZPLD2P	18.6712	0.0812718	0.25605	0.317406	0.750936	0.956923
BRINP3	949.875	-0.0276817	0.0868755	-0.318636	0.750002	0.956923
MYADML	0.601881	-0.413056	1.29552	-0.318833	0.749853	0.956923
BRPF1	848.331	0.0350392	0.110369	0.317473	0.750885	0.956923
ENSG00000278943	32.5784	-0.0935557	0.293815	-0.318417	0.750168	0.956923
AADAT	341.169	-0.0310661	0.0977185	-0.317915	0.75055	0.956923
ATOX1	605.49	-0.0269665	0.0848203	-0.317925	0.750542	0.956923
ENSG00000281613	1.01953	-0.39162	1.23368	-0.317439	0.75091	0.956923
PDGFA	1179.15	-0.0551933	0.173445	-0.318217	0.75032	0.956923
THSD7A	2117.93	-0.069097	0.217572	-0.317582	0.750802	0.956923
WEE2	11.5911	-0.122875	0.38594	-0.318378	0.750198	0.956923
IMPA1	1110.3	0.0401263	0.126207	0.317941	0.75053	0.956923
BAG1	1688.33	-0.0396423	0.124758	-0.317753	0.750672	0.956923
RAB14	5094.56	0.0280775	0.0884067	0.317594	0.750793	0.956923
TBC1D13	2667.47	0.0237552	0.0747835	0.317653	0.750748	0.956923
ALG8	360.687	-0.0361552	0.113926	-0.317358	0.750972	0.956923
CADM1	3903.06	-0.0474811	0.149187	-0.318266	0.750283	0.956923
ENSG00000242444	0.572238	0.380403	1.19491	0.318352	0.750218	0.956923
ENSG00000276225	22.1828	-0.0990959	0.312158	-0.317454	0.750899	0.956923
PRTG	117.934	0.0747645	0.234471	0.318865	0.749829	0.956923
WFDC21P	5.64899	-0.155279	0.487229	-0.318698	0.749955	0.956923
BAIAP2	5217.33	0.0321307	0.101103	0.317803	0.750634	0.956923
MFSD12	1948.36	-0.0379771	0.119618	-0.317486	0.750875	0.956923
ANKLE1	38.4742	-0.0849288	0.267361	-0.317656	0.750746	0.956923
GATAD2A	1875.94	0.0231188	0.0725833	0.318515	0.750095	0.956923
CACNG7	3590.97	0.0171956	0.054024	0.318296	0.750261	0.956923
ZNF471	649.466	-0.0254065	0.080045	-0.317403	0.750938	0.956923
SYS1-DBNDD2	12.1829	0.0881937	0.276686	0.31875	0.749916	0.956923
ZRSR2	255.032	-0.029707	0.09331	-0.318369	0.750205	0.956923
MORN2	212.133	0.0376417	0.118688	0.317149	0.75113	0.95696
PACRGL	1044.72	-0.0321655	0.101394	-0.317234	0.751066	0.95696
NPBWR2	122.275	-0.0734072	0.231464	-0.317143	0.751135	0.95696
TFPI	58.5413	0.0611982	0.193104	0.316918	0.751306	0.956989
RXFP2	1.93048	0.240424	0.758555	0.31695	0.751281	0.956989
APC2	25748.6	-0.0248538	0.0784051	-0.316992	0.75125	0.956989
FUT2	134.984	0.0735882	0.232273	0.316817	0.751382	0.956989
ENSG00000279682	1.87732	-0.295221	0.931729	-0.316853	0.751355	0.956989
SLC6A20	92.6165	0.0586623	0.185235	0.316691	0.751478	0.957023
DCAF12L1	0.732543	0.462558	1.46073	0.316664	0.751499	0.957023
MS4A4E	1.63224	0.275681	0.870895	0.316549	0.751585	0.957076
GALNT5	17.6424	-0.222602	0.70341	-0.316461	0.751653	0.957083
RASA4B	141.779	-0.0571162	0.180505	-0.316424	0.75168	0.957083
TMEM39B	438.536	0.033726	0.1067	0.316082	0.751941	0.957087
TTC32	80.5745	-0.0482452	0.152595	-0.316165	0.751877	0.957087
ENSG00000251805	1.69533	-0.244347	0.773384	-0.315945	0.752044	0.957087
ENSG00000278778	5.00278	-0.136335	0.431756	-0.315768	0.752178	0.957087
MGST2	127.697	-0.0537684	0.17018	-0.315949	0.752041	0.957087
MIR3147HG	20.5291	0.172478	0.545316	0.31629	0.751782	0.957087
METTL27	43.7789	-0.0983758	0.311669	-0.315642	0.752274	0.957087
ZNF467	389.325	0.0443188	0.14023	0.316043	0.75197	0.957087
PRXL2A	6901.38	-0.0241356	0.0764787	-0.315586	0.752317	0.957087
BCL2L10	24.0499	0.0962505	0.305096	0.315477	0.7524	0.957087
PALB2	516.214	-0.0233634	0.073958	-0.3159	0.752078	0.957087
GSDMB	214.961	0.0838314	0.265713	0.315496	0.752385	0.957087
RN7SL716P	6.5774	-0.15036	0.476286	-0.315692	0.752236	0.957087
LGALS13	1.38235	-0.315549	0.999202	-0.315801	0.752154	0.957087
RN7SL443P	3.51381	0.226249	0.716811	0.315633	0.752281	0.957087
KDM5C	4910.11	0.0272509	0.0862925	0.315797	0.752156	0.957087
PLEKHO1	1471.95	-0.0280089	0.0888106	-0.315378	0.752475	0.957107
L2HGDH	634.036	-0.0159051	0.0504384	-0.315337	0.752506	0.957107
SLC39A1	8.70956	0.110954	0.353589	0.313793	0.753679	0.957151
LPIN1	2795.52	-0.0219098	0.0697492	-0.314123	0.753427	0.957151
CBLB	539.742	-0.0388314	0.12371	-0.313889	0.753605	0.957151
RN7SKP48	117.543	0.069237	0.220237	0.314375	0.753236	0.957151
PCDHA11	300.026	-0.0302882	0.09635	-0.314356	0.75325	0.957151
RARS1	1151.86	0.021519	0.0683715	0.314736	0.752962	0.957151
PURG	742.388	0.0219073	0.069831	0.313719	0.753735	0.957151
SLC17A6	602.921	0.0779224	0.248379	0.313723	0.753731	0.957151
TRIM51	1.19951	-0.339882	1.08269	-0.313923	0.75358	0.957151
CD163L1	158.365	0.0571725	0.181465	0.315061	0.752715	0.957151
SENP1	366.637	0.0288811	0.0919124	0.314224	0.753351	0.957151
PRR13	1300.67	0.0293498	0.0933355	0.314454	0.753176	0.957151
ENSG00000283097	16.5076	-0.132081	0.421045	-0.313699	0.75375	0.957151
ANG	6.4244	-0.150115	0.477188	-0.314583	0.753078	0.957151
SNORD115-14	14.37	0.116046	0.369514	0.314051	0.753482	0.957151
ZNF598	1041.52	0.0202731	0.0644024	0.314789	0.752922	0.957151
CORO7-PAM16	0.657409	-0.429724	1.36369	-0.315118	0.752672	0.957151
ENSG00000280392	63.9496	0.0685777	0.218054	0.314498	0.753143	0.957151
C17orf113	177.219	0.0455215	0.144571	0.314873	0.752858	0.957151
RNF126P1	1.35603	0.306425	0.974876	0.314322	0.753277	0.957151
PDE6G	3.69165	-0.192355	0.610634	-0.315008	0.752756	0.957151
ENSG00000267529	58.0645	-0.0896109	0.284423	-0.315062	0.752714	0.957151
ENSG00000278986	9.47285	-0.112828	0.358945	-0.314333	0.753268	0.957151
ZNF358	4016.62	-0.0241887	0.0769741	-0.314245	0.753335	0.957151
ZNF844	229.098	0.0488385	0.155655	0.313761	0.753703	0.957151
SH3BGR	29.8465	-0.0984231	0.313705	-0.313744	0.753715	0.957151
APOBEC3A	1.63164	-0.278715	0.888206	-0.313796	0.753676	0.957151
NANP	124.538	0.0405445	0.129273	0.313636	0.753798	0.957155
ENSG00000265815	1.86019	-0.20976	0.668984	-0.313551	0.753862	0.957168
ENSG00000280276	41.4498	0.0852995	0.272373	0.313171	0.754151	0.957168
RNA5SP98	3.27563	-0.209345	0.668052	-0.313366	0.754002	0.957168
RINT1	515.815	0.0306781	0.0979355	0.313248	0.754092	0.957168
JMJD1C	4163.98	0.0270505	0.0863492	0.313268	0.754077	0.957168
CBLIF	8.56382	0.127415	0.40688	0.313151	0.754166	0.957168
GAA	1537.27	-0.0369566	0.117954	-0.313312	0.754044	0.957168
SNORA11C	0.625143	-0.481497	1.5372	-0.313231	0.754105	0.957168
ENSG00000279532	19.14	0.109476	0.349713	0.313046	0.754246	0.957212
STAC3	51.1523	0.0746087	0.238469	0.312865	0.754383	0.95733
UBTD2	512.152	0.0394687	0.126205	0.312735	0.754482	0.957341
ZBTB9	275.439	-0.0289199	0.0924625	-0.312775	0.754452	0.957341
POLR2D	1499.94	-0.0267823	0.0857113	-0.312472	0.754682	0.957366
EPB41L2	6383.87	-0.0341065	0.109171	-0.312414	0.754726	0.957366
SMAD3	2909.85	-0.0357133	0.114229	-0.312646	0.754549	0.957366
ENSG00000279441	3.01326	0.186041	0.595326	0.312503	0.754658	0.957366
PLA2G10	7.88115	0.136381	0.436343	0.312555	0.754619	0.957366
BAD	1067.49	-0.0281618	0.0901738	-0.312305	0.754808	0.957414
CFL1	11909.6	0.027989	0.0896477	0.312211	0.75488	0.957449
C8G	13.2989	0.104379	0.334675	0.311881	0.755131	0.957613
MFRP	1.69166	0.241762	0.775218	0.311864	0.755144	0.957613
CIAO2B	660.603	0.0258773	0.0829732	0.311875	0.755135	0.957613
BCS1L	384.791	0.0347934	0.111666	0.311584	0.755356	0.957768
ZNF738	245.129	-0.0540072	0.173328	-0.31159	0.755352	0.957768
CNOT9	968.836	-0.0231734	0.0744255	-0.311364	0.755524	0.957774
SLC39A9	2703.26	-0.0230232	0.0739295	-0.311422	0.75548	0.957774
FBN3	91.4569	0.0609342	0.195659	0.31143	0.755474	0.957774
LILRB3	24.7323	-0.0848884	0.272654	-0.311342	0.755541	0.957774
IL5RA	19.395	-0.0815477	0.262235	-0.310972	0.755822	0.95791
ENSG00000202517	4.75041	-0.138838	0.44629	-0.311093	0.75573	0.95791
CFAP73	17.1327	0.0926102	0.297832	0.310947	0.755841	0.95791
C16orf95	62.1442	-0.0509449	0.163865	-0.310896	0.755879	0.95791
ZNF875	1028.09	0.0222665	0.0716315	0.310848	0.755916	0.95791
TSPAN7	9806.8	0.030792	0.0990057	0.311012	0.755791	0.95791
ENSG00000280229	56.1088	-0.103288	0.332356	-0.310774	0.755972	0.957923
SNORD52	5.06269	0.148347	0.477504	0.310671	0.756051	0.957966
TTC28	2053.54	-0.0274431	0.0883713	-0.310542	0.756148	0.958033
ENSG00000230021	624.372	0.0471929	0.15239	0.309686	0.7568	0.958056
ZBTB8B	211.416	-0.0466943	0.15057	-0.310117	0.756472	0.958056
EVI5	2325.05	-0.0192816	0.0622383	-0.309803	0.756711	0.958056
RHBG	16.3154	0.226304	0.731303	0.309454	0.756977	0.958056
TTC24	9.09708	0.0989452	0.319612	0.309579	0.756881	0.958056
PPOX	346.773	0.0348782	0.112585	0.309794	0.756718	0.958056
FCMR	3.97657	-0.176051	0.567762	-0.310079	0.756501	0.958056
OXER1	48.5028	0.0821582	0.264704	0.310377	0.756274	0.958056
BOLA2P2	8.79283	-0.131741	0.425787	-0.309406	0.757013	0.958056
PSAPL1	40.7293	-0.0731099	0.23609	-0.309669	0.756813	0.958056
ANKH	7668.12	0.0203931	0.0658301	0.309785	0.756725	0.958056
B4GALT7	605.025	-0.0207716	0.0670529	-0.309779	0.756729	0.958056
PRELID1P1	2.32355	-0.168461	0.544398	-0.309445	0.756983	0.958056
ORC5	668.224	0.0285854	0.0923902	0.309399	0.757018	0.958056
IDO2	1.06973	0.333366	1.07628	0.309739	0.75676	0.958056
CYP46A1	5474.12	0.0352309	0.11375	0.309723	0.756772	0.958056
ANTKMT	963.091	-0.0403713	0.130076	-0.310367	0.756282	0.958056
ODAD4	111.989	0.0401878	0.129787	0.309644	0.756832	0.958056
WIPI1	294.244	-0.0332075	0.107238	-0.309661	0.756818	0.958056
SRGAP2C	796.956	-0.0347379	0.112345	-0.309207	0.757164	0.958127
GFRA1	1006.42	-0.053898	0.174282	-0.309257	0.757126	0.958127
TMEM69	349.554	-0.0275321	0.0890759	-0.309086	0.757256	0.958129
UBA3	1032.38	-0.023077	0.0746531	-0.309123	0.757228	0.958129
TYRO3	9557.69	-0.0335753	0.108767	-0.308691	0.757557	0.958428
RFNG	512.324	0.0306686	0.0993609	0.308658	0.757582	0.958428
PDCD6	180.687	-0.0565429	0.183263	-0.308534	0.757676	0.95849
EEF1AKMT2	479.413	0.0398375	0.129158	0.308441	0.757747	0.958524
PPP1R12B	7104.97	-0.0234072	0.0761389	-0.307427	0.758518	0.958541
HTRA2	552	-0.026783	0.0870468	-0.307685	0.758322	0.958541
ALS2CL	281.258	0.0720321	0.234569	0.307082	0.758781	0.958541
SEMA5B	763.202	0.0425319	0.13821	0.307733	0.758286	0.958541
NEIL3	2.2638	-0.214838	0.699693	-0.307046	0.758808	0.958541
BYSL	328.647	-0.0257828	0.0837464	-0.307868	0.758183	0.958541
SLC35F1	3728.76	0.0455217	0.148174	0.307217	0.758678	0.958541
LSM8	1079.74	-0.0296075	0.0963559	-0.307272	0.758636	0.958541
ENSG00000285269	7.54743	0.175063	0.568922	0.307709	0.758304	0.958541
SNORA70G	7.15926	-0.111972	0.363537	-0.308007	0.758077	0.958541
FNDC3A	3077.14	-0.0182763	0.0594895	-0.307219	0.758677	0.958541
GEMIN2	187.794	-0.0295839	0.0963124	-0.307166	0.758717	0.958541
RN7SKP193	0.77148	-0.453798	1.47416	-0.307834	0.758208	0.958541
ENSG00000277826	1.44335	-0.278554	0.904428	-0.307989	0.758091	0.958541
TECPR2	4442.18	-0.0336961	0.109656	-0.307289	0.758623	0.958541
ENSG00000260660	8.43472	-0.125941	0.408983	-0.307937	0.75813	0.958541
PHF23	1013.62	0.0237192	0.077008	0.308009	0.758075	0.958541
RN7SL301P	0.655177	0.632145	2.05732	0.307267	0.75864	0.958541
CDH2	3474.9	0.019216	0.0625027	0.307443	0.758506	0.958541
ZNF43	622.391	-0.0318325	0.103513	-0.307521	0.758447	0.958541
EPS8L1	13.1338	0.12567	0.408343	0.307755	0.758269	0.958541
PKNOX1	552.722	-0.0330757	0.107736	-0.307008	0.758838	0.958541
ENSG00000200620	1.4458	-0.281729	0.915062	-0.307879	0.758174	0.958541
HSFX1	10.9336	0.262569	0.854086	0.307426	0.758519	0.958541
ABCB10	596.115	0.0208171	0.0678221	0.306937	0.758891	0.958547
ZDHHC14	1848.07	0.026502	0.0863916	0.306766	0.759022	0.958547
ZNF664	3258.15	-0.0278195	0.0906731	-0.306811	0.758987	0.958547
RNA5SP469	1.07105	0.284029	0.925575	0.306868	0.758944	0.958547
RN7SL377P	0.598624	0.413377	1.3478	0.306704	0.759069	0.95855
MIR4449	6.90588	0.148379	0.484093	0.306509	0.759217	0.958635
SLC22A23	2383.09	-0.0307903	0.100463	-0.306483	0.759237	0.958635
RN7SL484P	0.733687	-0.37221	1.21463	-0.306438	0.759271	0.958635
TMEM222	1325.04	0.0237985	0.0778529	0.305686	0.759844	0.95867
LRRC52	0.685735	-0.45473	1.49255	-0.304667	0.76062	0.95867
TYW5	348.037	0.0277165	0.0908973	0.30492	0.760427	0.95867
ATP2C1	4772.92	0.0248062	0.0814659	0.304498	0.760748	0.95867
IQCJ	68.4583	0.103728	0.338944	0.306033	0.75958	0.95867
POLR2H	393.496	0.0242984	0.0798002	0.304491	0.760754	0.95867
TXK	26.2259	-0.103844	0.341179	-0.304367	0.760848	0.95867
ZCCHC10	258.85	0.0337668	0.11046	0.305693	0.759838	0.95867
SLC35D3	3.8262	0.196379	0.641976	0.305897	0.759683	0.95867
YKT6	1965.18	0.021778	0.0715456	0.304393	0.760828	0.95867
ATAD2	622.973	0.0322994	0.105621	0.305805	0.759753	0.95867
TATDN1	279.546	0.0324114	0.106314	0.304864	0.76047	0.95867
POLR1E	446.575	0.0253545	0.0830553	0.305272	0.760159	0.95867
ENSG00000279706	1.82643	0.269774	0.882438	0.305714	0.759822	0.95867
ENSG00000229206	56.5341	0.0753428	0.246008	0.306262	0.759405	0.95867
BTBD16	9.31088	-0.221176	0.726127	-0.304597	0.760673	0.95867
FADS3	942.188	-0.0247186	0.08113	-0.304678	0.760611	0.95867
ENSG00000275146	43.327	-0.0631885	0.206796	-0.305559	0.75994	0.95867
ZFYVE19	668.892	-0.0328111	0.107528	-0.305141	0.760259	0.95867
RN7SL307P	0.876809	-0.369074	1.20916	-0.305232	0.760189	0.95867
CPHXL	8.3701	0.110278	0.36096	0.305513	0.759976	0.95867
SCIMP	156.954	-0.0555689	0.182624	-0.304281	0.760914	0.95867
PIMREG	17.6244	-0.102136	0.33351	-0.306244	0.759419	0.95867
ENSG00000280033	48.8728	-0.0737116	0.242236	-0.304297	0.760902	0.95867
GNGT2	18.2905	-0.0942298	0.309574	-0.304385	0.760835	0.95867
XYLT2	978.935	0.0210945	0.0691595	0.305012	0.760357	0.95867
MIR6080	22.0561	0.0869325	0.284346	0.305728	0.759812	0.95867
MIR4743	1.35101	0.24089	0.788633	0.305453	0.760021	0.95867
CXCL17	9.38067	0.11831	0.387578	0.305254	0.760173	0.95867
CD177	8.56907	0.138876	0.455525	0.304871	0.760464	0.95867
ZNF628	470.363	0.0259824	0.0848686	0.306148	0.759492	0.95867
ZNF135	417.217	0.0327683	0.107565	0.304636	0.760644	0.95867
ACTL10	52.2781	-0.0707369	0.231661	-0.305347	0.760102	0.95867
MIR3909	3.77435	0.20337	0.668147	0.30438	0.760838	0.95867
MIR6889	0.665348	0.417063	1.36805	0.304859	0.760473	0.95867
MXRA5	160.78	0.0591496	0.193671	0.305413	0.760051	0.95867
PDCL3	320.367	0.0390122	0.128405	0.303821	0.761264	0.958741
ANKAR	352.614	-0.0405435	0.133364	-0.304006	0.761123	0.958741
NKAIN2	1370.76	0.0509252	0.167438	0.304144	0.761019	0.958741
ENSG00000279689	4.33258	-0.134783	0.443833	-0.30368	0.761372	0.958741
RN7SL846P	3.93378	-0.183616	0.604657	-0.303669	0.76138	0.958741
SAAL1	119.332	0.0362573	0.119292	0.303937	0.761176	0.958741
RN7SL587P	133.953	-0.0813813	0.268038	-0.303618	0.761419	0.958741
SNORD116-30	7.79851	0.128681	0.423821	0.303622	0.761416	0.958741
CDRT15	8.04956	0.138672	0.456029	0.304086	0.761063	0.958741
ENSG00000277460	7.43904	0.137154	0.451343	0.30388	0.761219	0.958741
RLF	1866.31	-0.0219945	0.0727286	-0.302418	0.762333	0.958826
GPR52	107.632	-0.0476995	0.157885	-0.302116	0.762563	0.958826
CHRM3-AS2	72.814	0.0823298	0.272083	0.302591	0.762201	0.958826
GTF3C2	1050.41	-0.0207763	0.0687522	-0.302191	0.762506	0.958826
COL25A1	514.633	0.0566113	0.186862	0.302957	0.761922	0.958826
DHFRP2	12.1684	0.11392	0.376989	0.302185	0.762511	0.958826
RNY4P10	1.25329	0.286556	0.945703	0.303008	0.761883	0.958826
CDC5L	2014.37	-0.017784	0.0586095	-0.303433	0.76156	0.958826
ZSCAN25	649.802	0.0248258	0.0821481	0.302208	0.762494	0.958826
FZD6	141.916	-0.0483382	0.159424	-0.303205	0.761734	0.958826
SYT15	602.491	-0.0366191	0.120966	-0.302721	0.762102	0.958826
RN7SKP158	2.50241	0.173763	0.573589	0.302939	0.761936	0.958826
TARBP2	242.424	-0.0396934	0.131343	-0.302211	0.762491	0.958826
JDP2	830.644	-0.0235259	0.0777433	-0.30261	0.762187	0.958826
SNORD114-14	4.125	0.151514	0.501078	0.302376	0.762366	0.958826
SNORD114-15	3.47402	-0.198291	0.656289	-0.302139	0.762546	0.958826
SNORD115-31	8.09536	0.119126	0.394254	0.302156	0.762533	0.958826
ISL2	0.894144	0.391795	1.29422	0.302727	0.762098	0.958826
MRPS11	680.694	0.0145303	0.0480578	0.302352	0.762384	0.958826
MT1A	7.71825	-0.138026	0.456693	-0.302228	0.762478	0.958826
LILRA6	10.7614	-0.109941	0.36326	-0.302651	0.762156	0.958826
TMPRSS2	0.962965	0.35252	1.16529	0.302518	0.762257	0.958826
HSCB	91.8981	-0.037235	0.122973	-0.302789	0.762051	0.958826
TOMM22	1173.05	0.0307921	0.101906	0.302163	0.762528	0.958826
ATP8B3	17.6763	-0.0773425	0.256058	-0.302051	0.762613	0.958832
NR0B2	1.18913	-0.326754	1.08251	-0.301849	0.762767	0.958878
SPDL1	241.335	-0.0385052	0.127572	-0.301832	0.76278	0.958878
CALB1	1232.4	0.0891364	0.29533	0.301819	0.76279	0.958878
CENPJ	394.615	0.0467821	0.155027	0.301767	0.76283	0.958878
CXCL11	5.33305	0.332609	1.104	0.301277	0.763203	0.959019
CLPTM1L	1576.74	-0.0183797	0.060986	-0.301375	0.763129	0.959019
ENSG00000280321	12.8391	-0.0981636	0.325749	-0.301347	0.76315	0.959019
COX6A2	7.24943	-0.124295	0.412575	-0.301267	0.763211	0.959019
KRT15	0.946115	0.318416	1.0559	0.30156	0.762988	0.959019
ENSG00000273554	3.63516	0.149682	0.496761	0.301316	0.763174	0.959019
TRNAU1AP	312.53	-0.0283956	0.0943076	-0.301096	0.763342	0.959075
HERC3	2468.26	0.0209301	0.0695142	0.30109	0.763346	0.959075
TAGAP	164.736	-0.0411702	0.136848	-0.300847	0.763531	0.959196
ENSG00000279044	29.0437	0.0890565	0.296009	0.300858	0.763523	0.959196
IMPDH2	101.364	0.0469347	0.156161	0.300553	0.763756	0.959252
VWA5A	513.741	-0.0456129	0.151758	-0.300564	0.763747	0.959252
MIR181C	6.59508	-0.139768	0.464862	-0.300665	0.76367	0.959252
ZNF578	131.614	-0.0557861	0.18552	-0.300701	0.763642	0.959252
C2orf66	3.48931	0.173571	0.578199	0.300193	0.76403	0.959264
ENSG00000279016	0.63692	-0.428295	1.42581	-0.300387	0.763882	0.959264
MIR8086	0.844478	0.312319	1.04062	0.300128	0.764079	0.959264
ENSG00000212461	2.90655	-0.15724	0.523839	-0.300168	0.764049	0.959264
ZNF30	178.135	-0.0308513	0.102773	-0.300189	0.764033	0.959264
ENSG00000249624	20.9069	-0.0728978	0.242693	-0.300371	0.763894	0.959264
UFD1	463.39	-0.0212391	0.0707436	-0.300226	0.764005	0.959264
ACY1	12.4082	-0.106661	0.355708	-0.299855	0.764288	0.959336
CACUL1	3367.51	0.0244762	0.0816293	0.299846	0.764295	0.959336
MRPL39	354.036	-0.0238333	0.0794926	-0.299817	0.764316	0.959336
FAM9C	2.26606	0.265081	0.884048	0.299849	0.764292	0.959336
TMEM30B	20.0919	0.0932644	0.311261	0.299633	0.764457	0.959407
SEPHS2	1317.21	0.0287093	0.0958173	0.299625	0.764463	0.959407
ILDR2	3901.46	0.0305596	0.102023	0.299536	0.764531	0.95941
PDIA6	1299.8	-0.0258861	0.0864478	-0.299442	0.764603	0.95941
TMEM205	609.232	-0.0339843	0.113513	-0.299387	0.764645	0.95941
ZNF574	856.096	-0.0220055	0.0734949	-0.299415	0.764624	0.95941
RNA5SP310	5.44395	-0.13374	0.446872	-0.299281	0.764726	0.959425
ADCK1	391.796	-0.0376955	0.125965	-0.299254	0.764746	0.959425
PLA2G2C	25.0427	-0.0670436	0.224123	-0.299137	0.764835	0.959448
RN7SL834P	0.667739	0.478592	1.60067	0.298994	0.764945	0.959448
MLPH	6.36319	-0.156688	0.524033	-0.299005	0.764936	0.959448
GTF2E2	300.074	0.0262874	0.0879134	0.299015	0.764929	0.959448
MIR548I1	4.95691	-0.141236	0.472522	-0.298899	0.765017	0.959482
NUF2	12.6016	0.105659	0.353686	0.298736	0.765141	0.959523
HMCN1	46.8615	-0.13088	0.438195	-0.29868	0.765184	0.959523
ENSG00000277941	248.495	0.0760456	0.254518	0.298783	0.765106	0.959523
ERCC6L2	2961.17	0.0178135	0.0596844	0.298462	0.76535	0.959635
SNORD115-7	1.72354	-0.227437	0.762071	-0.298445	0.765363	0.959635
GSTT4	0.446671	-0.633432	2.12337	-0.298314	0.765463	0.959704
COPS8	2528.51	0.0360343	0.120887	0.298082	0.76564	0.95987
FUCA1	275.271	0.0290853	0.0976234	0.297934	0.765754	0.959918
ENSG00000279328	13.4308	-0.0894096	0.300119	-0.297914	0.765769	0.959918
AGO4	990.722	-0.0225848	0.0761224	-0.296691	0.766702	0.959924
LRRC41	2235.54	0.0159383	0.0537162	0.296713	0.766686	0.959924
FMO1	2.32818	-0.181348	0.610199	-0.297195	0.766318	0.959924
ZNF496	1402.98	0.0257896	0.0868208	0.297044	0.766433	0.959924
GREB1	1837.38	0.0190313	0.0641557	0.296642	0.76674	0.959924
HNRNPD	3541.76	0.026682	0.089834	0.297014	0.766456	0.959924
ENSG00000249776	45.8995	0.0610615	0.205849	0.296633	0.766747	0.959924
KCNK16	0.546917	-0.641647	2.16025	-0.297025	0.766448	0.959924
ENSG00000217488	13.3142	0.100778	0.338796	0.29746	0.766115	0.959924
SEC63	2859.48	0.0242514	0.0816588	0.296985	0.766478	0.959924
BET1	245.123	-0.0260599	0.087739	-0.297016	0.766454	0.959924
WASHC1	131.454	-0.0524955	0.176817	-0.296891	0.76655	0.959924
SNORD62B	6.74664	-0.134427	0.453207	-0.296613	0.766762	0.959924
MUS81	691.705	-0.026591	0.0894005	-0.297437	0.766133	0.959924
CEP290	1316.49	0.0264704	0.0890192	0.297357	0.766194	0.959924
ARID4A	1697.15	-0.0232614	0.0782201	-0.297383	0.766174	0.959924
ENSG00000260007	45.3911	-0.0809026	0.272024	-0.29741	0.766154	0.959924
ENSG00000264187	7.35004	0.148872	0.500474	0.297462	0.766114	0.959924
CIRBP	5196.82	-0.0336372	0.113381	-0.296674	0.766715	0.959924
UBXN6	5517.72	0.0181625	0.0610857	0.297328	0.766216	0.959924
KIF4A	35.5075	0.0634301	0.213705	0.296811	0.766611	0.959924
TCEAL3	1168.68	0.024871	0.0838417	0.296642	0.76674	0.959924
PLA2G2F	3.07926	-0.231484	0.782066	-0.29599	0.767238	0.960138
ZNF354B	341.748	-0.0232597	0.0785862	-0.295977	0.767247	0.960138
KRBA1	1126.08	0.0230744	0.0779448	0.296035	0.767204	0.960138
MIR4487	1.2491	-0.360481	1.21782	-0.296004	0.767227	0.960138
NXF1	1108.09	-0.0292192	0.0986871	-0.296079	0.767169	0.960138
KRT79	0.737763	0.439713	1.48451	0.296201	0.767077	0.960138
ENSG00000279991	8.01627	-0.103016	0.347998	-0.296026	0.76721	0.960138
AIG1	1278.03	0.0175434	0.0593035	0.295823	0.767365	0.960164
OR2F2	0.395728	-0.890567	3.01098	-0.295773	0.767403	0.960164
NUBPL	318.546	-0.0331112	0.111926	-0.295832	0.767358	0.960164
ITM2B	10506.4	-0.0181803	0.0615112	-0.295561	0.767566	0.960311
GLIS1	459.202	-0.0386046	0.130659	-0.29546	0.767642	0.960351
FAT2	1230.52	-0.19037	0.644512	-0.295371	0.767711	0.960376
RPEL1	18.5809	-0.0890623	0.301583	-0.295316	0.767753	0.960376
RN7SL653P	1.63501	0.262151	0.889576	0.294692	0.768229	0.960579
ENSG00000279205	2.61313	0.179514	0.608663	0.294931	0.768047	0.960579
MIR7161	13.6744	-0.0891872	0.302532	-0.294802	0.768145	0.960579
TRIAP1	152.934	0.0358891	0.121781	0.294703	0.768221	0.960579
HEATR9	23.9257	0.0716742	0.243046	0.2949	0.76807	0.960579
DHX58	217.37	-0.0605544	0.20537	-0.294855	0.768105	0.960579
PPP6R2	3584.23	0.0166959	0.056643	0.294756	0.76818	0.960579
TMEM50A	1431.24	0.0222269	0.0755047	0.294377	0.76847	0.960748
ENSG00000280211	17.6541	-0.0845402	0.287221	-0.294339	0.768499	0.960748
PTK6	40.881	-0.102315	0.347506	-0.294428	0.768431	0.960748
ENSG00000212567	2.67477	0.229055	0.77877	0.294124	0.768663	0.96084
PLK5	87.7894	-0.085019	0.289044	-0.294139	0.768652	0.96084
CALML6	5.51927	0.16739	0.5708	0.293256	0.769327	0.960858
ZMPSTE24	1177.43	-0.0231109	0.0795795	-0.290412	0.771501	0.960858
CLDN19	1.85731	0.220143	0.752186	0.292671	0.769774	0.960858
MIR7156	2.6768	0.202903	0.693896	0.292412	0.769972	0.960858
ARL8A	2835.27	-0.0405395	0.138639	-0.292411	0.769972	0.960858
CYS1	396.47	0.037925	0.130412	0.290809	0.771197	0.960858
TRIB2	2809.39	-0.0318115	0.109537	-0.290418	0.771496	0.960858
TTC27	251.699	-0.0324865	0.111914	-0.290281	0.771601	0.960858
SETD2	4618.92	-0.0136132	0.0467907	-0.290939	0.771098	0.960858
ARIH2	2213.05	0.0221175	0.0753725	0.293443	0.769184	0.960858
WNT5A	388.511	0.0456476	0.156425	0.291818	0.770426	0.960858
EEFSEC	416.891	-0.0249088	0.0851033	-0.292688	0.76976	0.960858
HPS3	471.167	-0.0208908	0.0718046	-0.29094	0.771097	0.960858
SUCNR1	18.8333	0.174383	0.593866	0.29364	0.769033	0.960858
RNF212	70.0905	-0.0648567	0.221761	-0.292462	0.769933	0.960858
SCFD2	806.406	0.0269454	0.0920263	0.292802	0.769674	0.960858
ENSG00000207171	0.539481	-0.55452	1.90079	-0.291731	0.770492	0.960858
MIR4637	2.61881	0.187166	0.640775	0.292093	0.770215	0.960858
PCDHA5	381.604	0.0507704	0.17461	0.290764	0.771232	0.960858
GABRA6	152.492	0.179204	0.614721	0.291521	0.770653	0.960858
ENSG00000251623	127.683	0.0741426	0.254817	0.290964	0.771079	0.960858
PRIM2	99.931	-0.0329873	0.112978	-0.291981	0.770301	0.960858
STYXL1	293.869	-0.0401709	0.138143	-0.290791	0.771211	0.960858
C8orf74	0.827885	0.370039	1.27451	0.290338	0.771558	0.960858
PDE7A	520.554	-0.0244356	0.08311	-0.294015	0.768747	0.960858
MTDH	3818.25	0.0293552	0.100809	0.291197	0.770901	0.960858
SQLE	1216.21	-0.0490465	0.168316	-0.291395	0.770749	0.960858
AGO2	4871	0.0198047	0.0681836	0.290461	0.771463	0.960858
OR1L8	8.48583	-0.121107	0.415405	-0.291538	0.77064	0.960858
LRSAM1	2182.15	0.0202027	0.0692792	0.291613	0.770583	0.960858
CLRN3	6.2318	-0.109573	0.374554	-0.292541	0.769873	0.960858
RIC8A	2499.34	-0.0240649	0.0819774	-0.293556	0.769098	0.960858
ZBED5	1110.57	-0.0173662	0.0597858	-0.290473	0.771454	0.960858
FEN1	546.291	-0.0321401	0.109432	-0.293698	0.768989	0.960858
ENSG00000255508	19.9049	0.0703087	0.239791	0.293208	0.769363	0.960858
OR2AT4	9.13866	0.133182	0.45859	0.290416	0.771498	0.960858
CCDC90B	755.098	-0.0215218	0.0737727	-0.291731	0.770493	0.960858
DSCAML1	1595.32	-0.0461912	0.15799	-0.292368	0.770005	0.960858
TRIM29	60.8454	0.0982581	0.334981	0.293325	0.769274	0.960858
ENSG00000273942	119.893	-0.0641599	0.21948	-0.292327	0.770037	0.960858
GARIN6	32.3901	0.101018	0.345428	0.292443	0.769948	0.960858
MLXIP	1990.75	0.025825	0.0887291	0.291054	0.77101	0.960858
ENSG00000280002	1.84931	-0.230313	0.791322	-0.291048	0.771015	0.960858
GOLGA3	6976.33	0.0134995	0.0461429	0.292558	0.76986	0.960858
MIPEP	318.609	0.0315109	0.108268	0.291045	0.771017	0.960858
SNORD114-28	3.49181	0.167085	0.572138	0.292037	0.770259	0.960858
ENSG00000284906	27.194	-0.0748478	0.255871	-0.292522	0.769887	0.960858
ENSG00000279092	29.1043	-0.0924604	0.318052	-0.290708	0.771274	0.960858
EFL1	477.107	0.0205287	0.0702115	0.292384	0.769993	0.960858
RNF40	2452.58	-0.0240791	0.0824944	-0.291887	0.770373	0.960858
WWP2	2400.09	-0.0148923	0.0509962	-0.292028	0.770265	0.960858
CDT1	143.629	0.0459529	0.157284	0.292165	0.77016	0.960858
ELAC2	1943.72	0.0250496	0.0855968	0.292646	0.769793	0.960858
C17orf78	39.309	0.0857373	0.292876	0.292743	0.769719	0.960858
EPOP	2101.17	0.0367489	0.125996	0.291667	0.770541	0.960858
DLX3	10.192	-0.103464	0.35562	-0.290939	0.771098	0.960858
ZNF585B	966.839	0.023222	0.0796886	0.291409	0.770738	0.960858
ENSG00000282951	6.95821	0.11026	0.375828	0.293377	0.769234	0.960858
EGLN2	180.041	0.0573265	0.197082	0.290876	0.771146	0.960858
STX16	1766.86	-0.0219917	0.075678	-0.290596	0.77136	0.960858
MIR185	2.5328	0.219034	0.753576	0.29066	0.771311	0.960858
GPKOW	1012.95	-0.0354406	0.121449	-0.291815	0.770428	0.960858
TBC1D8B	134.873	0.0481058	0.164757	0.291981	0.770301	0.960858
UPF3B	257.453	-0.0245871	0.083849	-0.293231	0.769346	0.960858
MT-ND2	220534	0.0547163	0.188487	0.290292	0.771593	0.960858
CDC34	1592.07	0.0249338	0.0859346	0.290148	0.771703	0.960929
MT-TQ	329.689	-0.0690765	0.238243	-0.289942	0.771861	0.96107
POLR2J3	153.758	0.0737183	0.25445	0.289717	0.772033	0.961172
ENDOG	445.789	-0.044079	0.15213	-0.289745	0.772011	0.961172
PTOV1	3116.29	-0.023715	0.0818878	-0.289604	0.772119	0.961224
C11orf80	547.159	0.0396064	0.136804	0.289513	0.772189	0.961254
OSCAR	57.6674	-0.046058	0.159167	-0.289368	0.772299	0.961317
ENSG00000283380	13.4689	0.096389	0.333146	0.289329	0.772329	0.961317
C5orf49	247.355	-0.0276258	0.0955097	-0.289246	0.772393	0.96134
NPFFR2	23.3943	-0.162068	0.560868	-0.288959	0.772613	0.961362
FRMD4A	3128.52	-0.0288702	0.0999821	-0.288753	0.77277	0.961362
ZEB1	3778.14	-0.0353136	0.12229	-0.288769	0.772758	0.961362
C10orf53	2.52421	-0.278471	0.964171	-0.288819	0.77272	0.961362
RN7SL743P	3.20777	-0.167659	0.580119	-0.289008	0.772576	0.961362
EEF2K	1392.64	-0.0323785	0.111975	-0.289158	0.772461	0.961362
PISD	1776.23	0.0253781	0.0878576	0.288855	0.772693	0.961362
NAA10	426.341	0.0234028	0.0810283	0.288823	0.772717	0.961362
SCNN1D	240.79	0.055528	0.192469	0.288504	0.772961	0.961543
ENSG00000227775	1123.79	0.0543237	0.188473	0.28823	0.773171	0.961701
ENSG00000276003	5.58942	0.147328	0.511374	0.288103	0.773268	0.961701
VAC14	1977.47	0.014545	0.0504815	0.288126	0.77325	0.961701
RRAGB	716.304	0.0272617	0.0946054	0.288162	0.773223	0.961701
CBLL2	0.984191	0.386386	1.34188	0.287943	0.77339	0.961797
RPS4XP5	1.49855	-0.254148	0.882984	-0.287828	0.773478	0.961834
ENSG00000264324	10.3735	0.0909507	0.316039	0.287783	0.773513	0.961834
ECHDC3	28.8171	-0.0692136	0.24065	-0.287611	0.773644	0.961834
RN7SL745P	2.07186	0.265138	0.921867	0.28761	0.773645	0.961834
ENSG00000278633	0.721421	0.412715	1.43464	0.287678	0.773593	0.961834
SPINK7	8.71421	-0.11675	0.406413	-0.28727	0.773905	0.962045
ENSG00000227218	17.243	-0.104655	0.364261	-0.287309	0.773876	0.962045
TAPBP	5190.48	0.0159681	0.0556672	0.286849	0.774228	0.962054
TMEM67	432.25	-0.0441953	0.154037	-0.286913	0.774179	0.962054
TEX36	0.734688	-0.440432	1.53429	-0.28706	0.774066	0.962054
RUNDC1	1700.13	0.0161035	0.0561116	0.286991	0.774119	0.962054
B3GNTL1	229.894	0.0521448	0.181772	0.28687	0.774212	0.962054
ZNF132	511.054	-0.0214541	0.0747128	-0.287155	0.773994	0.962054
TPD52L2	1799.88	-0.0213646	0.0744598	-0.286928	0.774168	0.962054
ZNF497	663.108	0.0277343	0.0967313	0.286715	0.774331	0.962126
POLR3E	943.011	-0.0246307	0.0859797	-0.286472	0.774517	0.962302
KLK5	76.1667	0.0912713	0.318702	0.286385	0.774583	0.962328
RBX1	762.735	0.0246652	0.0861477	0.286313	0.774638	0.96234
CCL8	2.53716	0.305589	1.06776	0.286196	0.774728	0.962396
ARPC4	1516.89	0.023205	0.0811854	0.285827	0.775011	0.962665
RRP9	291.738	-0.0387739	0.135698	-0.285737	0.77508	0.962665
HEMGN	3.03483	-0.179834	0.6293	-0.285769	0.775055	0.962665
NELFE	737.033	-0.03473	0.121614	-0.285574	0.775204	0.962708
ENSG00000279143	4.80753	0.302943	1.06079	0.285581	0.775199	0.962708
CBX3P2	20.6456	-0.0831298	0.29138	-0.285297	0.775416	0.962915
OR2T10	8.5839	0.116981	0.410507	0.284967	0.77567	0.96295
EGFEM1P	72.6151	0.0656955	0.230364	0.285181	0.775506	0.96295
BET1L	984.5	-0.0318821	0.11186	-0.285019	0.77563	0.96295
LIN7C	2880.18	-0.0309316	0.108503	-0.285075	0.775586	0.96295
CLEC19A	14.3756	-0.0992911	0.34833	-0.285049	0.775606	0.96295
TLE1	2383.07	0.028261	0.0992919	0.284625	0.775931	0.963163
MIR3942	1.20701	-0.362259	1.27271	-0.284635	0.775924	0.963163
PROK2	4.45828	0.161126	0.56642	0.284463	0.776055	0.963213
SIGLEC6	5.37255	-0.236703	0.832473	-0.284337	0.776152	0.963213
ENSG00000225528	1.32416	0.233239	0.820028	0.284428	0.776083	0.963213
TMSB4X	9994.35	-0.0433445	0.152434	-0.28435	0.776142	0.963213
PLK1	86.0749	0.0543787	0.191302	0.284256	0.776214	0.963234
SPCS1	955.88	0.0233355	0.082247	0.283725	0.776621	0.963251
MTCH2	1884.55	-0.0205991	0.0725122	-0.284078	0.776351	0.963251
MIR655	1.20013	0.291439	1.02725	0.283709	0.776634	0.963251
TRIM69	1851	-0.0273228	0.096189	-0.284053	0.77637	0.963251
TMEM114	2.33763	-0.239463	0.843367	-0.283937	0.776459	0.963251
TACO1	166.064	0.0379629	0.133769	0.283796	0.776567	0.963251
MIR4744	1.60345	0.261008	0.918963	0.284024	0.776392	0.963251
TMEM74B	131.413	0.0555018	0.195511	0.28388	0.776502	0.963251
RNA5SP493	4.51539	-0.14448	0.509087	-0.283801	0.776563	0.963251
ARMH1	73.7449	-0.0594228	0.210354	-0.282489	0.777568	0.963483
KANK4	97.2352	0.105093	0.372008	0.282501	0.777559	0.963483
ZNF687	1714.68	0.0213438	0.0757657	0.281708	0.778168	0.963483
ACBD3	1362.3	0.0165633	0.058887	0.281272	0.778502	0.963483
RGPD1	14.8103	-0.0782584	0.27855	-0.280949	0.778749	0.963483
PSD4	422.158	0.0511083	0.181697	0.281283	0.778493	0.963483
CFC1	14.8486	-0.101931	0.360494	-0.282754	0.777365	0.963483
GALNT13	1606.55	-0.0334414	0.118912	-0.281228	0.778536	0.963483
PRRT3	2999.48	0.0225884	0.0799153	0.282654	0.777442	0.963483
PARP3	493.553	-0.0249004	0.0879707	-0.283053	0.777136	0.963483
PDCL3P4	162.277	-0.0386415	0.136874	-0.282314	0.777703	0.963483
NAA50	2338.1	-0.0231548	0.082074	-0.282121	0.77785	0.963483
SNORA63D	29.8523	-0.0677227	0.239866	-0.282335	0.777686	0.963483
RN7SL434P	3.68874	-0.164343	0.581363	-0.282686	0.777418	0.963483
FAM193A	2110.64	0.0126806	0.0450902	0.281228	0.778536	0.963483
FNIP2	3670.14	0.0200399	0.071229	0.281344	0.778447	0.963483
ENSG00000280225	1.31817	0.353248	1.25375	0.281754	0.778132	0.963483
FOXD4L5	3.08929	-0.202994	0.716716	-0.283228	0.777002	0.963483
CENPP	169.156	-0.0373777	0.133038	-0.280955	0.778745	0.963483
NRP1	1327.55	0.0348	0.123434	0.281931	0.777996	0.963483
RN7SL398P	3.31908	0.175449	0.622533	0.281831	0.778073	0.963483
ZNF488	824.101	0.0502773	0.177907	0.282605	0.77748	0.963483
SNORD26	5.10153	-0.124858	0.444533	-0.280874	0.778807	0.963483
PLEKHG6	5.83486	0.133552	0.473869	0.281833	0.778071	0.963483
TMEM117	246.677	0.0275312	0.0972365	0.283137	0.777072	0.963483
STAT2	2189.26	-0.0180175	0.0640096	-0.281481	0.778342	0.963483
MGAT4C	1692.47	-0.0425677	0.151174	-0.281581	0.778265	0.963483
PABPC3	19.6719	0.0722413	0.257154	0.280927	0.778767	0.963483
COG3	732.317	0.0200514	0.0714036	0.280818	0.77885	0.963483
TTC5	1069.62	0.0246446	0.0877036	0.280999	0.778711	0.963483
SNORD114-7	6.83352	-0.164201	0.581886	-0.282187	0.7778	0.963483
SNORD114-21	7.29913	0.153828	0.546972	0.281236	0.778529	0.963483
MAPKBP1	2789.29	0.0222353	0.0784938	0.283274	0.776967	0.963483
ZNF609	4685.87	-0.0190094	0.0672798	-0.282542	0.777528	0.963483
ABHD15	146.481	-0.0646773	0.228261	-0.283348	0.77691	0.963483
ENSG00000279885	21.7681	-0.0737471	0.261558	-0.281953	0.777979	0.963483
VAPA	5762.67	0.0197575	0.0702752	0.281144	0.7786	0.963483
PCSK4	131.46	0.0395645	0.139854	0.282898	0.777255	0.963483
ZNF550	371.795	0.0234681	0.0834199	0.281325	0.778461	0.963483
ZSCAN18	2408	0.0263962	0.0933376	0.282804	0.777327	0.963483
ENSG00000260861	0.424322	0.634921	2.24558	0.282743	0.777374	0.963483
ELFN2	7638.76	0.0249156	0.0883305	0.282073	0.777888	0.963483
APEX2	238.506	-0.0348941	0.123892	-0.281649	0.778213	0.963483
ZXDB	915.104	0.0221194	0.0784105	0.282097	0.777869	0.963483
RPS4X	3892.73	0.0170183	0.0602339	0.282537	0.777532	0.963483
MFHAS1	1986.07	0.0170849	0.0608654	0.2807	0.77894	0.963483
SNORD114-9	4.13571	-0.192051	0.684053	-0.280755	0.778898	0.963483
CYP4B1	3.59859	-0.202216	0.721225	-0.280379	0.779187	0.963495
FDPS	1833.32	0.0291926	0.104132	0.280342	0.779215	0.963495
ENSG00000279526	24.4427	0.0826564	0.294694	0.280483	0.779107	0.963495
STAMBP	876.636	-0.0336988	0.12024	-0.280263	0.779276	0.963495
ADRA2B	11.7753	-0.195628	0.698036	-0.280254	0.779283	0.963495
CLEC2B	11.4487	-0.113574	0.405305	-0.280218	0.77931	0.963495
CYSLTR2	100.92	0.0766052	0.273017	0.280588	0.779027	0.963495
AGTR2	0.90294	0.972996	3.46879	0.2805	0.779094	0.963495
LENG8	2654.15	0.0502806	0.17948	0.280146	0.779365	0.963507
HAL	1.5091	-0.245294	0.876026	-0.280007	0.779472	0.963583
UMAD1	491.952	0.0245923	0.0878573	0.279912	0.779545	0.963618
ENSG00000280431	1.40361	-0.327537	1.17102	-0.279702	0.779707	0.963761
SNORA73B	2512.35	0.0433909	0.15555	0.278952	0.780282	0.963768
MIR2682	17.2239	-0.078067	0.279788	-0.279022	0.780228	0.963768
NRP2	935.555	-0.0371503	0.133079	-0.279159	0.780122	0.963768
FARP2	1107.71	-0.0346035	0.124058	-0.27893	0.780298	0.963768
ENSG00000288695	72.3454	0.053094	0.190049	0.27937	0.779961	0.963768
VOPP1	1776.24	0.0184193	0.065984	0.279147	0.780132	0.963768
TPST1	850.415	0.0197022	0.0706144	0.279011	0.780236	0.963768
GAPVD1	3254.2	0.0145601	0.0520979	0.279476	0.77988	0.963768
SPG7	3494.86	-0.0220538	0.0790309	-0.279053	0.780204	0.963768
GRAPL	0.764324	0.48784	1.74612	0.279385	0.77995	0.963768
ZNF506	994.696	-0.0187497	0.0672177	-0.27894	0.780291	0.963768
LGALS16	0.880658	-0.448154	1.60306	-0.279561	0.779814	0.963768
BCAP31	3699.63	-0.0185841	0.0666094	-0.279002	0.780244	0.963768
GORAB	207.884	-0.0285033	0.102265	-0.27872	0.78046	0.963844
ATP10D	404.335	-0.02844	0.10206	-0.278661	0.780505	0.963844
RN7SKP30	9.34694	-0.107589	0.386156	-0.278615	0.78054	0.963844
ATG2A	2541.92	-0.0287678	0.103248	-0.278628	0.78053	0.963844
OAZ3	95.0604	0.0342276	0.12303	0.278204	0.780855	0.963898
ADGRF3	42.0187	0.054114	0.194665	0.277985	0.781023	0.963898
ZSWIM2	8.46562	0.0959971	0.345278	0.278028	0.780991	0.963898
ARHGEF28	917.328	0.0373265	0.134283	0.27797	0.781036	0.963898
SNCAIP	264.354	-0.0526598	0.189166	-0.278379	0.780722	0.963898
ZFAND5	8547.25	0.0232997	0.0838008	0.278037	0.780984	0.963898
TRPM5	5.56517	-0.1428	0.513388	-0.278152	0.780896	0.963898
TPTE2	19.4155	0.108225	0.388947	0.27825	0.78082	0.963898
ZNF66	202.912	-0.0471622	0.169626	-0.278036	0.780985	0.963898
RNF24	1937.49	-0.0217015	0.0779866	-0.278272	0.780803	0.963898
AFP	5.24008	0.190461	0.685537	0.277827	0.781145	0.963922
GDE1	2502.08	0.0282952	0.101825	0.27788	0.781104	0.963922
CCDC13	31.3182	0.0674418	0.242972	0.277571	0.781342	0.963993
PCDHB12	464.882	0.029389	0.105906	0.277502	0.781395	0.963993
SLC39A4	588.975	-0.055926	0.201489	-0.277563	0.781348	0.963993
HYPK	28.6164	-0.0722412	0.260423	-0.2774	0.781473	0.963993
MIR190A	0.880308	-0.300744	1.08413	-0.277405	0.781469	0.963993
SMIM21	7.48012	0.123021	0.443103	0.277636	0.781292	0.963993
SREK1	1526.21	0.0174505	0.0629265	0.277315	0.781538	0.964017
RNA5SP247	2.77915	0.200479	0.723406	0.277132	0.781679	0.964105
DLST	1891.9	0.0143699	0.0518572	0.277105	0.781699	0.964105
CAMK2N1	26167.9	0.0266172	0.0960799	0.277031	0.781756	0.964119
SNORA15B-1	3.10251	0.190002	0.686315	0.276844	0.7819	0.964241
CPZ	7.76283	0.146748	0.530491	0.276627	0.782066	0.964391
CASP4	23.1905	-0.104965	0.379619	-0.2765	0.782164	0.964455
MSANTD1	240.457	-0.0479182	0.173574	-0.276068	0.782496	0.964644
ENSG00000279283	41.4627	0.0729438	0.264183	0.276111	0.782463	0.964644
VPS13C	7424.56	0.0183849	0.0665963	0.276065	0.782498	0.964644
ENSG00000288593	5.89425	0.135324	0.489944	0.276203	0.782392	0.964644
CHST4	6.37521	0.130524	0.473049	0.275922	0.782608	0.964669
SECTM1	22.105	0.0915119	0.331596	0.275974	0.782568	0.964669
UOX	15.8655	-0.0672599	0.244317	-0.275298	0.783088	0.964762
CD160	32.6797	0.0752539	0.273532	0.275119	0.783225	0.964762
PIP5K1A	1401.2	0.0157782	0.0572878	0.27542	0.782994	0.964762
SNORD89	17.9259	0.0739701	0.269052	0.274928	0.783371	0.964762
RN7SL40P	2.60157	0.20348	0.740569	0.274762	0.783499	0.964762
OBSL1	3994.11	0.0203944	0.0741771	0.274942	0.783361	0.964762
P2RY14	125.823	-0.0664528	0.241115	-0.275606	0.782851	0.964762
WDR53	141.875	-0.0333522	0.121096	-0.275418	0.782995	0.964762
KCTD8	579.77	0.0331608	0.12065	0.274852	0.78343	0.964762
ST8SIA4	428.976	0.0421086	0.153141	0.274967	0.783342	0.964762
RNA5SP280	0.866247	-0.272897	0.991298	-0.275293	0.783091	0.964762
BMI1	1105.35	-0.0265195	0.0964464	-0.274966	0.783343	0.964762
UVRAG	1484.68	-0.0339346	0.12353	-0.274707	0.783542	0.964762
CHRNA5	32.2343	0.109654	0.397923	0.275567	0.782881	0.964762
ROGDI	2785.05	-0.034801	0.126507	-0.27509	0.783247	0.964762
ENSG00000279583	19.8418	0.103593	0.376682	0.275014	0.783306	0.964762
ATAD5	159.409	-0.044175	0.160759	-0.27479	0.783477	0.964762
ASPSCR1	872.739	-0.0336866	0.12247	-0.275059	0.783271	0.964762
CALR3	0.620405	0.40121	1.45963	0.274871	0.783415	0.964762
SENP2	2898.38	0.0214467	0.0781332	0.274489	0.783709	0.964803
PSMD10P2	1.81218	-0.22678	0.826371	-0.274429	0.783755	0.964803
ERAL1	955.496	0.016933	0.0616788	0.274535	0.783674	0.964803
LYPD3	5.51619	-0.138657	0.505249	-0.274433	0.783752	0.964803
FCN3	5.04221	0.13352	0.486783	0.27429	0.783862	0.964877
BRWD3	1393.74	-0.0197201	0.0719101	-0.274232	0.783906	0.964877
ENSG00000279349	45.7201	-0.0483525	0.176365	-0.274162	0.78396	0.964888
BARHL1	23.8444	0.30563	1.11534	0.274025	0.784065	0.964906
ENSG00000274230	113.457	-0.0632397	0.230757	-0.274053	0.784044	0.964906
ENSG00000280327	7.66924	-0.120101	0.438473	-0.273907	0.784156	0.964906
ENSG00000279759	159.581	-0.0694778	0.25363	-0.273934	0.784135	0.964906
SMARCB1	1598.63	-0.0184298	0.0673197	-0.273766	0.784265	0.964985
VWA3A	331.064	0.0721618	0.263683	0.273669	0.784339	0.965021
RNY3P8	1.35483	0.232254	0.849237	0.273485	0.78448	0.965028
UBOX5	707.469	-0.0217759	0.0796014	-0.273562	0.784421	0.965028
KIAA1671	5189.53	-0.0189071	0.0691254	-0.273519	0.784454	0.965028
CXCL8	11.4326	-0.187356	0.685598	-0.273274	0.784642	0.965171
ENSG00000278287	1.1937	-0.28216	1.03492	-0.272638	0.785131	0.965173
NUDT17	87.5008	-0.0425115	0.156133	-0.272278	0.785408	0.965173
ABL2	3349.87	0.0160488	0.0589879	0.27207	0.785568	0.965173
MIR194-1	1.3648	-0.317131	1.16344	-0.272579	0.785177	0.965173
RNA5SP119	1.67609	-0.257086	0.945069	-0.272029	0.7856	0.965173
COL4A4	103.455	-0.0513674	0.188282	-0.272821	0.784991	0.965173
WDR48	1779.99	0.0150248	0.0552436	0.271974	0.785642	0.965173
CCR1	79.6654	-0.106736	0.391085	-0.272922	0.784913	0.965173
MIR5002	8.10398	0.117708	0.432179	0.27236	0.785346	0.965173
MCF2L2	5888.32	0.026275	0.096401	0.272559	0.785192	0.965173
BANK1	48.2376	0.0611634	0.224284	0.272705	0.78508	0.965173
APBB3	1008.64	0.0262707	0.096554	0.272083	0.785558	0.965173
ARMC12	12.4438	-0.0924099	0.339446	-0.272238	0.785439	0.965173
ADAP1	2102.65	-0.0197324	0.0723565	-0.272711	0.785076	0.965173
TWIST1	38.9058	0.0769078	0.281879	0.27284	0.784977	0.965173
ENSG00000279536	73.7601	-0.0550807	0.201719	-0.273057	0.784809	0.965173
ENSG00000271959	5.26234	0.145731	0.533926	0.272943	0.784897	0.965173
MACROD1	304.96	-0.0300928	0.11048	-0.272382	0.785328	0.965173
ENSG00000259522	1.03674	-0.295254	1.08516	-0.272082	0.785559	0.965173
RAD51D	589.919	0.0203343	0.07478	0.271921	0.785683	0.965173
SLC35B1	684.735	-0.0227888	0.0834369	-0.273126	0.784756	0.965173
PRPSAP1	997.765	0.0255773	0.0939378	0.27228	0.785407	0.965173
EP300	6091.08	-0.0134304	0.0492543	-0.272674	0.785104	0.965173
SCAF4	1486.29	-0.0165954	0.061046	-0.271851	0.785736	0.965183
PRPF18	1457.59	0.0168842	0.0621437	0.271696	0.785856	0.965219
SMAD7	763.189	-0.028874	0.106257	-0.271737	0.785824	0.965219
CBX4	1606	0.0302611	0.111424	0.271585	0.785941	0.965247
CITED1	36.8926	0.0546327	0.201189	0.271549	0.785969	0.965247
SEPTIN1	162.933	-0.0453888	0.167213	-0.271443	0.78605	0.965291
H2AC19	0.970346	-0.301113	1.11146	-0.270916	0.786456	0.965496
PLA2G4A	133.427	-0.041173	0.151948	-0.270967	0.786416	0.965496
ZNF512	1379.91	0.0209095	0.0771337	0.271081	0.786328	0.965496
ENSG00000279822	26.0727	0.0945479	0.348752	0.271104	0.786311	0.965496
DDX19B	245.04	0.0258749	0.0955238	0.270874	0.786488	0.965496
MIR33A	1.1788	-0.305889	1.12854	-0.271048	0.786354	0.965496
KCNN2	1342.97	-0.0343471	0.126973	-0.270507	0.78677	0.965572
OR52D1	1.57416	0.332445	1.22895	0.270512	0.786767	0.965572
ENSG00000279704	4.90601	0.126542	0.467708	0.270558	0.786731	0.965572
MOCOS	22.4714	-0.0990418	0.366089	-0.270541	0.786744	0.965572
XIAP	3644.82	0.0211555	0.078209	0.2705	0.786776	0.965572
ENSG00000280295	12.4341	-0.0890996	0.329703	-0.270242	0.786974	0.96576
BCL2L11	259.495	0.0311571	0.115345	0.270122	0.787066	0.965818
RN7SL200P	2.04177	0.217226	0.804582	0.269987	0.787171	0.965823
PTPDC1	764.482	-0.0445307	0.165073	-0.269764	0.787342	0.965823
OPN4	8.60086	0.111817	0.414396	0.269831	0.78729	0.965823
CATSPER2	373.369	0.0534243	0.197891	0.269968	0.787185	0.965823
TUG1	2693.52	-0.0242694	0.0899314	-0.269866	0.787263	0.965823
RBM10	1849.66	0.0192836	0.0714724	0.269805	0.78731	0.965823
SERINC2	10.241	-0.120908	0.448499	-0.269583	0.787481	0.965925
ZBTB41	2343.31	0.0268116	0.0994772	0.269525	0.787526	0.965925
LNPEP	6585.85	0.0257559	0.0955763	0.26948	0.78756	0.965925
NFIC	12504.4	-0.0157724	0.0585458	-0.269403	0.787619	0.965941
SF3A3	1331.46	0.0154564	0.0575365	0.268636	0.78821	0.96635
MIR556	1.26026	0.276636	1.0297	0.268657	0.788194	0.96635
LEMD1	2.67015	-0.188953	0.702986	-0.268786	0.788094	0.96635
CSNK1A1	5697.16	0.0162815	0.0606057	0.268647	0.788201	0.96635
CHRNA6	61.9375	-0.0892383	0.332213	-0.268618	0.788224	0.96635
MCOLN1	882.436	0.0258435	0.0961825	0.268692	0.788167	0.96635
GID4	822.838	0.01845	0.0687231	0.268468	0.788339	0.966435
MIR4451	0.991775	-0.259406	0.967258	-0.268187	0.788555	0.966521
CCDC69	382.363	0.0372434	0.138894	0.268143	0.78859	0.966521
TPK1	285.452	-0.0282056	0.105138	-0.268273	0.78849	0.966521
ZSCAN4	1.30186	0.273148	1.0186	0.268161	0.788576	0.966521
KIF24	128.329	0.0451725	0.168519	0.268057	0.788656	0.966547
ZNF709	33.5318	-0.062206	0.232127	-0.267982	0.788713	0.966561
MIR30E	1.48216	0.222947	0.833659	0.267432	0.789137	0.966816
GNRHR2	188.775	0.036104	0.13498	0.267476	0.789103	0.966816
RN7SL798P	1.16292	0.291744	1.09097	0.267418	0.789147	0.966816
SBSPON	41.6559	-0.0554481	0.207275	-0.267511	0.789076	0.966816
OSER1	672.151	-0.0203611	0.0761209	-0.267483	0.789097	0.966816
PNO1	232.707	0.0268149	0.100356	0.267197	0.789317	0.966941
KIF16B	1157.01	-0.022653	0.0847891	-0.267169	0.789339	0.966941
INSL5	1.55156	0.272334	1.02213	0.266437	0.789903	0.96701
APOA2	0.659206	-0.321018	1.20573	-0.266243	0.790052	0.96701
N4BP2	526.837	0.035596	0.13361	0.266417	0.789918	0.96701
TBCK	1539.11	0.0242991	0.0911429	0.266604	0.789774	0.96701
TRPC3	282.156	0.0414779	0.155432	0.266855	0.789581	0.96701
HMGB3P22	8.63916	0.09085	0.341247	0.26623	0.790062	0.96701
MEI4	14.1394	0.0945221	0.354097	0.266939	0.789516	0.96701
LCA5	598.292	0.0205996	0.0772118	0.266794	0.789628	0.96701
ENSG00000279631	200.308	0.0413677	0.15495	0.266974	0.789489	0.96701
DYRK2	1011.32	-0.0205926	0.0773386	-0.266266	0.790035	0.96701
RN7SL49P	7.55863	-0.134196	0.503257	-0.266655	0.789735	0.96701
ALG1	462.572	-0.0211053	0.079127	-0.266727	0.78968	0.96701
DNAH9	474.164	0.0386529	0.145227	0.266155	0.79012	0.96701
PPAN	192.653	0.0308865	0.115913	0.266463	0.789883	0.96701
CPT1B	13.7469	-0.0902721	0.338702	-0.266524	0.789836	0.96701
MT-TE	167.618	0.0631271	0.237142	0.2662	0.790085	0.96701
ENSG00000201516	3.71692	0.156541	0.588409	0.26604	0.790208	0.967062
SLC35A3	530.207	0.0240073	0.0902656	0.265963	0.790268	0.96708
PRSS43P	1.31308	0.241714	0.909102	0.265883	0.79033	0.967086
RGL4	502.354	-0.0562971	0.211772	-0.265839	0.790363	0.967086
HRAS	1140.86	-0.0260271	0.0979323	-0.265767	0.790419	0.967099
AP1S1	2953.61	0.0239223	0.0901396	0.265391	0.790708	0.967397
RN7SL326P	1.4692	-0.294208	1.10968	-0.265129	0.79091	0.967458
RGL1	4453.32	-0.0172115	0.065093	-0.264414	0.791461	0.967458
AVPR1B	10.7295	-0.0922937	0.349269	-0.264248	0.791589	0.967458
SNORD39	5.99073	0.130943	0.494739	0.26467	0.791264	0.967458
SLC10A6	8.38116	0.09292	0.351052	0.26469	0.791248	0.967458
NUDT9	771.169	0.0217741	0.0823406	0.26444	0.791441	0.967458
MRNIP	569.657	-0.0298907	0.112839	-0.264897	0.791089	0.967458
SOGA3	58.1319	0.0449532	0.170102	0.264272	0.79157	0.967458
RSPH10B	8.74206	0.0807291	0.304804	0.264855	0.791121	0.967458
MCMDC2	210.456	0.0296162	0.111823	0.264849	0.791125	0.967458
FAR1	2146.44	-0.0305119	0.115388	-0.264428	0.79145	0.967458
RN7SKP162	2.77341	0.16877	0.638458	0.264341	0.791517	0.967458
AVIL	429.186	0.026788	0.101192	0.264724	0.791222	0.967458
CNOT2	1271.53	0.0168409	0.0637306	0.264252	0.791586	0.967458
EMC4	1105.45	-0.0215869	0.0817039	-0.264209	0.791619	0.967458
CCDC103	1.40022	0.232098	0.875673	0.265051	0.79097	0.967458
PTPN2	490.752	-0.0282254	0.106819	-0.264235	0.791599	0.967458
C2CD4C	1853.13	0.0313792	0.118376	0.265081	0.790947	0.967458
MMP24OS	1709.83	0.0243863	0.0919542	0.265201	0.790855	0.967458
BICC1	314.42	-0.0373394	0.141384	-0.2641	0.791703	0.967506
RIPK3	12.2114	-0.0906495	0.34381	-0.263661	0.792041	0.967808
MPI	1575.25	-0.0215041	0.0815414	-0.26372	0.791996	0.967808
DDX59	274.639	0.030252	0.114842	0.263423	0.792224	0.967866
TMEM244	8.40045	0.0953976	0.361999	0.26353	0.792142	0.967866
MIR7-2	3.77818	-0.17185	0.65235	-0.263432	0.792218	0.967866
TUBGCP2	2535.39	0.0217589	0.0826407	0.263295	0.792324	0.967932
ST3GAL3	302.954	0.0391556	0.148776	0.263185	0.792408	0.967967
MT-TD	248.831	-0.0623446	0.236926	-0.26314	0.792443	0.967967
EOMES	18.3052	-0.367732	1.39834	-0.262978	0.792568	0.968019
ENSG00000248840	2.32441	-0.182188	0.692972	-0.262908	0.792621	0.968019
WIPF2	6334.8	0.021703	0.0825344	0.262957	0.792584	0.968019
ARHGEF2	6689.09	-0.0366119	0.139392	-0.262655	0.792817	0.968047
TRIM11	933.877	0.0291118	0.110816	0.262704	0.792778	0.968047
ENSG00000285254	3.39928	0.194697	0.741297	0.262643	0.792825	0.968047
LHX1	31.5621	0.202247	0.769858	0.262707	0.792776	0.968047
MINDY4B	21.6152	-0.101605	0.387714	-0.262062	0.793273	0.96806
ADH6	3.96994	0.154567	0.588724	0.262545	0.792901	0.96806
SNX24	458.599	0.0245255	0.0934791	0.262363	0.793041	0.96806
RHEB	2346.57	0.021305	0.0813133	0.262011	0.793313	0.96806
GLYATL1	19.3554	0.0871548	0.332673	0.261983	0.793334	0.96806
B3GAT3	1516.87	-0.0363021	0.138513	-0.262084	0.793257	0.96806
ABCC6	44.8007	-0.0686071	0.261604	-0.262255	0.793125	0.96806
OR1E1	0.570888	0.435605	1.66099	0.262256	0.793124	0.96806
SSH2	2560.53	-0.0161261	0.0615365	-0.262058	0.793277	0.96806
LILRB1	71.1346	-0.0634776	0.242036	-0.262265	0.793117	0.96806
NLRP2B	22.9022	-0.0591154	0.225628	-0.262003	0.793319	0.96806
EPB41	1072.77	0.0469035	0.179268	0.261639	0.7936	0.968187
LY6G5B	31.6118	0.067641	0.258586	0.26158	0.793645	0.968187
MIR6835	1.24308	-0.278065	1.06332	-0.261508	0.793701	0.968187
TMEM141	554.143	0.0354168	0.135378	0.261614	0.793619	0.968187
ENSG00000280138	237.825	0.0449082	0.171692	0.261563	0.793658	0.968187
AP1G2	413.525	0.056717	0.216895	0.261496	0.79371	0.968187
RN7SKP175	20.4976	-0.0741694	0.283766	-0.261375	0.793803	0.968245
CHST13	23.375	-0.0754729	0.288915	-0.261229	0.793916	0.968272
FGF8	15.9241	0.0898548	0.343933	0.261257	0.793894	0.968272
ZBTB43	1249.02	0.017745	0.0679569	0.261121	0.793999	0.968318
BRME1	121.904	-0.0401558	0.15385	-0.261005	0.794088	0.968372
UHRF2	897.25	-0.0239447	0.09184	-0.260721	0.794307	0.968584
PCDHB14	671.482	0.0260007	0.0998041	0.260518	0.794464	0.968704
GPR135	377.446	-0.029923	0.114878	-0.260476	0.794497	0.968704
LRRC47	3028.6	0.0209042	0.0825128	0.253345	0.800002	0.96872
NPPA	48.6281	-0.0716727	0.279993	-0.255981	0.797966	0.96872
NPPB	1.03361	0.228264	0.902743	0.252856	0.800379	0.96872
KAZN	4381.26	0.029615	0.11576	0.255832	0.798081	0.96872
RSC1A1	2.11922	0.207917	0.809319	0.256904	0.797253	0.96872
TMEM82	0.501249	-0.547883	2.13783	-0.25628	0.797735	0.96872
IGSF21-AS1	29.4293	0.0978578	0.38585	0.253616	0.799792	0.96872
MIR3115	0.495576	0.432912	1.71466	0.252476	0.800673	0.96872
CAP1	4248.33	-0.0155969	0.0609108	-0.256062	0.797903	0.96872
CCDC30	850.277	0.0333065	0.131326	0.253617	0.799791	0.96872
MIR186	7.36757	-0.0919505	0.363985	-0.252621	0.800561	0.96872
LRRIQ3	16.6402	-0.0843832	0.330332	-0.25545	0.798376	0.96872
TSTD1	164.428	0.0360214	0.139387	0.258427	0.796077	0.96872
LDAH	323.308	-0.0355454	0.138295	-0.257026	0.797159	0.96872
SNORD94	152.883	-0.0839256	0.329488	-0.254715	0.798943	0.96872
AQP7B	22.8274	-0.0806116	0.318842	-0.252826	0.800403	0.96872
ENSG00000257207	1.04106	-0.298899	1.15301	-0.259234	0.795455	0.96872
VINAC1P	2.7779	0.139112	0.539061	0.258064	0.796358	0.96872
TFCP2L1	77.2398	0.140685	0.551934	0.254895	0.798804	0.96872
TEX41	2.17614	-0.207804	0.808498	-0.257025	0.797159	0.96872
COL6A3	31.7821	0.0712435	0.277161	0.257047	0.797142	0.96872
HRH1	728.22	0.0350525	0.138254	0.253537	0.799853	0.96872
ENSG00000289809	2.64897	0.172589	0.681637	0.253198	0.800115	0.96872
PTPRG	3974.52	-0.0280256	0.108189	-0.259044	0.795601	0.96872
MIR4798	1.04439	0.353703	1.38286	0.255776	0.798124	0.96872
CLNK	1.91027	-0.241008	0.931488	-0.258735	0.79584	0.96872
HS3ST1	405.604	0.0477247	0.187037	0.255162	0.798598	0.96872
ANAPC4	516.157	0.0194799	0.0765248	0.254556	0.799066	0.96872
SRD5A3	141.457	0.0349481	0.13769	0.253818	0.799636	0.96872
HOPX	3596.77	0.0416914	0.165195	0.252376	0.80075	0.96872
ENSG00000238326	0.621213	-0.565008	2.20806	-0.255884	0.79804	0.96872
BTF3	2410.11	-0.0200919	0.0791025	-0.253999	0.799497	0.96872
RNA5SP191	0.417448	0.474742	1.8464	0.257117	0.797088	0.96872
CLK4	599.35	-0.0341652	0.131394	-0.260021	0.794848	0.96872
EDN1	70.1461	-0.0929839	0.365499	-0.254402	0.799185	0.96872
H4C9	96.6863	0.0370189	0.142998	0.258877	0.79573	0.96872
SLC44A4	6.0039	0.117496	0.457556	0.256792	0.79734	0.96872
NFYA	1169.46	0.0207364	0.0811467	0.255543	0.798304	0.96872
MDFI	42.4048	0.0607799	0.238385	0.254966	0.79875	0.96872
OSTM1	1098.44	0.0196384	0.0768947	0.255393	0.79842	0.96872
RSPH4A	34.4092	0.0950608	0.369013	0.257609	0.796709	0.96872
ZUP1	353.205	0.020314	0.0793201	0.256102	0.797872	0.96872
CENPW	24.6853	0.071853	0.278879	0.257649	0.796678	0.96872
GPR31	0.707668	0.346661	1.34881	0.257012	0.797169	0.96872
MIR4644	3.26331	-0.162663	0.631225	-0.257694	0.796643	0.96872
NFE2L3	80.1025	-0.0654877	0.254722	-0.257095	0.797105	0.96872
ENSG00000284292	6.17114	-0.109816	0.434426	-0.252785	0.800435	0.96872
HYAL4	0.621322	-0.573087	2.2521	-0.254468	0.799134	0.96872
RNA5SP249	1.19499	0.243118	0.954263	0.254771	0.7989	0.96872
EZH2	62.7191	0.0467568	0.182533	0.256155	0.797831	0.96872
ZNF596	166.617	0.0287672	0.110514	0.260303	0.79463	0.96872
FAM90A24P	2.44849	0.265006	1.03147	0.256919	0.797241	0.96872
ADAM7	14.0181	0.120379	0.473194	0.254397	0.799189	0.96872
ENSG00000238966	4.28572	-0.13348	0.524312	-0.254581	0.799047	0.96872
DCAF13	396.794	-0.0175366	0.0694125	-0.252643	0.800544	0.96872
LY6D	15.8532	-0.0838029	0.329785	-0.254113	0.799408	0.96872
FOXH1	4.50781	-0.139562	0.537363	-0.259717	0.795082	0.96872
C8orf33	1339.57	-0.0289985	0.11197	-0.258984	0.795648	0.96872
FSD1L	2048.01	0.029924	0.117056	0.255638	0.79823	0.96872
OLFML2A	190.135	-0.0547552	0.212593	-0.257558	0.796748	0.96872
GPSM1	2405.79	-0.0174733	0.068883	-0.253666	0.799754	0.96872
SNORD115	4.34642	-0.17486	0.691969	-0.2527	0.8005	0.96872
RN7SL394P	1.97632	0.188303	0.732974	0.256903	0.797253	0.96872
KAT6B	3650.78	-0.020466	0.0805841	-0.253971	0.799518	0.96872
RRP12	1933.4	0.0211821	0.0824301	0.256971	0.797201	0.96872
KCNK18	2.52551	0.159101	0.630466	0.252354	0.800768	0.96872
MIR210	2.56068	0.175491	0.693236	0.253147	0.800155	0.96872
MIR4485	3.14719	0.201611	0.790588	0.255014	0.798713	0.96872
CD59	4018.68	0.025507	0.0993035	0.256859	0.797288	0.96872
AGBL2	6.26819	0.117241	0.451919	0.25943	0.795304	0.96872
LRRC55	497.2	0.0616626	0.242037	0.254765	0.798904	0.96872
THRSP	11.6961	-0.0962123	0.380351	-0.252956	0.800302	0.96872
ENSG00000274006	9.31954	-0.080551	0.317335	-0.253836	0.799622	0.96872
CHEK1	88.8934	-0.0387337	0.150178	-0.257919	0.796469	0.96872
PATE4	18.1592	-0.0894372	0.343982	-0.260006	0.794859	0.96872
TIRAP	349.252	0.0256157	0.100409	0.255114	0.798635	0.96872
PEX5	3167.18	-0.025458	0.09943	-0.256039	0.797921	0.96872
DUSP16	2121.42	-0.033716	0.130477	-0.258405	0.796094	0.96872
MUC19	24.8817	0.114488	0.448495	0.255272	0.798513	0.96872
ENSG00000288710	6.17052	-0.087672	0.346783	-0.252815	0.800411	0.96872
ZNF385A	3457.04	-0.032001	0.125035	-0.255937	0.798	0.96872
KNTC1	318.73	0.0227452	0.0876954	0.259365	0.795353	0.96872
HCAR2	2.8444	0.214673	0.843952	0.254366	0.799213	0.96872
ENSG00000279581	0.627772	0.332048	1.30593	0.254261	0.799294	0.96872
ENSG00000279700	29.16	0.0620068	0.244987	0.253102	0.800189	0.96872
VRK1	587.425	0.0230251	0.0891283	0.258336	0.796147	0.96872
SNORD114-1	18.7471	0.0854097	0.332065	0.257207	0.797019	0.96872
SNORD114-6	3.50318	-0.168182	0.663223	-0.253583	0.799818	0.96872
MIR668	4.1238	0.113376	0.448559	0.252756	0.800457	0.96872
MIR412	0.928165	-0.245259	0.947583	-0.258826	0.79577	0.96872
C14orf180	102.203	0.0676251	0.260255	0.259842	0.794986	0.96872
MYZAP	6.38456	0.134603	0.519637	0.259033	0.795609	0.96872
LCTL	12.6288	-0.101635	0.396632	-0.256246	0.797761	0.96872
ISLR2	1945.33	-0.0455638	0.175105	-0.260208	0.794704	0.96872
PTPN9	1485.79	0.0235945	0.0919922	0.256484	0.797577	0.96872
AKAP13	3037.73	0.0241008	0.0927509	0.259844	0.794984	0.96872
MIR8065	1.80547	-0.230691	0.910147	-0.253466	0.799908	0.96872
ENSG00000280131	1.38932	0.244945	0.950919	0.257588	0.796725	0.96872
CMTM4	9427.09	-0.0207134	0.081602	-0.253835	0.799623	0.96872
CES2	2156.63	0.0205986	0.0805554	0.255708	0.798176	0.96872
PDF	124.267	0.0450903	0.173606	0.259728	0.795074	0.96872
ATXN1L	2452.94	-0.0224193	0.087465	-0.256323	0.797701	0.96872
CIBAR2	0.846976	0.404981	1.55697	0.260109	0.79478	0.96872
ENSG00000279040	2.13066	-0.238809	0.938812	-0.254374	0.799206	0.96872
RNF167	2034.97	-0.0236467	0.0932244	-0.253653	0.799763	0.96872
RANGRF	35.2649	0.0461913	0.179093	0.257918	0.79647	0.96872
DUSP14	569.943	0.0321085	0.124299	0.258317	0.796162	0.96872
COA3	855.939	-0.0183529	0.0707601	-0.259368	0.795351	0.96872
LINC02210	1223.54	0.0301186	0.118856	0.253404	0.799956	0.96872
MYL4	1.30933	-0.307214	1.21666	-0.252507	0.800649	0.96872
EME1	10.0099	0.107244	0.414423	0.25878	0.795805	0.96872
FAM104A	349.547	-0.0182751	0.0708533	-0.257929	0.796462	0.96872
SNORD1C	1.03766	-0.283628	1.1054	-0.256585	0.797499	0.96872
CBX8	221.764	-0.0319475	0.123805	-0.258048	0.79637	0.96872
ANKRD62	52.0514	-0.096333	0.371383	-0.25939	0.795334	0.96872
RN7SL202P	2.22009	-0.186938	0.718895	-0.260035	0.794837	0.96872
PNPLA6	5379.31	-0.0198931	0.0781016	-0.254707	0.798949	0.96872
WIZ	3616.26	0.018097	0.071534	0.252984	0.800281	0.96872
ENSG00000279971	14.6012	0.0782746	0.308576	0.253664	0.799755	0.96872
ENSG00000280194	3.86962	-0.122126	0.476024	-0.256554	0.797523	0.96872
ZNF570	641.084	-0.0171525	0.0665353	-0.257796	0.796565	0.96872
SIPA1L3	3697.07	0.0228685	0.0904728	0.252767	0.800449	0.96872
TBC1D17	2446.32	0.019617	0.0763941	0.256786	0.797344	0.96872
SIGLEC9	26.6741	-0.10148	0.39033	-0.259987	0.794874	0.96872
ENSG00000279611	14.6309	-0.0752337	0.290398	-0.259071	0.795581	0.96872
SNRPB2	541.923	-0.0203283	0.0803886	-0.252876	0.800364	0.96872
EIF6	741.446	0.0263923	0.102167	0.258325	0.796156	0.96872
GET1	820.42	0.0195733	0.0756618	0.258695	0.795871	0.96872
PRDM15	722.908	0.0234202	0.09012	0.259878	0.794958	0.96872
APOBEC3B	0.805698	-0.336057	1.32678	-0.253288	0.800046	0.96872
ENSG00000201592	2.66477	0.151258	0.588109	0.257194	0.797029	0.96872
IL1RAPL1	1150.46	0.0287901	0.112742	0.255364	0.798442	0.96872
ENSG00000279155	20.4867	-0.0727781	0.284966	-0.255393	0.79842	0.96872
PHF8	1075.91	-0.033755	0.131027	-0.257618	0.796702	0.96872
GUCY2F	1.38658	0.231062	0.900573	0.256572	0.797509	0.96872
UTP14A	437.293	0.0160788	0.0622903	0.258127	0.796309	0.96872
AIFM1	585.245	-0.0190686	0.0755597	-0.252365	0.800759	0.96872
F8A1	292.541	-0.0582068	0.228139	-0.255137	0.798617	0.96872
Y_RNA	1140.29	-0.0294444	0.117812	-0.249927	0.802644	0.968746
GDAP2	1992.95	0.0209178	0.0832648	0.25122	0.801644	0.968746
ENSG00000281571	134.8	-0.0281844	0.112537	-0.250446	0.802242	0.968746
TNR	15695.4	0.0232601	0.0928128	0.250613	0.802113	0.968746
ETNK2	331.877	-0.0342609	0.136026	-0.25187	0.801142	0.968746
EPRS1	3871.82	0.0158801	0.0632507	0.251066	0.801763	0.968746
KCNK1	2824.14	0.0265855	0.106405	0.249852	0.802702	0.968746
TRNT1	871.521	0.0172706	0.0689062	0.25064	0.802093	0.968746
ENSG00000281100	47.0222	0.0560352	0.222153	0.252237	0.800858	0.968746
CDHR4	0.866741	-0.305426	1.21388	-0.251612	0.801341	0.968746
ITIH4	14.1858	-0.0814007	0.324813	-0.250608	0.802117	0.968746
DNAH12	23.362	0.0659718	0.262528	0.251294	0.801587	0.968746
ZNF148	3370.91	0.020897	0.0834305	0.250472	0.802223	0.968746
TMCC1	3303.82	-0.0100161	0.0401026	-0.249762	0.802771	0.968746
SELENOT	3044.69	-0.0234063	0.0933743	-0.250671	0.802068	0.968746
STK32B	126.386	-0.0495861	0.196669	-0.252129	0.800941	0.968746
TEC	36.3465	-0.059493	0.238326	-0.249628	0.802875	0.968746
RPL34	2212.34	-0.015292	0.0611116	-0.250231	0.802409	0.968746
MEIKIN	5.03052	-0.116214	0.461825	-0.25164	0.801319	0.968746
NRG2	359.481	0.0343643	0.137276	0.25033	0.802332	0.968746
PRR15	15.7089	-0.0975008	0.387952	-0.251322	0.801565	0.968746
ACTR3C	162.11	0.0323596	0.128894	0.251057	0.80177	0.968746
HINT2	19.2406	-0.0672736	0.268186	-0.250847	0.801933	0.968746
C9orf40	315.391	-0.0295353	0.118214	-0.249847	0.802705	0.968746
MED27	532.23	0.0214178	0.0855427	0.250375	0.802297	0.968746
RPL6	4286.7	0.0130302	0.0520874	0.25016	0.802464	0.968746
RNA5SP28	1.14979	0.306102	1.21997	0.250909	0.801885	0.968746
RNASE8	0.429508	-0.531815	2.12261	-0.250548	0.802163	0.968746
RAB2B	895.252	-0.0232364	0.0924235	-0.251412	0.801496	0.968746
NRL	102.289	0.0377527	0.15122	0.249655	0.802854	0.968746
NDUFB1	613.991	-0.0199129	0.0789765	-0.252137	0.800935	0.968746
SNORD115-5	76.7025	-0.0883196	0.350697	-0.25184	0.801164	0.968746
PLA2G4D	13.8097	0.104297	0.416488	0.250421	0.802262	0.968746
DUOX1	398.748	-0.0442422	0.176839	-0.250183	0.802446	0.968746
CLDN9	78.5567	0.0641458	0.256041	0.25053	0.802178	0.968746
CORO1A	2139.95	0.0230018	0.0921119	0.249716	0.802807	0.968746
RN7SL381P	7.32672	0.110887	0.44066	0.251639	0.80132	0.968746
MIS12	255.244	0.0258452	0.102672	0.251725	0.801254	0.968746
TBC1D3L	38.2788	-0.106289	0.4228	-0.251394	0.80151	0.968746
ENSG00000279572	11.6971	0.0946915	0.377531	0.250818	0.801955	0.968746
ZNF100	324.378	-0.0427693	0.171203	-0.249817	0.802729	0.968746
ZNF816	83.8775	0.0566463	0.225795	0.250875	0.801911	0.968746
ZIK1	259.085	-0.0221716	0.088817	-0.249633	0.802871	0.968746
ERVK3-1	211.616	0.0354784	0.140889	0.251819	0.801181	0.968746
MIR4755	2.20596	0.194786	0.778846	0.250096	0.802513	0.968746
CENPI	55.4054	0.0399671	0.159872	0.249994	0.802592	0.968746
ZNF667	1072.86	0.0268833	0.107754	0.249488	0.802983	0.968822
RN7SL260P	0.803023	-0.339393	1.3608	-0.249407	0.803046	0.968843
TTC4	44.2483	-0.0356688	0.143122	-0.24922	0.803191	0.968854
ENSG00000279189	43.0979	0.0722098	0.289709	0.24925	0.803168	0.968854
RIMBP3C	2.75318	0.188273	0.755105	0.249334	0.803103	0.968854
HMX1	40.8747	0.0717167	0.288024	0.248996	0.803364	0.968954
HSD11B2	37.5225	0.0565646	0.227128	0.249043	0.803327	0.968954
EGR4	484.915	0.0680704	0.273904	0.248519	0.803733	0.969041
ARRDC3	1022.46	-0.0445693	0.179315	-0.248553	0.803707	0.969041
IMPG1	50.3754	-0.0580794	0.233609	-0.248619	0.803656	0.969041
KMT2E	5737.67	0.0146477	0.0589463	0.248492	0.803754	0.969041
ENSG00000236543	2.89893	-0.15691	0.630818	-0.24874	0.803562	0.969041
SOCS2	219.845	0.0369785	0.148787	0.248532	0.803723	0.969041
HELZ	5018.71	0.0215776	0.0868218	0.248528	0.803726	0.969041
RNA5SP278	5.43576	-0.136041	0.54779	-0.248345	0.803868	0.969123
CLEC4E	1.52397	-0.315492	1.27079	-0.248264	0.80393	0.969143
SPOCK1	11940.2	0.0363346	0.146486	0.248041	0.804102	0.969252
TACC1	12524.4	-0.0147893	0.0596267	-0.248031	0.80411	0.969252
XBP1	912.557	0.0313312	0.126356	0.24796	0.804165	0.969263
SGSH	535.973	0.026015	0.104951	0.247878	0.804229	0.969285
ENSG00000206776	0.893433	-0.338449	1.36574	-0.247813	0.804279	0.969291
CCNJL	100.736	-0.0738862	0.298328	-0.247667	0.804392	0.969332
NUB1	1135.64	-0.0198205	0.080034	-0.247651	0.804404	0.969332
MIR34A	2.7575	-0.15582	0.6294	-0.247569	0.804468	0.969355
MAP3K8	73.4165	-0.0400921	0.162003	-0.247478	0.804538	0.969385
HNRNPH2	2238.52	-0.0181697	0.0734515	-0.247369	0.804622	0.969431
PATJ	850.697	-0.0471975	0.191041	-0.247054	0.804867	0.969526
SESTD1	3797.32	-0.0255021	0.103382	-0.246677	0.805158	0.969526
MOB4	982.883	0.0410984	0.166538	0.246781	0.805078	0.969526
RTP3	1.60333	-0.223597	0.90535	-0.246973	0.804929	0.969526
TARP	11.4915	-0.129346	0.5239	-0.246891	0.804992	0.969526
OR51M1	6.59534	-0.131605	0.53319	-0.246825	0.805044	0.969526
C11orf42	114.815	0.0330812	0.134169	0.246564	0.805246	0.969526
CD3D	0.852906	-0.422342	1.71222	-0.246663	0.805169	0.969526
SLCO1B1	0.706288	0.352854	1.43047	0.246669	0.805164	0.969526
SAMD4A	2959.54	-0.027718	0.112133	-0.247189	0.804762	0.969526
RN7SL143P	1.4585	0.180456	0.731753	0.246608	0.805212	0.969526
STK4-DT	1.69713	-0.236428	0.95832	-0.246711	0.805132	0.969526
SCARNA8	2.03254	-0.15186	0.616066	-0.2465	0.805295	0.969531
MIR3182	1.80764	-0.247679	1.00596	-0.246211	0.805519	0.969745
WIPI2	3398.43	0.015589	0.0633436	0.246102	0.805603	0.969792
DUSP7	2511.42	-0.0336222	0.136827	-0.245727	0.805894	0.970048
NYNRIN	483.586	-0.0396332	0.1613	-0.245711	0.805906	0.970048
GPN2	888.445	-0.0193621	0.0791111	-0.244745	0.806654	0.970075
DPH2	536.699	0.0240476	0.0982679	0.244714	0.806678	0.970075
ENSG00000229052	47.526	-0.0627462	0.256048	-0.245056	0.806413	0.970075
GOLPH3L	722.195	-0.0236558	0.0968783	-0.244181	0.807091	0.970075
BATF3	108.725	0.038565	0.157838	0.244333	0.806973	0.970075
LRRTM4	2266.06	0.0415177	0.170047	0.244155	0.807111	0.970075
ENSG00000231731	14.3145	-0.112501	0.45836	-0.245443	0.806113	0.970075
RBM43	194.364	0.0422203	0.172605	0.244606	0.806761	0.970075
IFIH1	205.074	-0.0536742	0.219592	-0.244427	0.8069	0.970075
COBLL1	770.17	0.0443203	0.181427	0.244287	0.807008	0.970075
TRAT1	0.773666	0.448642	1.83682	0.24425	0.807037	0.970075
IFT122	1842.77	0.027631	0.112798	0.24496	0.806488	0.970075
CXXC5	4206.86	-0.0337294	0.138116	-0.244211	0.807068	0.970075
RN7SL655P	1.94439	-0.170646	0.698266	-0.244385	0.806933	0.970075
BMP6	109.101	0.0626348	0.256329	0.244353	0.806957	0.970075
RN7SL25P	1.28626	-0.242279	0.989981	-0.244731	0.806665	0.970075
MFSD13A	773.146	-0.0203223	0.08323	-0.24417	0.807099	0.970075
COPB1	1466.81	0.0157103	0.0642001	0.244708	0.806683	0.970075
MIR4489	1.42778	0.199587	0.81282	0.245549	0.806032	0.970075
KCTD21	847.838	0.0249675	0.101863	0.245108	0.806373	0.970075
ENSG00000280364	3.49172	0.15976	0.65477	0.243995	0.807235	0.970075
METTL21C	25.504	0.0974386	0.39936	0.243987	0.807241	0.970075
MIR6511A4	0.544715	0.451442	1.84949	0.24409	0.807161	0.970075
RN7SL146P	1.82491	0.209442	0.856928	0.24441	0.806913	0.970075
EXOC3L2	7.88761	0.08396	0.343775	0.244229	0.807053	0.970075
ENSG00000268750	6.2675	-0.10325	0.422884	-0.244156	0.80711	0.970075
STEEP1	539.645	-0.0192565	0.0788734	-0.244144	0.807119	0.970075
RAP2C	757.451	0.0210124	0.0860826	0.244096	0.807156	0.970075
MT-TL1	5.16071	0.12996	0.532665	0.243981	0.807245	0.970075
NBPF15	326.416	-0.0416703	0.170953	-0.243753	0.807422	0.970178
PLD5P1	57.6551	-0.0429663	0.176241	-0.243792	0.807392	0.970178
SAMD9	98.4268	-0.0623125	0.25579	-0.243608	0.807535	0.970259
COMMD2	615.37	0.0268595	0.110423	0.243242	0.807818	0.970304
SDHA	990.366	-0.0198858	0.081765	-0.243207	0.807845	0.970304
ENSG00000287067	20.8919	0.0822118	0.337724	0.243429	0.807673	0.970304
DSCC1	74.1894	-0.0513241	0.210897	-0.243361	0.807726	0.970304
ADAMTSL2	1244.23	-0.0227157	0.0933936	-0.243225	0.807831	0.970304
PDSS1	120.512	-0.0359127	0.147486	-0.243499	0.807619	0.970304
TRIM58	315.775	0.0502127	0.206554	0.243097	0.807931	0.970352
ENSG00000289694	17.2765	0.0873219	0.36042	0.242279	0.808564	0.970581
SCMH1	1528.14	0.0192197	0.0794293	0.241972	0.808802	0.970581
SRP9	2828.46	-0.0167425	0.0690515	-0.242464	0.808421	0.970581
RNF103	1684.17	-0.0256193	0.105823	-0.242095	0.808706	0.970581
ATP11B	1370.85	0.0170236	0.0703539	0.241971	0.808803	0.970581
CDYL	1751.75	-0.0185835	0.0767022	-0.242281	0.808563	0.970581
PPP1R35	223.026	-0.0342716	0.14119	-0.242734	0.808212	0.970581
CEP83	437.118	0.025736	0.106187	0.242365	0.808498	0.970581
APAF1	1169.7	0.0172424	0.0712005	0.242167	0.808651	0.970581
RAB11FIP4	15420.4	-0.0192944	0.0796849	-0.242133	0.808677	0.970581
TRIM25	962.735	-0.0282533	0.116688	-0.242127	0.808682	0.970581
GZMM	9.0973	0.0833836	0.344353	0.242146	0.808667	0.970581
ENSG00000267952	1.17295	-0.256837	1.05841	-0.242663	0.808267	0.970581
ZNF343	346.075	0.0223882	0.0925103	0.242007	0.808774	0.970581
PNPLA3	177.41	-0.0501592	0.206751	-0.242607	0.80831	0.970581
TEX46	2.50715	0.167177	0.69546	0.240384	0.810033	0.970651
MIR554	1.0632	-0.224994	0.934633	-0.24073	0.809765	0.970651
CD247	53.8039	0.0469906	0.19443	0.241685	0.809025	0.970651
DEGS1	1142.88	-0.0169224	0.0702274	-0.240966	0.809582	0.970651
GEMIN6	289.487	-0.0176956	0.0736409	-0.240296	0.810101	0.970651
RN7SL111P	0.46439	0.399287	1.66191	0.240258	0.81013	0.970651
MTERF4	687.225	0.0236814	0.0980563	0.241508	0.809161	0.970651
CFAP20DC	84.9445	0.0414234	0.171335	0.241768	0.80896	0.970651
ZNF141	778.837	-0.0194444	0.080591	-0.241273	0.809344	0.970651
DKK2	68.4208	0.06634	0.275996	0.240366	0.810046	0.970651
RN7SL814P	1.87133	-0.213111	0.886682	-0.240347	0.810062	0.970651
MICAL1	863.375	0.0310336	0.129144	0.240303	0.810095	0.970651
SF3B5	706.635	-0.0183803	0.0764415	-0.240449	0.809982	0.970651
BARX1	2.36689	-0.204658	0.847849	-0.241385	0.809256	0.970651
PNPLA7	857.222	-0.0428455	0.177438	-0.241467	0.809193	0.970651
PRKG1	498.27	0.0408188	0.169413	0.240943	0.809599	0.970651
LMBR1L	470.966	-0.0221684	0.0919745	-0.241028	0.809534	0.970651
SNORD116-6	16.2799	0.0860713	0.356194	0.241641	0.809058	0.970651
IGF1R	6520.55	0.011927	0.0495235	0.240835	0.809683	0.970651
ABAT	14400.6	0.0231271	0.0957373	0.241568	0.809115	0.970651
KDM6B	1292.57	0.0269938	0.112355	0.240254	0.810133	0.970651
ENSG00000239129	2.45678	0.170136	0.70591	0.241016	0.809543	0.970651
MED16	2456.93	-0.0238796	0.0989765	-0.241266	0.809349	0.970651
ZNF296	34.7823	0.0621752	0.257838	0.241141	0.809446	0.970651
RN7SL263P	11.0374	0.124748	0.515957	0.24178	0.808951	0.970651
SFI1	777.406	0.0315882	0.131413	0.240374	0.81004	0.970651
USP51	261.9	-0.0250044	0.103814	-0.240858	0.809665	0.970651
RPL36A	18.3469	0.0617996	0.25658	0.240859	0.809664	0.970651
GNPTAB	3965.53	-0.0185843	0.0774994	-0.2398	0.810486	0.971019
FAM90A11P	5.23062	-0.157043	0.65529	-0.239654	0.810599	0.9711
ZSWIM8	2224.07	-0.0208853	0.0871749	-0.23958	0.810656	0.971115
JAK2	1027.53	-0.0163828	0.068433	-0.239399	0.810796	0.971119
MIR1253	2.00109	0.249797	1.04313	0.239469	0.810742	0.971119
WDR4	385.242	-0.0237168	0.0990598	-0.239419	0.810781	0.971119
FLVCR1	475.299	-0.0254179	0.1063	-0.239115	0.811016	0.971178
TPPP	36367.6	0.0360283	0.150709	0.239059	0.81106	0.971178
TAF15	2112.65	-0.0128775	0.0538712	-0.239042	0.811073	0.971178
HM13	1748.46	0.0141109	0.0589952	0.239188	0.81096	0.971178
MT-ND6	71598.9	-0.046803	0.195706	-0.239149	0.81099	0.971178
ENSG00000264881	2.62462	0.15444	0.655506	0.235605	0.813739	0.971195
TMEM35B	5.87296	-0.109067	0.464894	-0.234606	0.814515	0.971195
PLK3	197.986	-0.0408166	0.171178	-0.238445	0.811536	0.971195
DEPDC1	24.7887	0.0619235	0.264737	0.233905	0.815058	0.971195
RIIAD1	132.776	0.0410581	0.175527	0.233914	0.815052	0.971195
SPTA1	1.44901	-0.266006	1.11614	-0.238327	0.811628	0.971195
FCGR2C	8.80004	-0.1316	0.560004	-0.234998	0.814211	0.971195
CRYZL2P	214.711	0.0299565	0.12779	0.23442	0.814659	0.971195
INTS7	553.126	-0.0238155	0.10046	-0.237064	0.812607	0.971195
SNORD116	7.11659	0.104363	0.440682	0.236821	0.812796	0.971195
GALNT2	3012.11	-0.0184145	0.0781304	-0.235689	0.813674	0.971195
EIF2AK2	4707.1	0.0282604	0.119947	0.235606	0.813738	0.971195
CYTIP	12.5298	-0.0845893	0.359323	-0.235413	0.813888	0.971195
FSIP2	149.977	0.0443156	0.186823	0.237207	0.812496	0.971195
ORC2	753.72	-0.0150488	0.0636929	-0.236272	0.813222	0.971195
SCLY	92.3961	0.0485727	0.203288	0.238935	0.811156	0.971195
ENSG00000272305	46.8893	0.0418689	0.178488	0.234576	0.814538	0.971195
GABRR3	1.1447	0.217819	0.925886	0.235254	0.814011	0.971195
ENSG00000279147	7.35349	0.113494	0.48441	0.234293	0.814758	0.971195
KLHL24	8041.17	0.0301185	0.12831	0.234733	0.814416	0.971195
CHRD	2049.77	0.0206103	0.0867821	0.237494	0.812273	0.971195
HAUS3	282.452	-0.019975	0.0853853	-0.23394	0.815032	0.971195
MIR378D1	3.15182	0.136136	0.582543	0.233692	0.815224	0.971195
COMMD8	242.007	0.0287471	0.121455	0.236688	0.812899	0.971195
RN7SL127P	4.12099	0.143443	0.600525	0.238862	0.811212	0.971195
PPM1K	5957.68	0.0166997	0.071428	0.233797	0.815143	0.971195
DRD1	747.881	-0.0343923	0.144519	-0.237978	0.811898	0.971195
NUP153	2458.34	0.00945952	0.0402531	0.235001	0.814208	0.971195
H1-4	2657.7	-0.0301523	0.126702	-0.237978	0.811898	0.971195
ATAT1	1134	-0.0185986	0.0780373	-0.23833	0.811625	0.971195
ENSG00000226690	0.713555	-0.318727	1.35127	-0.235872	0.813532	0.971195
SEC61G	244.104	0.0175407	0.0750059	0.233858	0.815096	0.971195
CALCR	10.7631	-0.105357	0.45064	-0.233794	0.815145	0.971195
PILRA	64.2927	-0.0559172	0.238583	-0.234372	0.814696	0.971195
CUX1	4861.55	-0.0210347	0.0889208	-0.236556	0.813002	0.971195
SPDYE2B	12.9478	-0.104489	0.439369	-0.237815	0.812025	0.971195
CCDC71L	291.841	0.0332908	0.141559	0.235172	0.814075	0.971195
RN7SL81P	3.39762	0.141025	0.593008	0.237813	0.812026	0.971195
MIR490	1.61125	-0.239268	1.02376	-0.233715	0.815206	0.971195
USP17L1	18.2511	-0.106051	0.449263	-0.236054	0.81339	0.971195
SLC30A8	10.5717	0.095873	0.409722	0.233995	0.814989	0.971195
RN7SL395P	4.39011	-0.115051	0.487942	-0.235789	0.813597	0.971195
NFX1	1984.78	0.0110031	0.046426	0.237002	0.812655	0.971195
ENSG00000236252	0.888034	0.306809	1.30027	0.235959	0.813465	0.971195
PPP6C	2284.86	0.0203821	0.0854148	0.238625	0.811396	0.971195
STKLD1	118.532	-0.0300692	0.128205	-0.23454	0.814566	0.971195
OLAH	7.94185	-0.130736	0.552864	-0.23647	0.813068	0.971195
DDX50	866.461	-0.0150813	0.0637712	-0.236491	0.813052	0.971195
SNORA3B	3.12439	-0.137426	0.582782	-0.23581	0.81358	0.971195
ARL14EP	945.469	0.0197629	0.0831867	0.237573	0.812212	0.971195
C11orf96	223.728	0.0440668	0.187986	0.234415	0.814663	0.971195
TUT1	215.959	-0.0384556	0.163298	-0.235493	0.813826	0.971195
ENSG00000280201	0.414983	-0.517212	2.19301	-0.235846	0.813552	0.971195
RAD52	347.197	-0.0341075	0.145599	-0.234257	0.814785	0.971195
KLRC2	11.8744	0.135259	0.57744	0.234239	0.814799	0.971195
GPN3	253.633	-0.0260555	0.10963	-0.237667	0.81214	0.971195
CNMD	37.0583	-0.0529121	0.222571	-0.237731	0.81209	0.971195
ENSG00000280348	13.56	0.0879351	0.370916	0.237075	0.812598	0.971195
STK24-AS1	22.1651	0.0532214	0.225213	0.236316	0.813188	0.971195
FSCB	0.746126	-0.355681	1.50556	-0.236246	0.813242	0.971195
TEX21P	36.8397	-0.0591124	0.249416	-0.237003	0.812654	0.971195
RDH11	1776.43	-0.0209871	0.0881023	-0.238213	0.811716	0.971195
SNORD56B	3.22943	0.140429	0.592887	0.236856	0.812769	0.971195
MIR381	2.40207	0.191101	0.810431	0.235801	0.813587	0.971195
NUTM1	5.97921	-0.135104	0.570445	-0.236839	0.812781	0.971195
HIGD2B	1.6865	-0.195449	0.822719	-0.237564	0.812219	0.971195
SHISA9	2729.35	0.029831	0.126503	0.235813	0.813578	0.971195
MFSD13B	37.0952	0.070071	0.297587	0.235464	0.813848	0.971195
SRCAP	719.625	-0.0151338	0.0647154	-0.233851	0.8151	0.971195
PRPSAP2	750.026	-0.0214355	0.0911221	-0.23524	0.814023	0.971195
PYY	4.43442	0.102391	0.429553	0.238367	0.811596	0.971195
ENSG00000266086	51.5595	0.0590501	0.250875	0.235377	0.813916	0.971195
ENSG00000274051	0.884007	0.30346	1.2909	0.235077	0.814149	0.971195
SCARNA16	12.4384	0.0644868	0.273813	0.235514	0.81381	0.971195
TIMP2	8451.03	-0.0223997	0.0947808	-0.236332	0.813175	0.971195
ENSG00000279372	6.37177	0.0850261	0.360683	0.235736	0.813637	0.971195
ELP2	2042.37	-0.0132028	0.0564846	-0.233742	0.815185	0.971195
RBFA	363.207	0.0339897	0.142823	0.237985	0.811893	0.971195
ZNF77	119.019	0.0317869	0.134812	0.235786	0.813599	0.971195
DCAF15	405.931	-0.0283789	0.12096	-0.234614	0.814508	0.971195
ENSG00000279300	32.9253	0.0750004	0.31903	0.235089	0.81414	0.971195
NUDT19	316.224	0.0218994	0.0935687	0.234046	0.814949	0.971195
LILRA5	1.13202	-0.350161	1.47088	-0.238062	0.811833	0.971195
PKIG	1542.59	-0.0179305	0.0762765	-0.235072	0.814153	0.971195
NTSR1	190.912	-0.0370358	0.156527	-0.23661	0.812959	0.971195
LKAAEAR1	72.9175	0.0328743	0.13882	0.236813	0.812802	0.971195
LTN1	2073.3	0.0204362	0.0870114	0.234868	0.814311	0.971195
SOD1	5862.89	0.0184005	0.0781216	0.235537	0.813792	0.971195
TBX1	15.1747	-0.0873208	0.373527	-0.233774	0.815161	0.971195
ENSG00000277922	28.2483	0.0730392	0.305843	0.238813	0.81125	0.971195
ENOX2	374.12	-0.0380232	0.161122	-0.23599	0.813441	0.971195
SEC22B	1607.59	-0.0219572	0.0940637	-0.233429	0.815428	0.971203
ITGA10	49.9088	0.0424607	0.182066	0.233216	0.815594	0.971203
WNT7A	642.915	-0.0380682	0.163193	-0.233271	0.815551	0.971203
VSIG10L2	38.3368	-0.0793312	0.33986	-0.233423	0.815433	0.971203
SLC5A2	26.6267	-0.0477162	0.204502	-0.233329	0.815506	0.971203
MAP3K3	813.779	-0.0220132	0.0942577	-0.233543	0.81534	0.971203
ENSG00000280096	3.12317	-0.160713	0.688674	-0.233366	0.815477	0.971203
ZNF324B	536.444	0.0210698	0.0901876	0.233623	0.815278	0.971203
PANK4	1189.52	0.0140949	0.0610948	0.230705	0.817544	0.971311
HES3	0.814337	0.25488	1.09451	0.232871	0.815862	0.971311
FBXO6	90.554	-0.0281873	0.125962	-0.223777	0.822931	0.971311
DRAXIN	180.936	-0.062562	0.275172	-0.227356	0.820147	0.971311
ENSG00000280222	248.399	-0.07047	0.303864	-0.231913	0.816606	0.971311
PNRC2	1046.45	-0.020483	0.0912378	-0.224501	0.822367	0.971311
MIR3605	5.16402	-0.147036	0.637234	-0.230741	0.817516	0.971311
CMPK1	2518.25	0.0249554	0.108229	0.23058	0.817641	0.971311
GBP6	9.21464	-0.0971129	0.426068	-0.227928	0.819702	0.971311
ABCA4	39.7183	-0.0533551	0.238448	-0.223759	0.822944	0.971311
DPYD	1011.33	-0.0253656	0.110034	-0.230526	0.817683	0.971311
MIR137	5.78357	0.0893136	0.399058	0.223811	0.822904	0.971311
AGL	1829.5	-0.0221987	0.0957224	-0.231907	0.81661	0.971311
FLG2	12.7514	-0.0977738	0.436206	-0.224146	0.822644	0.971311
SCAMP3	884.48	-0.0243384	0.106311	-0.228935	0.81892	0.971311
FCRLB	153.104	-0.0378136	0.167251	-0.226088	0.821133	0.971311
C1orf112	87.0742	-0.0320826	0.140988	-0.227555	0.819992	0.971311
MR1	243.373	-0.0482938	0.20903	-0.231038	0.817285	0.971311
ARPC5	1598.74	-0.0317576	0.139605	-0.227482	0.820049	0.971311
SNTG2	34.2	0.0661589	0.292973	0.225819	0.821342	0.971311
OTOF	168.145	-0.0398322	0.177256	-0.224716	0.822201	0.971311
SNX17	2868.57	-0.0250719	0.108055	-0.232029	0.816516	0.971311
NRXN1	24414.9	0.022219	0.0980133	0.226694	0.820662	0.971311
RNA5SP95	1.4644	-0.227691	0.985521	-0.231036	0.817287	0.971311
FBXO48	177.029	-0.0252545	0.109961	-0.229669	0.818349	0.971311
CD207	1.20321	-0.273525	1.21283	-0.225526	0.82157	0.971311
ZNF638	5816.84	0.0122621	0.0544167	0.225337	0.821717	0.971311
KYNU	14.055	0.0613218	0.271369	0.225972	0.821223	0.971311
ENSG00000281469	9.0621	0.0858004	0.375325	0.228603	0.819177	0.971311
RIF1	5612.61	0.0161046	0.069352	0.232215	0.816371	0.971311
RN7SL393P	2.26855	-0.162766	0.725165	-0.224455	0.822404	0.971311
NUP35	230.848	-0.0274463	0.121094	-0.226653	0.820694	0.971311
VIL1	4.22749	-0.0911963	0.405096	-0.225123	0.821884	0.971311
GPR55	67.7444	0.0458638	0.202652	0.226318	0.820954	0.971311
DIS3L2	1114.67	-0.021806	0.0945695	-0.230582	0.817639	0.971311
ZCWPW2	45.8312	-0.0391193	0.170753	-0.229099	0.818792	0.971311
TTC21A	202.998	0.0535341	0.2357	0.227128	0.820324	0.971311
ELP6	532.654	0.0208808	0.0904622	0.230824	0.817452	0.971311
RASSF1	247.99	-0.0428951	0.188522	-0.227534	0.820008	0.971311
POC1A	94.1306	-0.0352799	0.153027	-0.230547	0.817666	0.971311
GBE1	386.897	-0.0251978	0.109474	-0.230171	0.817959	0.971311
CFAP91	59.2167	0.0415792	0.185137	0.224587	0.822301	0.971311
HLTF	1658.98	0.0161271	0.0708951	0.227479	0.820052	0.971311
GP5	5.36675	0.0985334	0.440367	0.223753	0.82295	0.971311
TADA2B	1382.3	0.0133624	0.0588745	0.226965	0.820451	0.971311
MIR4450	1.28287	-0.215257	0.952027	-0.226104	0.82112	0.971311
C4orf47	28.5401	-0.0476978	0.20886	-0.228372	0.819357	0.971311
CCDC152	85.7509	0.0340837	0.152016	0.224211	0.822593	0.971311
GTF2H2C	116.079	-0.0494585	0.219997	-0.224814	0.822124	0.971311
MIR4803	5.01675	-0.132809	0.571174	-0.232519	0.816135	0.971311
PRDM6	34.8803	0.0410032	0.178999	0.229069	0.818815	0.971311
SLC23A1	22.5579	0.0506142	0.226326	0.223634	0.823042	0.971311
ZNF454	247.23	-0.0234886	0.1029	-0.228265	0.81944	0.971311
MAK	150.201	-0.0522151	0.231165	-0.225878	0.821296	0.971311
SMIM29	1243.24	0.0165888	0.073541	0.225572	0.821534	0.971311
DPRXP2	5.48649	0.125357	0.561012	0.223449	0.823186	0.971311
TAF8	977.333	-0.0162884	0.0704879	-0.231081	0.817252	0.971311
C6orf226	87.2961	-0.0419755	0.185705	-0.226034	0.821175	0.971311
MRPL14	320.267	0.0168906	0.0753633	0.224122	0.822662	0.971311
PKHD1	7.41651	0.11157	0.498957	0.223607	0.823063	0.971311
FKBP1C	20.4153	0.0500379	0.221326	0.226082	0.821138	0.971311
MANEA	324.976	0.0287311	0.127871	0.224688	0.822222	0.971311
ENSG00000279114	5.05404	0.1122	0.488818	0.229534	0.818454	0.971311
ARFGEF3	17104.5	0.0190022	0.0820301	0.231649	0.816811	0.971311
TTYH3	8517.36	0.020294	0.0875015	0.231927	0.816594	0.971311
SFRP4	26.012	-0.0664655	0.287346	-0.231308	0.817076	0.971311
ENSG00000284461	2.16335	-0.150872	0.657633	-0.229416	0.818546	0.971311
AUTS2	3208.12	0.0216859	0.0951621	0.227884	0.819737	0.971311
MIR4650-2	0.828701	0.303799	1.32249	0.229717	0.818311	0.971311
GTF2IP4	1030.08	-0.0341703	0.149224	-0.228986	0.81888	0.971311
ELAPOR2	1560.4	0.0390761	0.172103	0.22705	0.820385	0.971311
DMTF1	1644.69	0.0169269	0.0732072	0.231219	0.817145	0.971311
ENSG00000273623	39.5481	-0.0413053	0.182873	-0.225869	0.821303	0.971311
MIR5692C2	6.4961	0.0949843	0.417876	0.227302	0.820189	0.971311
MIR106B	1.57996	-0.172053	0.752914	-0.228516	0.819245	0.971311
PMPCB	1731.82	0.0159492	0.0705867	0.225953	0.821238	0.971311
KCP	322.798	0.0336488	0.146971	0.228948	0.818909	0.971311
ZNF746	1459.34	0.0134754	0.0589781	0.228482	0.819272	0.971311
RN7SL709P	0.515234	0.498929	2.20172	0.226608	0.820728	0.971311
PTK2	8220.2	-0.0147703	0.0657781	-0.224547	0.822332	0.971311
C9orf131	105.674	0.0395175	0.174744	0.226145	0.821089	0.971311
MUSK	11.9389	0.117633	0.522366	0.225192	0.82183	0.971311
CUTALP	763.584	0.0357557	0.159601	0.224032	0.822732	0.971311
MIR4672	1.55233	-0.200475	0.886296	-0.226194	0.82105	0.971311
RNA5SP297	3.34479	-0.151029	0.667323	-0.226321	0.820952	0.971311
DIP2C	5277.94	-0.0203985	0.0909647	-0.224247	0.822565	0.971311
A1CF	12.3731	0.107149	0.470755	0.227611	0.819949	0.971311
ENSG00000221184	9.96293	0.0760156	0.32695	0.232499	0.81615	0.971311
SAMD8	4275.41	0.0161304	0.0694438	0.23228	0.81632	0.971311
ENSG00000280134	25.6037	0.0672056	0.294622	0.228107	0.819563	0.971311
SEMA4G	406.489	-0.0293599	0.127172	-0.230866	0.817419	0.971311
PCGF6	156.52	0.0278601	0.121563	0.229181	0.818728	0.971311
MYBPC3	8.1161	0.106888	0.462239	0.231239	0.817129	0.971311
SDHAF2	186.725	0.0232888	0.102971	0.226169	0.82107	0.971311
GPR137	2112.11	-0.0145541	0.0625583	-0.232649	0.816034	0.971311
PPP1CA	1560.63	-0.0228888	0.100586	-0.227554	0.819993	0.971311
XNDC1N	59.0299	-0.0378868	0.164547	-0.230249	0.817898	0.971311
TAS2R46	8.19867	-0.0721818	0.3112	-0.231947	0.816579	0.971311
LDHB	901.422	-0.0266328	0.115814	-0.229962	0.818121	0.971311
DNAI7	149.861	0.0335826	0.147476	0.227715	0.819868	0.971311
ENSG00000289695	3.7366	-0.139839	0.608099	-0.229961	0.818122	0.971311
RN7SL390P	3.16426	-0.136401	0.587463	-0.232186	0.816394	0.971311
RASSF3	619.005	0.0350576	0.152185	0.230362	0.817811	0.971311
KITLG	2372.02	0.040044	0.17916	0.22351	0.823138	0.971311
TAOK3	1920.65	0.0136036	0.0603093	0.225563	0.821541	0.971311
LRRC43	171.949	-0.0284904	0.125181	-0.227594	0.819962	0.971311
ENSG00000280311	1.59637	0.211615	0.946963	0.223467	0.823172	0.971311
MRPL57	724.085	-0.0176568	0.0760678	-0.232119	0.816445	0.971311
MED4	809.928	-0.0198953	0.0889209	-0.223742	0.822958	0.971311
TMEM272	64.5585	0.0451411	0.199315	0.226481	0.820827	0.971311
BIVM-ERCC5	0.715939	0.251804	1.12403	0.224018	0.822743	0.971311
DCAF4	444.12	0.0262279	0.113273	0.231546	0.816891	0.971311
EIF2B2	625.365	0.0178751	0.0778564	0.229591	0.81841	0.971311
ESRRB	41.6014	0.0643313	0.280073	0.229694	0.818329	0.971311
RN7SL634P	0.943838	0.373724	1.62143	0.23049	0.817711	0.971311
SNORD115-25	11.3724	-0.10015	0.435431	-0.230001	0.818091	0.971311
DUT	987.089	-0.0236821	0.102692	-0.230613	0.817615	0.971311
MIR4714	3.33434	-0.151695	0.663385	-0.228667	0.819127	0.971311
MIR4516	4.55172	0.123534	0.538122	0.229564	0.81843	0.971311
ZNF771	890.584	0.0126174	0.0556703	0.226646	0.820699	0.971311
ENSG00000278922	96.5853	-0.0362629	0.16071	-0.225643	0.821479	0.971311
PRSS53	37.735	0.0574248	0.255963	0.224348	0.822486	0.971311
ENSG00000280334	84.773	-0.0555519	0.246162	-0.225672	0.821457	0.971311
ENSG00000252640	2.00817	-0.164894	0.729979	-0.225889	0.821288	0.971311
NOB1	604.827	-0.0213379	0.0925784	-0.230485	0.817715	0.971311
ENSG00000279732	2.73185	-0.156195	0.69445	-0.22492	0.822042	0.971311
ZDHHC7	1014.66	-0.0169176	0.0739901	-0.228647	0.819143	0.971311
SMG6-IT1	4.08059	0.144363	0.637816	0.22634	0.820937	0.971311
MYH13	6.00312	-0.0925888	0.412038	-0.224709	0.822205	0.971311
UBB	18344.8	-0.0289684	0.124814	-0.232092	0.816466	0.971311
RASD1	3619.34	0.0320001	0.141295	0.226477	0.820831	0.971311
RNA5SP440	0.970011	-0.302217	1.30668	-0.231286	0.817093	0.971311
EIF1	10536.2	0.0162905	0.0727839	0.22382	0.822897	0.971311
ARL4D	638.042	-0.0334944	0.149349	-0.22427	0.822547	0.971311
DHX40	833.739	0.0145262	0.064684	0.224572	0.822312	0.971311
ENSG00000291117	179.892	-0.0422736	0.184679	-0.228904	0.818944	0.971311
ENSG00000279829	14.7749	0.0935459	0.411478	0.227341	0.820158	0.971311
ENSG00000279707	2.83516	-0.123387	0.536165	-0.230128	0.817992	0.971311
VPS4B	1213.73	0.0190313	0.0820023	0.232083	0.816474	0.971311
SERPINB13	3.0636	0.149406	0.666765	0.224077	0.822698	0.971311
NETO1	3765.31	0.0299645	0.131543	0.227793	0.819807	0.971311
MBD3	3222.79	0.0148801	0.0660726	0.225208	0.821818	0.971311
ENSG00000279599	3.30744	0.180595	0.793859	0.22749	0.820043	0.971311
TUBB4A	36702.4	-0.0360963	0.155193	-0.23259	0.81608	0.971311
ENSG00000167774	1.97433	0.253633	1.10168	0.230224	0.817918	0.971311
FDX2	12.9283	-0.0812344	0.351907	-0.23084	0.817439	0.971311
TSPAN16	10.7024	-0.0730457	0.324687	-0.224973	0.822	0.971311
ZBTB32	64.2507	0.0471798	0.209613	0.22508	0.821917	0.971311
NCCRP1	1.98332	0.165868	0.718614	0.230816	0.817458	0.971311
CYP2A7	47.7042	0.0608201	0.26327	0.231018	0.817301	0.971311
MIR4531	1.19249	-0.217547	0.953281	-0.228208	0.819484	0.971311
RELB	147.505	-0.0418231	0.183602	-0.227791	0.819808	0.971311
ZNF534	109.515	0.0420984	0.183216	0.229775	0.818267	0.971311
ZNF761	205.319	0.0280539	0.125222	0.224034	0.822731	0.971311
ZNF341	349.632	-0.0228118	0.101734	-0.22423	0.822579	0.971311
RBM12	2251.94	0.0182683	0.0815294	0.22407	0.822703	0.971311
SPATA25	34.0345	-0.0479308	0.212366	-0.225699	0.821435	0.971311
STAU1	4188.09	-0.0101778	0.0455173	-0.223603	0.823066	0.971311
MTG2	623.428	0.0213943	0.0932296	0.22948	0.818496	0.971311
MX2	56.4596	-0.0801606	0.349074	-0.229638	0.818373	0.971311
EFHC2	143.858	-0.0434766	0.187706	-0.231621	0.816832	0.971311
PQBP1	868.225	-0.0189069	0.0838851	-0.225391	0.821675	0.971311
ATG4A	123.65	-0.0272156	0.121045	-0.224839	0.822105	0.971311
MIR3978	1.0866	-0.217745	0.936846	-0.232423	0.816209	0.971311
MT-CO3	244017	0.0435386	0.192701	0.225939	0.821249	0.971311
LYSMD1	565.857	0.0194114	0.0870036	0.223111	0.823449	0.97146
ARHGEF33	306.501	-0.0487429	0.218455	-0.223125	0.823438	0.97146
PRDM5	375.021	-0.0245927	0.110169	-0.223227	0.823359	0.97146
RN7SL98P	0.732078	-0.290372	1.30245	-0.222943	0.82358	0.97156
CRACDL	7145.94	0.018075	0.0811038	0.222862	0.823643	0.971581
FAM131C	335.786	-0.0372089	0.167117	-0.222652	0.823806	0.971621
ZNF35	297.476	-0.0177045	0.0795972	-0.222426	0.823982	0.971621
ACOX3	1021.67	0.0151204	0.0679933	0.22238	0.824018	0.971621
CLDN24	2.82227	-0.171544	0.771509	-0.222349	0.824042	0.971621
PAN3	924.995	-0.0226727	0.102048	-0.222176	0.824177	0.971621
RNA5SP390	0.811981	-0.345996	1.55455	-0.222569	0.823871	0.971621
RFWD3	339.157	-0.0229416	0.103101	-0.222516	0.823912	0.971621
ENSG00000279089	66.3689	0.0357499	0.160873	0.222225	0.824139	0.971621
ESS2	729.432	0.0235651	0.106055	0.222196	0.824161	0.971621
SLC35A2	484.899	-0.0237409	0.10662	-0.222668	0.823794	0.971621
CSTF2	514.61	-0.0167362	0.0752864	-0.2223	0.824081	0.971621
PCDHB7	184.722	0.0394081	0.177485	0.222036	0.824286	0.971696
ENSG00000279276	7.13907	-0.105607	0.475857	-0.22193	0.824369	0.97174
SNX27	7010.31	0.0140996	0.0637002	0.221344	0.824825	0.971836
LARP1B	1216.19	0.0197716	0.089305	0.221394	0.824786	0.971836
TREM1	3.18791	-0.196479	0.887159	-0.22147	0.824727	0.971836
RN7SL302P	1.51086	-0.183987	0.831644	-0.221232	0.824911	0.971836
ENSG00000279266	10.6313	0.0600526	0.271618	0.221092	0.825021	0.971836
IPO8	1963.8	-0.0172429	0.0780098	-0.221036	0.825065	0.971836
ENSG00000240399	6.91316	-0.0871168	0.394181	-0.221007	0.825087	0.971836
ENSG00000280287	184.802	-0.0467235	0.210965	-0.221475	0.824723	0.971836
RAD51	37.0638	-0.044888	0.203029	-0.221092	0.825021	0.971836
TMOD2	35390.6	0.0269974	0.121832	0.221595	0.824629	0.971836
ANKRD24	2797.87	0.0201375	0.0909011	0.221531	0.824679	0.971836
ELAVL1	2951.08	0.0119869	0.0542211	0.221075	0.825034	0.971836
C20orf203	22.4053	-0.0618059	0.279105	-0.221443	0.824747	0.971836
GMEB2	818.146	0.0149713	0.0676897	0.221175	0.824956	0.971836
NLN	1791.47	0.0237543	0.10762	0.220724	0.825307	0.971853
CDHR3	331.373	0.0377413	0.170938	0.22079	0.825256	0.971853
WHAMMP1	195.007	-0.0366928	0.166111	-0.220893	0.825176	0.971853
TOP3A	974.205	0.0198856	0.0901038	0.220696	0.825329	0.971853
ZNF682	171.651	-0.025714	0.116485	-0.220749	0.825288	0.971853
NDUFB3	705.816	0.0189517	0.0861842	0.219898	0.825951	0.97193
RN7SKP227	1.69482	-0.187441	0.85136	-0.220167	0.825741	0.97193
NEK11	480.376	-0.0215879	0.0982706	-0.219678	0.826122	0.97193
FXR1	2960.85	-0.01633	0.0742989	-0.219788	0.826036	0.97193
CEP44	510.408	-0.0263421	0.119458	-0.220514	0.825471	0.97193
ENSG00000277968	8.6522	0.0879662	0.399643	0.220112	0.825784	0.97193
DNA2	171.745	0.0271107	0.123384	0.219727	0.826084	0.97193
C11orf91	5.27994	0.0933354	0.424352	0.219948	0.825912	0.97193
SLC43A1	98.7604	0.0465405	0.211341	0.220216	0.825703	0.97193
AMN	17.2381	-0.084884	0.386251	-0.219764	0.826055	0.97193
METTL9	2435.62	-0.018551	0.0842968	-0.220067	0.825819	0.97193
TNRC6A	3318.61	-0.0194842	0.0883947	-0.220423	0.825542	0.97193
CRHR1	228.919	0.0500765	0.227778	0.219848	0.82599	0.97193
MYADM	2872.9	0.0280095	0.127164	0.220263	0.825666	0.97193
WFDC10B	0.55283	0.339056	1.54285	0.219759	0.826059	0.97193
CHKB-CPT1B	10.0525	0.0657129	0.298727	0.219976	0.82589	0.97193
RN7SL160P	1.09342	-0.22984	1.04961	-0.218976	0.826668	0.972019
ITIH3	29.9006	0.0608652	0.277615	0.219243	0.826461	0.972019
NSUN2	890.469	0.0146609	0.0668191	0.219411	0.82633	0.972019
ZSCAN26	570.259	0.0195756	0.0894038	0.218957	0.826684	0.972019
MIR873	3.60026	-0.141772	0.646892	-0.219159	0.826526	0.972019
OR13C5	27.4439	0.0496377	0.226277	0.219367	0.826364	0.972019
TWNK	244.913	-0.0207975	0.0948441	-0.219281	0.826432	0.972019
DTX1	2498.72	0.0188031	0.085684	0.219447	0.826302	0.972019
ENSG00000279153	1.49824	0.289399	1.32046	0.219165	0.826522	0.972019
DAPK2	191.122	-0.0592028	0.270273	-0.219048	0.826612	0.972019
KSR1	2244.35	0.0182455	0.0833363	0.218938	0.826698	0.972019
KLHL40	4.93962	-0.114564	0.523478	-0.218851	0.826766	0.972045
SDR16C5	276.968	0.04226	0.193269	0.218659	0.826916	0.972168
MOSPD1	183.759	0.0264021	0.120852	0.218467	0.827065	0.97229
RNF216	2592.85	0.0158604	0.0726682	0.218259	0.827228	0.972315
MIR5707	1.10293	0.220274	1.00944	0.218213	0.827263	0.972315
ANKRD30A	13.533	0.103045	0.472366	0.218147	0.827315	0.972315
RN7SL585P	8.31479	-0.132357	0.606239	-0.218324	0.827176	0.972315
ARL13A	14.7936	0.0584407	0.267858	0.218178	0.827291	0.972315
ZNF300	47.7367	0.0492611	0.226165	0.217811	0.827576	0.972315
GBX1	3.9069	-0.1421	0.652619	-0.217738	0.827633	0.972315
RBM12B-AS1	47.4679	0.0428888	0.196726	0.218013	0.827419	0.972315
C11orf97	27.7412	-0.0473205	0.217307	-0.217758	0.827617	0.972315
ENSG00000261727	1.87251	-0.304367	1.39649	-0.217953	0.827466	0.972315
HSDL1	1767.97	0.0247726	0.113714	0.21785	0.827546	0.972315
VN2R19P	16.9773	-0.0718632	0.329881	-0.217846	0.827549	0.972315
CNKSR1	57.6272	0.0612885	0.281576	0.217663	0.827692	0.972331
KIF19BP	1.45131	0.191062	0.87818	0.217566	0.827767	0.972366
ENSG00000278905	3.15379	0.145178	0.668957	0.217022	0.828191	0.972494
IPPK	258.051	0.0221477	0.101935	0.217272	0.827996	0.972494
RN7SKP238	2.55733	-0.122929	0.566252	-0.217092	0.828137	0.972494
ENSG00000276015	12.5816	-0.0629098	0.28947	-0.217327	0.827953	0.972494
SLC37A2	68.4639	-0.0461166	0.212438	-0.217083	0.828144	0.972494
ZC2HC1C	219.748	-0.0218976	0.100903	-0.217017	0.828195	0.972494
MISP	11.1171	0.0639175	0.294411	0.217103	0.828128	0.972494
PXT1	4.48124	0.109629	0.505563	0.216845	0.828329	0.972599
ZNF438	290.022	0.0231633	0.106868	0.216747	0.828406	0.972634
CUEDC2	1873.52	-0.0223044	0.102999	-0.216551	0.828558	0.972653
IRS2	10260.4	0.0158309	0.0730998	0.216566	0.828546	0.972653
ENSG00000279653	10.0195	0.111454	0.514598	0.216584	0.828532	0.972653
PM20D1	67.183	-0.0929054	0.430416	-0.21585	0.829105	0.97266
C2orf78	0.563373	-0.312736	1.44471	-0.21647	0.828622	0.97266
RGPD3	56.9818	-0.0325434	0.150474	-0.216273	0.828775	0.97266
FAM13B	2968.51	0.0268732	0.124253	0.216279	0.82877	0.97266
MAD1L1	72.4536	-0.038769	0.179401	-0.216103	0.828907	0.97266
KBTBD2	1706.64	-0.01617	0.0748593	-0.216005	0.828984	0.97266
MOSPD3	283.703	-0.0233844	0.108243	-0.216036	0.82896	0.97266
DDI1	3.15143	-0.167228	0.773663	-0.216151	0.82887	0.97266
CCDC122	48.9251	-0.0570424	0.26368	-0.216332	0.828729	0.97266
MYLK3	160.517	0.0550169	0.254778	0.21594	0.829034	0.97266
AMELX	0.708661	-0.414462	1.91984	-0.215884	0.829078	0.97266
HSFX3	0.736554	-0.310396	1.43807	-0.215842	0.829111	0.97266
ZNHIT3	622.877	-0.0161942	0.0750853	-0.215678	0.829239	0.972757
ENSG00000279836	2.10799	0.162116	0.751997	0.215581	0.829315	0.972763
ST14	78.0565	0.0632556	0.293454	0.215555	0.829335	0.972763
MYBPHL	31.9134	-0.0649759	0.302389	-0.214876	0.829864	0.972851
ENSG00000253047	3.97862	-0.0938953	0.437717	-0.214512	0.830148	0.972851
RPS27	1768.57	-0.0197511	0.09207	-0.214523	0.830139	0.972851
MROH2A	1.62698	-0.206725	0.963906	-0.214466	0.830183	0.972851
JAGN1	350.865	-0.0153434	0.0715611	-0.21441	0.830227	0.972851
TMEM184C	1248.9	-0.0151073	0.0704607	-0.214407	0.830229	0.972851
RNF180	1175.46	0.0279598	0.129845	0.215332	0.829508	0.972851
FAM151B	162.875	0.0294397	0.136802	0.215199	0.829612	0.972851
MUC22	0.931147	-0.287897	1.3423	-0.21448	0.830173	0.972851
TNF	1.88399	-0.140807	0.655729	-0.214733	0.829975	0.972851
C6orf89	4872.59	-0.0122978	0.0571056	-0.215352	0.829493	0.972851
TRIM5	60.9009	-0.051878	0.241079	-0.215191	0.829618	0.972851
GVQW3	1060.31	-0.023086	0.107523	-0.214708	0.829995	0.972851
MAPK3	5879.62	-0.0167457	0.0779851	-0.21473	0.829978	0.972851
ENSG00000279412	49.4056	0.0523645	0.244007	0.214603	0.830077	0.972851
ENSG00000280280	1.5442	-0.180429	0.839966	-0.214805	0.829919	0.972851
PTGES3L	43.5821	0.0443596	0.206197	0.215132	0.829664	0.972851
ENSG00000274430	8.12714	0.0664311	0.30904	0.21496	0.829799	0.972851
DERL2	432.238	-0.0172826	0.0806849	-0.214198	0.830392	0.972989
ILK	157.262	-0.0194194	0.0906969	-0.214114	0.830458	0.973013
MMAA	368.882	0.0232208	0.10849	0.214037	0.830518	0.973029
BCDIN3D	235.962	0.0187476	0.0876839	0.213809	0.830696	0.973138
TC2N	358.247	0.0530187	0.247981	0.213801	0.830702	0.973138
YWHAE	20419.5	-0.0123406	0.0577646	-0.213636	0.830831	0.973235
ENSG00000266918	27.5936	-0.0712404	0.333639	-0.213526	0.830917	0.973283
H2BC8	371.897	0.0270446	0.126852	0.213197	0.831173	0.973436
CDC42BPB	11923.1	-0.0120919	0.0567207	-0.213184	0.831184	0.973436
SRMS	7.78689	-0.109604	0.513906	-0.213276	0.831112	0.973436
MYL7	5.53794	0.128755	0.604187	0.213105	0.831245	0.973454
PDC	31.1912	-0.0529779	0.248851	-0.21289	0.831413	0.973529
SNORA80D	14.6609	-0.066474	0.312168	-0.212943	0.831371	0.973529
KLRB1	12.4722	0.094606	0.444477	0.212848	0.831445	0.973529
TMEM158	480.514	0.023504	0.110791	0.212147	0.831992	0.973564
DDX60L	118.478	-0.0455549	0.214393	-0.212483	0.83173	0.973564
ESM1	2.88807	0.175404	0.825176	0.212566	0.831666	0.973564
CDHR2	455.57	0.0339611	0.160109	0.212112	0.832019	0.973564
TUBBP1	20.1195	-0.0491986	0.231445	-0.212572	0.831661	0.973564
CA8	677.551	-0.0425545	0.200261	-0.212495	0.831721	0.973564
TONSL	363.248	-0.0201871	0.0950768	-0.212324	0.831854	0.973564
FANCF	294.413	-0.0228333	0.107472	-0.212458	0.83175	0.973564
PMEL	6.3779	0.0917491	0.432028	0.212368	0.83182	0.973564
ENSG00000275559	4.56736	0.113562	0.535397	0.212108	0.832023	0.973564
ENSG00000279059	320.746	0.0304509	0.143377	0.212383	0.831808	0.973564
LAMP5	1660.86	-0.0489035	0.230502	-0.212161	0.831981	0.973564
LRRC39	128.498	0.0386229	0.182504	0.211628	0.832397	0.973594
ATL2	1739.65	0.0218845	0.103294	0.211865	0.832212	0.973594
ETAA1	263.382	0.0273621	0.129352	0.211532	0.832472	0.973594
MIR4791	0.587556	0.277914	1.31589	0.211199	0.832732	0.973594
WWC2	935.715	-0.0187879	0.0889042	-0.211328	0.832631	0.973594
FCHO2	784.553	0.0166811	0.078847	0.211563	0.832448	0.973594
SNX2	1420.66	-0.0133044	0.0628992	-0.21152	0.832482	0.973594
POLR2J2	42.6181	0.0651694	0.307961	0.211616	0.832407	0.973594
CD27	199.087	-0.0395268	0.186679	-0.211737	0.832312	0.973594
ENSG00000200897	1.63526	-0.242817	1.14604	-0.211874	0.832205	0.973594
HOOK2	490.458	0.022585	0.106919	0.211234	0.832704	0.973594
SIGLEC7	5.17163	0.166152	0.785786	0.211447	0.832538	0.973594
RAD21L1	6.23266	-0.0940453	0.44484	-0.211413	0.832565	0.973594
PSMA7	1830.09	-0.0163105	0.077042	-0.211709	0.832334	0.973594
OPRL1	1447.71	-0.0387453	0.183389	-0.211273	0.832674	0.973594
RAB6C	53.197	0.0346767	0.164451	0.210863	0.832994	0.97362
DNASE1L3	0.583359	-0.368835	1.7486	-0.210932	0.83294	0.97362
GNRHR	124.001	0.0459088	0.217576	0.211002	0.832886	0.97362
CRIP3	42.9434	0.0531018	0.251757	0.210925	0.832946	0.97362
CTHRC1	56.2897	-0.0459907	0.218331	-0.210647	0.833163	0.97362
OR2D2	7.30851	0.0995797	0.472524	0.21074	0.83309	0.97362
CFAP300	15.5236	-0.0734757	0.348673	-0.210729	0.833099	0.97362
ENSG00000279129	22.1427	-0.0792883	0.37569	-0.211047	0.83285	0.97362
DZANK1	395.352	-0.0236654	0.112347	-0.210645	0.833164	0.97362
KIAA0825	663.116	0.0302751	0.143794	0.210544	0.833243	0.973659
TET3	3028.17	-0.0204445	0.0972606	-0.210203	0.833509	0.973681
ZBED10P	65.2782	-0.0419992	0.199687	-0.210325	0.833414	0.973681
NTM	4662.46	0.0160243	0.076189	0.210323	0.833416	0.973681
ELOB	2022.29	-0.0204282	0.0971766	-0.210217	0.833498	0.973681
LRRC36	8.52309	-0.0766666	0.364687	-0.210226	0.833491	0.973681
KLHL11	4160.02	0.0197134	0.0938237	0.210111	0.833581	0.973681
CYP4F8	0.673211	0.323484	1.53932	0.210147	0.833553	0.973681
UPK1A	2.00551	0.182232	0.867619	0.210037	0.833639	0.973696
OCM	5.54805	0.0918984	0.437848	0.209887	0.833756	0.973779
ARMCX2	2015.41	0.0189873	0.0905515	0.209685	0.833914	0.97391
NOC2L	2059.07	-0.0213431	0.101889	-0.209473	0.834079	0.973967
USF1	1162.74	0.0144844	0.0693106	0.208978	0.834465	0.973967
PCBP1	4308.49	-0.0144882	0.0694676	-0.208561	0.834791	0.973967
C2orf15	57.2583	0.0299003	0.143413	0.20849	0.834846	0.973967
RBP2	34.0315	0.0558919	0.267437	0.208991	0.834455	0.973967
IDUA	444.473	0.0220804	0.105897	0.208507	0.834833	0.973967
MIR548AH	0.972105	-0.304106	1.45324	-0.20926	0.834245	0.973967
SPDYE17	7.71583	-0.0753654	0.360611	-0.208994	0.834453	0.973967
ENSG00000279482	3.81558	-0.106725	0.510316	-0.209135	0.834343	0.973967
ATP6V0A4	17.9464	-0.0632296	0.301729	-0.209558	0.834013	0.973967
IDI1	2269.29	-0.0224152	0.107579	-0.20836	0.834948	0.973967
RN7SL42P	1.00626	0.231227	1.10804	0.208681	0.834697	0.973967
ATF7IP	3476.39	-0.0207702	0.0997228	-0.208279	0.835011	0.973967
ALG10	176.049	-0.0274239	0.131364	-0.208762	0.834634	0.973967
CARS2	728.128	-0.019376	0.0929538	-0.208448	0.834879	0.973967
RN7SKP92	1.65782	-0.166746	0.797892	-0.208983	0.834462	0.973967
LINC02203	1.09988	0.235262	1.12848	0.208477	0.834856	0.973967
MEX3B	365.417	0.0240618	0.115114	0.209026	0.834428	0.973967
MEP1B	31.5824	-0.0565137	0.270829	-0.20867	0.834706	0.973967
AZU1	14.2988	0.0701849	0.336297	0.208699	0.834683	0.973967
PCBP3	423.384	0.0345785	0.165997	0.208308	0.834988	0.973967
ENSG00000280216	23.2775	0.0570514	0.273803	0.208367	0.834943	0.973967
NBDY	389.566	0.0221354	0.105847	0.209127	0.834349	0.973967
KCNMB3	49.8525	-0.0437193	0.210065	-0.208123	0.835133	0.973997
CD3G	0.989992	-0.202947	0.975649	-0.208012	0.83522	0.973997
FAM174B	820.731	-0.023188	0.111466	-0.208027	0.835208	0.973997
ENSG00000280365	25.7796	0.0610368	0.293378	0.208049	0.835191	0.973997
SYNCRIP	1619.69	-0.0240198	0.115616	-0.207755	0.835421	0.974066
HELLS	133.524	-0.0381013	0.183472	-0.207668	0.835488	0.974066
KCNK10	667.167	-0.033015	0.158998	-0.207645	0.835506	0.974066
TFIP11	907.701	0.0159127	0.0766129	0.207703	0.835461	0.974066
PIR	176.389	-0.0370929	0.178522	-0.207778	0.835403	0.974066
TSPAN1	24.2563	0.0618139	0.298032	0.207407	0.835692	0.974151
RN7SL444P	4.16748	-0.133614	0.646376	-0.206713	0.836234	0.974151
MRPL55	751.456	0.017698	0.0858685	0.206106	0.836708	0.974151
ARMC9	1358.4	0.0296541	0.143284	0.206961	0.83604	0.974151
CCDC71	432.553	0.0207608	0.100368	0.206846	0.83613	0.974151
MBD4	584.854	-0.01579	0.076259	-0.207058	0.835965	0.974151
ZNF639	902.368	0.0146291	0.0705388	0.207391	0.835705	0.974151
PDE5A	599.532	-0.0261307	0.126796	-0.206084	0.836725	0.974151
ELOVL7	474.144	0.0219034	0.106218	0.206212	0.836625	0.974151
NQO2	976.715	0.0194277	0.0937792	0.207164	0.835882	0.974151
ZNRF2P2	263.743	0.0197074	0.0955539	0.206244	0.8366	0.974151
ZNF713	336.829	0.0243912	0.1177	0.207232	0.835829	0.974151
RBM48	485.308	0.0149825	0.0724541	0.206786	0.836177	0.974151
AQP3	32.6963	-0.078801	0.382386	-0.206077	0.836731	0.974151
BSPRY	108.182	-0.0549354	0.266079	-0.206463	0.83643	0.974151
ITIH2	48.4222	-0.0500584	0.242955	-0.20604	0.83676	0.974151
TKFC	697.179	-0.0268708	0.129622	-0.207301	0.835774	0.974151
DDX6	12366	0.0172199	0.0834146	0.206438	0.836449	0.974151
LINC03032	4.37824	0.1108	0.537703	0.206062	0.836743	0.974151
RUSF1	1387.33	0.0196323	0.09485	0.206982	0.836024	0.974151
RN7SKP180	47.0363	-0.0546155	0.265047	-0.20606	0.836744	0.974151
KLHL14	129.465	0.0763928	0.369328	0.206843	0.836133	0.974151
ENSG00000214347	3.79289	0.115341	0.55898	0.206342	0.836523	0.974151
PLAUR	62.7996	-0.0508734	0.245668	-0.207082	0.835946	0.974151
BBC3	236.854	-0.0297468	0.144032	-0.20653	0.836377	0.974151
RN7SL15P	1.58878	-0.167166	0.811355	-0.206033	0.836765	0.974151
BBS1	69.6599	-0.0384286	0.18683	-0.205688	0.837035	0.974359
ZBTB46	1233.39	0.0202997	0.0986855	0.205701	0.837025	0.974359
MAGEF1	1284.44	-0.0214025	0.104099	-0.205598	0.837105	0.974363
NOA1	614.996	0.021429	0.104317	0.205421	0.837243	0.974363
HSD17B13	19.015	-0.058511	0.284718	-0.205505	0.837177	0.974363
DUSP22	1524.24	0.0166423	0.0810731	0.205275	0.837357	0.974363
ENSG00000280266	3.73189	0.104382	0.508485	0.20528	0.837353	0.974363
PABPN1	559.587	-0.0255862	0.124511	-0.205494	0.837186	0.974363
SKAP1	10.9911	-0.0761491	0.37085	-0.205337	0.837309	0.974363
C5AR1	45.5399	-0.0671142	0.327187	-0.205124	0.837475	0.974447
NT5DC2	409.425	-0.0308338	0.150377	-0.205043	0.837539	0.974458
MPP3	228.643	-0.0404941	0.197537	-0.204995	0.837576	0.974458
PALS2	5125.28	-0.025339	0.123735	-0.204784	0.837741	0.974487
ENSG00000278935	2.5748	-0.13245	0.646675	-0.204817	0.837715	0.974487
RN7SL568P	0.572485	0.308821	1.50762	0.20484	0.837697	0.974487
CGB7	0.969149	-0.200135	0.977558	-0.204729	0.837784	0.974487
C17orf80	602.559	0.0123281	0.0602586	0.204587	0.837895	0.974563
ERCC3	1514.79	-0.0168263	0.0825457	-0.203842	0.838477	0.974803
CLDN18	14.3135	-0.0851539	0.41766	-0.203883	0.838445	0.974803
ACOT12	5.05215	-0.118304	0.580497	-0.203798	0.838511	0.974803
FRMPD2B	494.779	0.0547294	0.26837	0.203933	0.838406	0.974803
GPR26	3970.08	0.0456162	0.223778	0.203846	0.838474	0.974803
ODF3	24.7022	0.0608075	0.298272	0.203866	0.838459	0.974803
KLC1	3634.62	-0.0213019	0.104377	-0.204086	0.838286	0.974803
EIF3C	91.9982	-0.0350777	0.171965	-0.203982	0.838368	0.974803
GEMIN4	662.21	-0.0116397	0.057111	-0.203808	0.838504	0.974803
FRMD6	678.294	-0.0296237	0.145538	-0.203546	0.838708	0.974979
LPXN	605.108	-0.0159036	0.0782034	-0.203362	0.838852	0.975093
NEUROG2	15.3097	-0.117184	0.576944	-0.203111	0.839048	0.975109
RN7SL441P	5.05841	0.0979657	0.48213	0.203194	0.838984	0.975109
SNORD9	7.08466	0.0857108	0.421979	0.203116	0.839044	0.975109
ENSG00000278971	27.4577	0.0491791	0.24203	0.203194	0.838983	0.975109
HMGB3	495.205	0.0302582	0.149064	0.202988	0.839144	0.975167
ENSG00000272980	3.42933	-0.115004	0.56734	-0.202707	0.839364	0.975211
ENSG00000285498	0.384831	0.502724	2.47928	0.20277	0.839314	0.975211
TMBIM4	133.118	0.042878	0.211466	0.202765	0.839318	0.975211
WDR24	1083.16	0.0158848	0.0783633	0.202707	0.839364	0.975211
NFRKB	930.049	-0.0144144	0.0711511	-0.202589	0.839457	0.975212
C16orf86	108.253	0.0389475	0.192232	0.202607	0.839442	0.975212
ACSBG2	14.6045	0.0733985	0.362737	0.202346	0.839646	0.975379
ASXL1	2514.83	-0.0144755	0.0715778	-0.202235	0.839733	0.975427
SHC1	718.378	0.0196926	0.0977248	0.201511	0.840299	0.975456
METTL13	1174.23	0.0163882	0.0812141	0.20179	0.840081	0.975456
OXSM	112.005	0.0259369	0.128539	0.201783	0.840086	0.975456
LRP11	998.781	0.0240182	0.119196	0.201502	0.840306	0.975456
NDUFB9	2459.09	0.0170604	0.0845175	0.201857	0.840029	0.975456
ABO	55.1193	-0.0611548	0.303369	-0.201585	0.840241	0.975456
ENSG00000279406	14.8645	0.0743139	0.368558	0.201634	0.840203	0.975456
NR1H4	2.73904	0.141199	0.6991	0.201973	0.839938	0.975456
HCAR3	1.34875	-0.201419	0.99878	-0.201665	0.840179	0.975456
MIR8057	1.72992	0.216081	1.07197	0.201574	0.84025	0.975456
L3MBTL1	410.336	0.0269895	0.133844	0.201649	0.840191	0.975456
ENSG00000199783	1.43488	-0.189334	0.937003	-0.202064	0.839867	0.975456
C8orf88	19.0084	-0.0657957	0.326829	-0.201316	0.840452	0.975467
ENSG00000279628	15.127	-0.0968444	0.480831	-0.20141	0.840378	0.975467
HDHD2	429.354	-0.0217933	0.10824	-0.201343	0.84043	0.975467
FAHD1	660.551	0.019783	0.0983671	0.201114	0.840609	0.975596
RN7SL538P	12.9479	0.0592113	0.295121	0.200634	0.840985	0.975609
PSMB4	2125.55	-0.018863	0.0942359	-0.200167	0.84135	0.975609
SCARNA3	7.27756	-0.0854951	0.425968	-0.200708	0.840927	0.975609
COQ10B	880.497	0.0222719	0.111116	0.200438	0.841138	0.975609
PDHB	1635.03	-0.0192871	0.0961713	-0.200549	0.841051	0.975609
C1QTNF3-AMACR	6.1691	-0.0952604	0.475767	-0.200225	0.841305	0.975609
SUN3	6.95	0.0858818	0.429046	0.200169	0.841348	0.975609
KLHL9	1844.55	0.0191884	0.0954784	0.200971	0.840721	0.975609
COMMD3	126.346	-0.027078	0.134913	-0.200707	0.840927	0.975609
SAR1A	3218.04	0.0142529	0.071191	0.200207	0.841319	0.975609
C12orf54	25.0588	0.0524659	0.261736	0.200453	0.841126	0.975609
RPL13AP3	4.75138	0.114292	0.570255	0.200422	0.84115	0.975609
PIGN	598.163	-0.016602	0.0829412	-0.200166	0.841351	0.975609
YIPF2	513.124	0.0241686	0.120296	0.200909	0.84077	0.975609
ZNF492	15.4028	0.0680489	0.339304	0.200554	0.841047	0.975609
LIN7B	456.689	0.017534	0.087241	0.200983	0.840712	0.975609
GFRAL	0.727151	0.253646	1.26832	0.199987	0.841491	0.975666
PCP2	21.3273	-0.10801	0.539977	-0.200027	0.84146	0.975666
FAM240C	22.9677	-0.0512358	0.256518	-0.199735	0.841687	0.975677
ABHD14A	406.289	0.023827	0.119325	0.199682	0.841729	0.975677
ENSG00000278993	19.2397	-0.0518314	0.259426	-0.199793	0.841643	0.975677
PRMT5	1171.28	-0.0136786	0.0684989	-0.199691	0.841722	0.975677
RHOXF1	48.468	-0.0682434	0.341412	-0.199886	0.84157	0.975677
CPA3	0.421143	-0.619116	3.10392	-0.199463	0.841901	0.975823
SKI	8400.74	-0.0192377	0.0964939	-0.199367	0.841976	0.975843
CHMP2B	980.513	-0.0186269	0.0934518	-0.19932	0.842012	0.975843
NUDT14	765.681	0.0247529	0.124221	0.199265	0.842056	0.975843
NAT10	1503.18	0.0133136	0.0668409	0.199183	0.842119	0.975865
ASB1	3377.12	-0.0203991	0.102508	-0.199	0.842262	0.975872
EPHA6	5132.33	0.0479309	0.240818	0.199034	0.842236	0.975872
TRAF7	1562.6	0.011412	0.0573434	0.199012	0.842253	0.975872
SLC22A3	59.5724	0.050706	0.254974	0.198868	0.842366	0.975939
UQCRHL	71.4516	-0.0515399	0.262174	-0.196587	0.844151	0.976
ENSG00000283761	18.4858	-0.0466639	0.236457	-0.197346	0.843556	0.976
ENSG00000229808	16.3081	0.0631011	0.319976	0.197205	0.843667	0.976
ANKRD23	23.7882	-0.0514538	0.261009	-0.197134	0.843723	0.976
CD96	5.18977	-0.0984396	0.496617	-0.198221	0.842873	0.976
MIR7976	1.50018	-0.174963	0.88825	-0.196975	0.843847	0.976
NUDT16	2671.62	-0.0178149	0.0906606	-0.196501	0.844218	0.976
BBS12	278.099	-0.027837	0.14137	-0.196909	0.843899	0.976
CMBL	1003.16	-0.018356	0.0924402	-0.198572	0.842598	0.976
ENSG00000279752	10.3651	0.092002	0.464706	0.197979	0.843061	0.976
ZSCAN12	469.164	0.0164204	0.0829384	0.197983	0.843059	0.976
RUNX2	131.743	-0.0292071	0.147583	-0.197904	0.84312	0.976
FAM184A	1079.07	-0.0243853	0.123248	-0.197855	0.843158	0.976
CYP3A7	13.238	-0.0775303	0.391426	-0.198071	0.842989	0.976
STRIP2	1093.35	0.0204662	0.104006	0.196779	0.844	0.976
MCPH1	870.242	0.0134036	0.0682645	0.196348	0.844338	0.976
RMRP	73843.6	-0.025414	0.129148	-0.196782	0.843998	0.976
PRPF4	854.857	0.0132785	0.0674323	0.196916	0.843893	0.976
C11orf24	480.971	-0.0309639	0.155868	-0.198654	0.842534	0.976
ENSG00000278989	227.247	0.0295169	0.150239	0.196466	0.844245	0.976
CEP57	581.136	0.014038	0.0711762	0.197229	0.843648	0.976
ERC1	4976.17	-0.0165471	0.0842573	-0.196388	0.844307	0.976
COL2A1	8.17816	-0.0898791	0.453448	-0.198213	0.842879	0.976
XPO4	1322.09	-0.0116032	0.0587439	-0.197521	0.84342	0.976
WASF3	10522.4	-0.017917	0.0906791	-0.197587	0.843368	0.976
ERH	993.405	-0.0134381	0.0676621	-0.198606	0.842571	0.976
LGMN	1575.76	0.0180941	0.0920869	0.196489	0.844227	0.976
MIR496	3.77454	-0.11753	0.592842	-0.198249	0.84285	0.976
ASPG	19.231	0.0628495	0.319245	0.196869	0.84393	0.976
FAM219B	748.576	0.0175293	0.0891438	0.19664	0.844109	0.976
MIR4514	0.84935	-0.242072	1.22647	-0.197373	0.843536	0.976
FES	216.494	-0.0292643	0.148004	-0.197727	0.843259	0.976
KAT8	1374.23	-0.0127215	0.0643753	-0.197615	0.843346	0.976
MYBBP1A	2933.91	0.0117081	0.0591686	0.197878	0.843141	0.976
NLRP1	192.72	-0.0292814	0.148607	-0.19704	0.843797	0.976
MIR1180	4.00882	-0.11761	0.593378	-0.198205	0.842885	0.976
MIR4730	3.30832	-0.128215	0.64724	-0.198096	0.84297	0.976
ZNF396	91.7449	-0.0321145	0.163018	-0.197	0.843827	0.976
RN7SL789P	8.21594	0.0810105	0.408148	0.198483	0.842667	0.976
ZNF837	75.7318	-0.0312581	0.159149	-0.196408	0.844291	0.976
SALL4	8.2196	-0.0788379	0.400276	-0.196959	0.84386	0.976
ZNF74	749.336	-0.0193597	0.0976999	-0.198154	0.842924	0.976
TLR6	110.695	0.0592947	0.302498	0.196017	0.844597	0.976159
SNORD115-33	4.21582	-0.107511	0.548575	-0.195982	0.844624	0.976159
ENSG00000279520	31.5656	0.0528308	0.269628	0.195939	0.844658	0.976159
GLP2R	538.707	-0.0530234	0.270584	-0.19596	0.844642	0.976159
LIG1	409.648	0.0202146	0.103214	0.195851	0.844727	0.976185
SYNPR	2793.12	0.0317375	0.16219	0.195681	0.84486	0.97619
RN7SL827P	1.5396	-0.161744	0.827332	-0.195501	0.845001	0.97619
SUGT1	6632.84	-0.0166963	0.0854052	-0.195496	0.845005	0.97619
ZNF286A	215.109	0.0243727	0.124627	0.195565	0.84495	0.97619
CEP112	580.401	0.0272427	0.139213	0.195691	0.844852	0.97619
WFDC5	1.02367	0.224451	1.14764	0.195577	0.844941	0.97619
SNORD116-28	13.9586	0.0676249	0.346139	0.195369	0.845104	0.976252
DCST2	7.07294	-0.0849463	0.435289	-0.195149	0.845276	0.976314
MON1A	937.756	0.0163334	0.0839083	0.194658	0.845661	0.976314
SPINK2	3.54991	0.109786	0.563483	0.194835	0.845522	0.976314
NPY6R	32.8147	-0.0483356	0.247931	-0.194956	0.845428	0.976314
SKIC2	1616.42	0.0132421	0.0679616	0.194847	0.845513	0.976314
MIR124-1	7.519	0.0812601	0.416999	0.194869	0.845496	0.976314
OSR2	1.17365	-0.159951	0.821639	-0.194673	0.845649	0.976314
OR6D1P	1.20318	-0.174962	0.898789	-0.194665	0.845656	0.976314
SGCG	73.1083	0.0483557	0.248322	0.19473	0.845605	0.976314
COMMD4	496.612	0.0272609	0.139755	0.195061	0.845345	0.976314
ZCCHC14	3379.5	-0.0150017	0.0770555	-0.194687	0.845638	0.976314
ENSG00000269403	2.58378	-0.137374	0.705941	-0.194597	0.845708	0.976316
SNORD115-45	25.1948	0.0626613	0.322236	0.194457	0.845818	0.97639
UNC50	521.195	-0.0146282	0.0753767	-0.194069	0.846122	0.976444
SENP7	709.378	-0.0182082	0.0938336	-0.194047	0.846139	0.976444
UQCC3	31.5031	-0.0537566	0.276625	-0.194331	0.845917	0.976444
ATF4P4	6.94743	-0.0781173	0.402321	-0.194167	0.846045	0.976444
ENSG00000279294	23.3444	0.0612553	0.315307	0.194272	0.845963	0.976444
KRT35	0.775291	-0.28071	1.44603	-0.194124	0.846079	0.976444
OBSCN	2789.63	-0.0396947	0.205137	-0.193503	0.846565	0.976465
NT5DC1	871.202	-0.0213654	0.110355	-0.193606	0.846485	0.976465
AKAP7	700.415	-0.0194507	0.100551	-0.19344	0.846614	0.976465
ALX4	67.1336	0.0352098	0.181991	0.19347	0.846591	0.976465
MIR4701	0.936281	-0.203699	1.05188	-0.193652	0.846448	0.976465
ATP23	118.34	0.0355826	0.183846	0.193546	0.846532	0.976465
MEIOB	1.84995	0.15497	0.799617	0.193806	0.846328	0.976465
ICAM3	333.73	0.0224871	0.116097	0.193693	0.846416	0.976465
ZNF20	11.4577	0.0558831	0.288776	0.193517	0.846554	0.976465
ENSG00000280968	0.566796	-0.322727	1.66822	-0.193455	0.846602	0.976465
RN7SL230P	2.44617	0.131183	0.681665	0.192445	0.847394	0.976544
LAD1	0.924826	0.232035	1.21361	0.191194	0.848374	0.976544
PPP1CB	7988.94	0.0204343	0.106487	0.191896	0.847824	0.976544
CCT7	4060.69	0.0183268	0.0957463	0.19141	0.848205	0.976544
ZFAND2B	598.513	0.0193431	0.101098	0.191329	0.848267	0.976544
RNA5SP132	1.09354	0.164983	0.859018	0.19206	0.847695	0.976544
A4GNT	2.27399	0.169291	0.877502	0.192923	0.847019	0.976544
CXCL5	28.0339	-0.0515374	0.269107	-0.191513	0.848124	0.976544
PLRG1	1268.44	-0.0117775	0.0613802	-0.191877	0.847839	0.976544
CASP3	392.319	-0.020004	0.103962	-0.192416	0.847416	0.976544
RN7SKP70	10.2732	-0.0662423	0.34593	-0.191491	0.848141	0.976544
TRIM7	130.626	0.0323368	0.167617	0.192921	0.847021	0.976544
ZNF316	2639.53	-0.0209398	0.108446	-0.19309	0.846888	0.976544
ST7	684.706	-0.0216429	0.112532	-0.192326	0.847487	0.976544
EXOC4	2802.58	-0.0108236	0.0562435	-0.192442	0.847396	0.976544
ZNF7	478.28	0.0155231	0.0806313	0.19252	0.847335	0.976544
GALT	71.2428	-0.0362102	0.188331	-0.192269	0.847532	0.976544
ALDH1B1	587.905	-0.0182812	0.095393	-0.19164	0.848024	0.976544
MIR548Q	2.14546	-0.121809	0.633061	-0.192413	0.847419	0.976544
VPS51	3961.54	-0.016207	0.0847037	-0.191337	0.848262	0.976544
TBCEL-TECTA	11.7342	-0.0713102	0.368966	-0.19327	0.846747	0.976544
NTF3	5.16207	-0.107823	0.563626	-0.191303	0.848288	0.976544
ENSG00000279817	2.61325	0.125654	0.656668	0.19135	0.848251	0.976544
TMCO5A	1.20596	-0.170809	0.88869	-0.192203	0.847583	0.976544
SH2D7	36.4995	-0.0433813	0.224679	-0.193082	0.846895	0.976544
PER1	3297.75	-0.0371146	0.192976	-0.192328	0.847486	0.976544
DRG2	535.006	-0.0152715	0.0798745	-0.191193	0.848374	0.976544
KRTAP16-1	0.587233	-0.377789	1.96711	-0.192053	0.847701	0.976544
DHX8	1890.51	0.0122699	0.0641348	0.191314	0.848279	0.976544
YPEL2	2606.72	0.029902	0.155811	0.191912	0.847811	0.976544
ANKRD30B	204.741	-0.0348174	0.180428	-0.19297	0.846982	0.976544
ELOF1	774.957	0.0173666	0.0904499	0.192003	0.84774	0.976544
ZNF676	48.1722	0.0676485	0.35177	0.192309	0.8475	0.976544
MEGF8	20639.6	0.00943929	0.0492577	0.191631	0.848031	0.976544
PTH2	0.981897	-0.286704	1.49101	-0.192289	0.847516	0.976544
UBE2A	945.872	0.0167528	0.087516	0.191426	0.848192	0.976544
MMGT1	1200.89	0.0195539	0.102014	0.191678	0.847994	0.976544
ENSG00000279324	20.3043	0.0563071	0.295583	0.190495	0.848921	0.976712
FAM72D	4.22001	-0.0826256	0.43367	-0.190526	0.848897	0.976712
CD46	1515.39	0.0129717	0.068102	0.190474	0.848938	0.976712
PRSS1	2.09604	0.146944	0.77379	0.189901	0.849386	0.976712
ERICH5	39.5419	-0.0374229	0.197005	-0.189959	0.849341	0.976712
WDR5	1207.07	0.0167143	0.0876818	0.190625	0.848819	0.976712
FRMPD2	289.973	0.0446882	0.234914	0.190232	0.849127	0.976712
TRIM77	4.92852	0.0897106	0.471963	0.19008	0.849247	0.976712
B3GAT1	18622.9	-0.0187916	0.0987776	-0.190241	0.84912	0.976712
ENSG00000256973	26.884	0.0499231	0.262391	0.190262	0.849104	0.976712
GLIPR1L1	41.5298	-0.0350791	0.184001	-0.190646	0.848803	0.976712
RN7SL597P	3.20577	-0.141066	0.740652	-0.190462	0.848947	0.976712
ENOX1	978.519	-0.012959	0.0682625	-0.18984	0.849434	0.976712
CCDC168	87.0725	0.05446	0.286563	0.190045	0.849274	0.976712
ZDHHC22	2714.13	0.0205481	0.108071	0.190134	0.849204	0.976712
KNSTRN	338.497	0.0361546	0.189443	0.190847	0.848646	0.976712
ENSG00000280291	1.91403	-0.147468	0.776779	-0.189845	0.84943	0.976712
TMEM92	3.69922	0.12449	0.653551	0.190482	0.848931	0.976712
MAP2K7	1380.31	-0.0223424	0.117189	-0.190653	0.848797	0.976712
ATF5	365.88	-0.0211211	0.110954	-0.190359	0.849028	0.976712
ALPL	624.245	0.037443	0.197887	0.189214	0.849925	0.976804
SMPDL3B	20.9979	-0.102095	0.538413	-0.189623	0.849605	0.976804
EIF3I	1834.86	-0.0108886	0.0579238	-0.187981	0.850892	0.976804
LSM10	491.495	-0.0156658	0.0827412	-0.189335	0.849831	0.976804
TRIM33	3636.48	0.0139602	0.0744086	0.187615	0.851178	0.976804
MREG	324.21	-0.0350435	0.187128	-0.18727	0.851449	0.976804
ABCE1	1336.5	0.0170094	0.089887	0.189231	0.849912	0.976804
LRBA	2786.56	-0.0141539	0.0751402	-0.188367	0.850589	0.976804
ZC3H11C	9.39218	-0.0602354	0.32014	-0.188153	0.850757	0.976804
INTS1	8696.84	0.0117407	0.0623472	0.188312	0.850632	0.976804
METTL2B	1146.53	-0.017261	0.0918651	-0.187895	0.850959	0.976804
RNA5SP242	0.492133	-0.356458	1.88287	-0.189316	0.849845	0.976804
MIR124-2	21.9843	0.0502394	0.26739	0.187888	0.850965	0.976804
NTAQ1	326.383	0.0279239	0.147815	0.188912	0.850162	0.976804
MIR5194	9.31251	0.0753864	0.401897	0.187576	0.851209	0.976804
ZCCHC7	1075.35	0.012332	0.0651696	0.18923	0.849913	0.976804
FAM120AOS	1656.17	0.00866171	0.045823	0.189025	0.850073	0.976804
MIR603	1.85784	0.172925	0.918821	0.188203	0.850718	0.976804
RNY3P12	1.65305	0.144556	0.769836	0.187775	0.851053	0.976804
RASSF7	242.823	0.0251597	0.13431	0.187326	0.851405	0.976804
ZNF143	431.532	0.0147399	0.0785344	0.187687	0.851122	0.976804
MED19	348.56	0.013228	0.0701471	0.188576	0.850425	0.976804
BTBD18	95.3038	-0.0464531	0.248107	-0.18723	0.85148	0.976804
MMP1	1.21462	0.2646	1.40042	0.188944	0.850137	0.976804
ENSG00000279953	6.93869	-0.0749585	0.39999	-0.187401	0.851346	0.976804
FARP1	6481.47	-0.0209063	0.11161	-0.187316	0.851413	0.976804
MIR4306	1.217	-0.260843	1.38223	-0.188711	0.850319	0.976804
SNW1	821.733	0.0138006	0.0729806	0.189099	0.850015	0.976804
KIF26A	280.706	-0.0340949	0.180794	-0.188585	0.850418	0.976804
HS3ST4	1052.93	0.0556418	0.296555	0.187628	0.851169	0.976804
ALOX12B	86.8549	0.0409369	0.218599	0.187269	0.85145	0.976804
SNORA59B	2.19852	0.125322	0.664431	0.188616	0.850394	0.976804
CCL3L1	60.374	0.106763	0.564275	0.189204	0.849933	0.976804
ARSG	451.234	0.0203303	0.107825	0.188549	0.850446	0.976804
ANKRD12	6938.77	0.0152334	0.0805735	0.189062	0.850044	0.976804
DSEL	1572.97	-0.0308945	0.164941	-0.187306	0.851421	0.976804
PDE4C	16.2485	0.0598387	0.31614	0.189279	0.849874	0.976804
WDR62	116.848	0.0266057	0.141866	0.187542	0.851236	0.976804
RNA5SP475	0.653029	0.326118	1.7344	0.188029	0.850854	0.976804
CD93	129.157	-0.0731457	0.389332	-0.187875	0.850975	0.976804
ZNF334	410.044	0.0298441	0.158496	0.188295	0.850645	0.976804
SCO2	10.9155	0.0709458	0.378331	0.187523	0.85125	0.976804
MT-TN	1502.29	-0.0315619	0.167466	-0.188468	0.85051	0.976804
PEG10	8805.22	-0.0180875	0.0967997	-0.186855	0.851775	0.976845
DEFB131B	3.97123	0.0953125	0.509811	0.186957	0.851695	0.976845
SUDS3	2753.34	0.0160303	0.0857027	0.187045	0.851625	0.976845
HPD	2.68253	0.126807	0.678712	0.186835	0.85179	0.976845
AURKC	21.7378	0.0549638	0.293738	0.187118	0.851568	0.976845
MT-TH	247.667	0.0373724	0.199991	0.18687	0.851762	0.976845
NEUROD1	351.682	0.0969034	0.519369	0.186579	0.851991	0.977022
ADAMTS17	467.675	-0.0265184	0.142332	-0.186313	0.852199	0.977157
NPIPA8	5.8854	0.211654	1.13591	0.18633	0.852186	0.977157
ENSG00000241962	70.7556	-0.0330847	0.177731	-0.186151	0.852327	0.977164
IL9	2.56351	0.13328	0.715678	0.186229	0.852265	0.977164
SNORD115-35	19.469	0.0498546	0.267876	0.186111	0.852358	0.977164
LONP1	3009.88	-0.0131728	0.0708165	-0.186014	0.852434	0.977164
ENSG00000284431	3.85786	0.11158	0.599753	0.186043	0.852411	0.977164
TMEM145	996.237	0.015743	0.0847302	0.185801	0.852601	0.977302
INO80D	2061.23	-0.0113627	0.061435	-0.184955	0.853265	0.977602
Telomerase-vert	1023.81	-0.0207655	0.112493	-0.184593	0.853548	0.977602
RN7SL16P	4.36839	-0.0892129	0.482226	-0.185002	0.853227	0.977602
PRSS2	2.24436	0.138339	0.746769	0.18525	0.853033	0.977602
LRRC69	15.5492	-0.0654153	0.35421	-0.184679	0.85348	0.977602
CAVIN4	104.792	0.0267824	0.14487	0.184872	0.85333	0.977602
ENSG00000279796	5.81509	-0.114802	0.621564	-0.184699	0.853465	0.977602
CACNA2D4	19.8771	0.054418	0.294092	0.185037	0.8532	0.977602
ENSG00000279993	12.8661	-0.110018	0.593956	-0.18523	0.853049	0.977602
ENSG00000279695	0.899538	-0.254172	1.37609	-0.184707	0.853459	0.977602
ASB7	503.362	0.011651	0.06311	0.184615	0.853531	0.977602
ZNF382	1230.38	0.0131747	0.0713702	0.184597	0.853545	0.977602
DGCR2	7705.08	0.0142731	0.0772891	0.184672	0.853487	0.977602
OTC	6.36949	0.0927414	0.501004	0.185111	0.853142	0.977602
NONO	3323.83	0.0108244	0.0586358	0.184604	0.85354	0.977602
ENSG00000275254	67.0107	-0.0407128	0.220629	-0.18453	0.853598	0.977606
MIR3137	1.16384	-0.206973	1.12327	-0.184259	0.85381	0.977696
AMBP	4.97437	0.0970325	0.526954	0.184138	0.853905	0.977696
SPATA33	359.614	0.0194742	0.105731	0.184186	0.853868	0.977696
TLE6	13.8533	0.0489944	0.266063	0.184146	0.853899	0.977696
ZC3H7B	13204.6	0.0104584	0.0567959	0.184141	0.853903	0.977696
MCIDAS	3.76212	-0.108168	0.588389	-0.183838	0.85414	0.97773
TRHR	14.9308	0.0503289	0.273716	0.183873	0.854113	0.97773
SLC22A6	76.8168	-0.0446177	0.242684	-0.183851	0.854131	0.97773
RPUSD4	664.042	0.0177761	0.0967102	0.183808	0.854164	0.97773
ZNF232-AS1	28.9609	-0.0352082	0.191513	-0.183843	0.854137	0.97773
SNORD115-44	14.1044	-0.0631763	0.343859	-0.183727	0.854227	0.977737
IGSF23	2.67635	-0.139681	0.76044	-0.183684	0.854261	0.977737
CGGBP1	2384.39	0.0162683	0.0886615	0.183488	0.854415	0.977756
ZNF721	1762.46	0.0124477	0.0678087	0.183571	0.85435	0.977756
CCHCR1	440.338	0.0183811	0.100176	0.183488	0.854415	0.977756
TXNDC15	1574.35	-0.0170535	0.0930509	-0.18327	0.854586	0.977899
PLCL1	3060.39	-0.0376422	0.205673	-0.183019	0.854783	0.977915
LRRFIP2	1175.1	-0.0168096	0.0918031	-0.183104	0.854716	0.977915
TNFAIP2	581	0.024704	0.134904	0.183123	0.854702	0.977915
UBE2I	2161.41	-0.0101912	0.0556714	-0.183059	0.854751	0.977915
WDR11	1333.58	0.0105932	0.057963	0.182757	0.854988	0.978045
CRYZL1	964.444	-0.0102315	0.0559835	-0.182759	0.854987	0.978045
ENSG00000278791	346.691	-0.0382257	0.209316	-0.182622	0.855094	0.978068
TLCD4-RWDD3	11.6241	0.0627351	0.343537	0.182615	0.8551	0.978068
IRS4	76.6647	-0.0539642	0.295702	-0.182495	0.855194	0.978123
NDUFC1	591.996	0.019306	0.106002	0.182129	0.855482	0.978191
ENSG00000274709	0.778688	0.21895	1.20135	0.182253	0.855384	0.978191
NAV2	4391.04	0.0203735	0.111781	0.182263	0.855376	0.978191
DDRGK1	2019.35	-0.0178544	0.0980108	-0.182167	0.855452	0.978191
DGCR8	855.568	-0.0195175	0.107114	-0.182212	0.855416	0.978191
PYGO2	1539.11	-0.0208026	0.114517	-0.181655	0.855853	0.978255
RN7SKP168	0.837966	0.226145	1.24453	0.181711	0.85581	0.978255
CHPF2	1610.91	0.0125839	0.0693428	0.181473	0.855996	0.978255
ENSG00000279766	8.3486	0.0851086	0.468847	0.181528	0.855954	0.978255
ENSG00000279575	5.95378	0.0982701	0.540195	0.181916	0.855649	0.978255
ITPKA	2459.42	0.0236898	0.130421	0.181641	0.855864	0.978255
EIF4A1	352.835	0.0190571	0.104952	0.181579	0.855913	0.978255
TEN1-CDK3	6.06588	0.0870807	0.47932	0.181676	0.855837	0.978255
S1PR4	27.344	0.0384045	0.211384	0.181682	0.855833	0.978255
ZNF560	1.15846	0.170129	0.936203	0.181723	0.8558	0.978255
ENSG00000279841	32.1596	0.0487949	0.269033	0.181371	0.856076	0.978294
MAP7D1	12650.3	-0.0266967	0.147308	-0.181231	0.856186	0.978303
DIAPH3	33.8568	0.0493129	0.272167	0.181186	0.856221	0.978303
SHC2	1753.34	0.0178618	0.0985607	0.181227	0.85619	0.978303
CDK17	3907.39	0.0132035	0.0729309	0.181042	0.856335	0.978334
MIR3180-4	1.8234	-0.147859	0.816742	-0.181035	0.85634	0.978334
ADAMTSL4	158.828	0.0368761	0.204669	0.180174	0.857016	0.978356
MIR4264	0.797284	0.193881	1.07201	0.180857	0.85648	0.978356
SMYD1	35.2188	0.15812	0.878008	0.18009	0.857082	0.978356
LSM3	440.852	0.0187999	0.104219	0.180389	0.856847	0.978356
TRAIP	44.2584	-0.0383724	0.212705	-0.180402	0.856837	0.978356
MIR4278	1.95249	0.14504	0.805454	0.180073	0.857096	0.978356
COL21A1	146.587	0.0376804	0.208771	0.180486	0.856771	0.978356
TNKS	5481.26	-0.0118074	0.065577	-0.180053	0.857111	0.978356
MAPK15	58.0094	0.0583279	0.322882	0.180648	0.856644	0.978356
RN7SL181P	9.37395	0.0583667	0.32346	0.180445	0.856803	0.978356
ENSG00000252992	2.47292	-0.103509	0.574763	-0.18009	0.857082	0.978356
CTRB1	9.03839	-0.0956569	0.530456	-0.18033	0.856894	0.978356
MPDU1	584.995	-0.0178093	0.0988671	-0.180134	0.857047	0.978356
DHRS7C	18.1166	-0.0510073	0.282004	-0.180874	0.856466	0.978356
PDCD5	414.219	0.0192322	0.106834	0.180019	0.857137	0.978356
ARSH	0.957783	-0.202743	1.12615	-0.180032	0.857127	0.978356
TAFAZZIN	383.964	-0.0218953	0.12153	-0.180164	0.857024	0.978356
LAMTOR2	451.279	-0.0153998	0.0855888	-0.179928	0.857209	0.978386
MIR4434	1.51639	-0.179686	1.00416	-0.178942	0.857983	0.978404
ST3GAL5	2418.24	0.0106654	0.0593314	0.17976	0.857341	0.978404
MIR2355	2.21388	-0.110105	0.613941	-0.179341	0.85767	0.978404
MIR149	20.3523	-0.0529872	0.295631	-0.179234	0.857754	0.978404
MIR5682	8.9388	0.0684441	0.381771	0.179281	0.857717	0.978404
NMD3	1090.04	-0.0124354	0.0695348	-0.178836	0.858066	0.978404
CLRN2	0.764301	0.253709	1.41709	0.179035	0.857911	0.978404
TMEM232	605.966	0.0250518	0.140099	0.178815	0.858083	0.978404
FBXL21P	28.5857	-0.058286	0.325671	-0.178972	0.85796	0.978404
RNA5SP197	3.2763	-0.113794	0.636623	-0.178746	0.858137	0.978404
H2AC15	18.4724	0.0485186	0.270666	0.179256	0.857736	0.978404
LY6G5C	80.7159	-0.0375252	0.209386	-0.179216	0.857768	0.978404
ABHD16A	1374.31	0.017116	0.0956616	0.178923	0.857999	0.978404
STK31	34.0343	0.038439	0.214844	0.178916	0.858004	0.978404
ACTN3	16.5488	-0.0444532	0.248702	-0.178741	0.858141	0.978404
ZBTB44	4356.57	0.0138618	0.077145	0.179686	0.857399	0.978404
ENSG00000279180	9.52086	-0.0672422	0.375528	-0.17906	0.85789	0.978404
SNORD115-22	17.3566	0.0745764	0.415129	0.179646	0.85743	0.978404
SNF8	990.588	0.0153281	0.0852705	0.179758	0.857342	0.978404
TEX11	0.880703	0.181602	1.01599	0.178744	0.858139	0.978404
SRSF11	1797.92	-0.0149099	0.0834877	-0.178588	0.858262	0.978489
RPL11	1499.1	-0.0121464	0.0681186	-0.178313	0.858477	0.978596
FOXF2	181.689	-0.0385688	0.216323	-0.178293	0.858493	0.978596
SCGN	8.56211	0.103856	0.58217	0.178395	0.858413	0.978596
CFAP57	90.0466	0.0371537	0.209171	0.177624	0.859018	0.978612
TTLL7	7052.76	-0.0235893	0.13276	-0.177684	0.858971	0.978612
ZGRF1	431.847	0.0181391	0.101883	0.178039	0.858692	0.978612
ENSG00000199470	3.4759	0.0865027	0.485886	0.178031	0.858699	0.978612
STEAP2	4011.17	0.0336242	0.189108	0.177804	0.858877	0.978612
BUB3	1285.4	-0.0147843	0.083145	-0.177814	0.858869	0.978612
CCND2	12207.1	0.0190791	0.107212	0.177957	0.858757	0.978612
ALG11	344.26	-0.0156777	0.0883028	-0.177545	0.859081	0.978612
VPS18	2259.03	0.0163364	0.0917726	0.17801	0.858715	0.978612
ENPP7	1.14581	-0.202888	1.1385	-0.178207	0.85856	0.978612
NARF	1287.22	0.015224	0.0855944	0.177862	0.858831	0.978612
MIR499A	1.41002	-0.179057	1.00802	-0.177633	0.859011	0.978612
F8	834.73	0.0213087	0.120038	0.177516	0.859103	0.978612
BICD2	2999.25	0.0105705	0.0596531	0.1772	0.859351	0.978831
CPHXL2	22.5267	0.0437671	0.247097	0.177125	0.85941	0.978831
WSB1	1402.75	-0.0259367	0.1465	-0.177042	0.859475	0.978831
CYTH4	190.209	0.037603	0.2124	0.177038	0.859479	0.978831
RN7SL78P	1.32364	-0.176662	0.99881	-0.176872	0.859609	0.978842
MKRN9P	0.409317	-0.449027	2.539	-0.176852	0.859625	0.978842
ARL2BP	219.232	0.0263623	0.149006	0.176921	0.85957	0.978842
FPGT	294.636	-0.0285643	0.161802	-0.176539	0.859871	0.97903
NOC2LP1	7.06328	0.110329	0.625421	0.176408	0.859974	0.97903
PSORS1C1	7.94532	-0.090056	0.510441	-0.176428	0.859958	0.97903
ZNF580	758.219	-0.0139176	0.0788903	-0.176417	0.859966	0.97903
MIR3679	3.20601	-0.117732	0.667836	-0.176288	0.860067	0.979085
IL12B	3.14813	-0.105954	0.601459	-0.176161	0.860167	0.979094
MIR3976	0.777674	-0.266794	1.5144	-0.176171	0.86016	0.979094
SNORA13	8.61972	-0.0784627	0.44641	-0.175764	0.860479	0.979347
RBM25	2186.7	-0.0131472	0.0748261	-0.175703	0.860527	0.979347
TMSB15B	49.3338	0.0281003	0.159922	0.175712	0.86052	0.979347
SEMA3E	406.483	-0.098071	0.558759	-0.175516	0.860674	0.97941
RN7SKP217	2.7137	-0.112577	0.641322	-0.175539	0.860656	0.97941
MIR3127	0.885937	-0.279787	1.59591	-0.175315	0.860832	0.979491
PTPN23	4021.24	0.0103605	0.0591184	0.17525	0.860883	0.979491
ZNF772	735.581	-0.0202498	0.115536	-0.175269	0.860869	0.979491
GGACT	56.228	-0.0355758	0.203076	-0.175185	0.860935	0.979498
BSDC1	3480.07	0.0114976	0.0658582	0.174581	0.861409	0.979504
IQCG	354.582	-0.014246	0.0814874	-0.174825	0.861217	0.979504
ADAMTS3	492.281	0.0307796	0.176472	0.174417	0.861538	0.979504
PCDH10	7924.55	-0.0173402	0.0998351	-0.173688	0.862111	0.979504
RIMOC1	1530.21	-0.0179865	0.103114	-0.174433	0.861525	0.979504
FER	2422.24	-0.0178436	0.102347	-0.174344	0.861595	0.979504
TIFAB	1.10166	-0.196136	1.13021	-0.173539	0.862227	0.979504
PKD2L2	61.4187	0.0364874	0.209411	0.174238	0.861678	0.979504
BTNL8	2.87953	-0.108725	0.626054	-0.173667	0.862127	0.979504
MAN1A1	1727.73	-0.032671	0.187834	-0.173936	0.861916	0.979504
AP5Z1	871.878	-0.0191026	0.109698	-0.174137	0.861757	0.979504
ENSG00000279048	20.4899	0.0369382	0.212904	0.173497	0.862261	0.979504
IQUB	126.097	-0.032573	0.187542	-0.173684	0.862114	0.979504
C10orf71	0.78647	-0.231383	1.32905	-0.174097	0.861789	0.979504
ENSG00000288681	0.747747	-0.231224	1.32049	-0.175104	0.860998	0.979504
MS4A3	1.4989	-0.156476	0.894852	-0.174863	0.861188	0.979504
WDR74	20917.6	-0.0327763	0.187641	-0.174675	0.861335	0.979504
TAS2R43	4.93375	0.102248	0.587105	0.174155	0.861743	0.979504
MIR148B	0.850763	-0.189154	1.08123	-0.174944	0.861124	0.979504
IL26	0.513656	-0.297115	1.70442	-0.174321	0.861614	0.979504
BCL2L2-PABPN1	4.10265	-0.0880371	0.507116	-0.173603	0.862177	0.979504
COX8C	4.90409	0.110942	0.639122	0.173585	0.862192	0.979504
ZNF280D	667.945	0.0133094	0.076157	0.174763	0.861266	0.979504
LRRC37A	111.115	-0.0662762	0.381356	-0.173791	0.86203	0.979504
MIDN	2030.77	-0.0278421	0.160118	-0.173885	0.861956	0.979504
FEM1A	3035.28	-0.0111847	0.0644119	-0.173643	0.862146	0.979504
TNFSF9	113.366	0.0371244	0.213416	0.173953	0.861902	0.979504
ZNF136	455.399	0.0180442	0.104045	0.173428	0.862315	0.979504
ADGRE3	1.3828	-0.175324	1.0106	-0.173484	0.862271	0.979504
PLAC1	0.687028	-0.274064	1.57113	-0.174437	0.861522	0.979504
ADGRD2	2.29424	0.119087	0.68694	0.173359	0.862369	0.979513
FMO6P	3.68143	0.0834494	0.481785	0.173209	0.862487	0.979543
SNORA74A	122.832	-0.0405921	0.234281	-0.173263	0.862445	0.979543
MT-TP	1700.4	-0.0446759	0.258086	-0.173104	0.862569	0.979584
DNAAF4	85.5375	-0.0340356	0.196837	-0.172913	0.86272	0.979702
SSC4D	74.8271	-0.0213646	0.123648	-0.172786	0.862819	0.979727
ENSG00000284934	3.18286	-0.0987156	0.571372	-0.172769	0.862833	0.979727
HMGB1	4025.36	-0.0108494	0.0628517	-0.172619	0.862951	0.979745
CSNK1G1	730.611	-0.0131412	0.0761368	-0.1726	0.862966	0.979745
TMEM202	0.708259	-0.29985	1.73752	-0.172574	0.862986	0.979745
PDZD7	750.536	0.0238704	0.138419	0.172451	0.863083	0.979803
CAMK1	463.567	0.0192284	0.111669	0.172191	0.863287	0.979878
FGD5	419.433	-0.0229398	0.133171	-0.172259	0.863234	0.979878
ZNF764	432.631	0.0156699	0.0909788	0.172237	0.863251	0.979878
C1QTNF7	47.9376	-0.0452056	0.262775	-0.172032	0.863413	0.979968
TMEM131	2729.3	-0.00897263	0.0522569	-0.171702	0.863672	0.979976
RN7SKP105	4.5671	0.0914661	0.532971	0.171615	0.86374	0.979976
PAX5	21.9471	0.0599908	0.348872	0.171957	0.863472	0.979976
MOB2	750.291	-0.0180326	0.105045	-0.171665	0.863701	0.979976
COG6	1411.63	0.01509	0.0878634	0.171744	0.863639	0.979976
RPL4	7692.11	-0.00843858	0.0491271	-0.17177	0.863618	0.979976
ZNF446	289.804	0.0231349	0.134741	0.171698	0.863675	0.979976
SNORD11B	1.15093	0.180474	1.05249	0.171473	0.863852	0.980051
TNFRSF14	387.774	-0.0267814	0.159204	-0.16822	0.86641	0.980172
MAN1A2	8436.26	0.015641	0.0921556	0.169724	0.865227	0.980172
NME7	450.243	-0.0164189	0.0971199	-0.169058	0.865751	0.980172
ACBD6	660.12	0.0132263	0.0790703	0.167273	0.867155	0.980172
PIGR	1.5247	-0.17244	1.02844	-0.167671	0.866842	0.980172
VASH2	71.6895	0.0290363	0.171658	0.169151	0.865678	0.980172
H2AC25	241.236	-0.0218787	0.129947	-0.168366	0.866295	0.980172
SLC30A6	542.161	0.00971147	0.0573402	0.169366	0.865509	0.980172
RN7SL411P	3.93301	0.0927696	0.546849	0.169644	0.86529	0.980172
LRRC2	729.077	0.0389551	0.230465	0.169028	0.865775	0.980172
ATRIP	172.062	-0.0205472	0.122847	-0.167258	0.867167	0.980172
PFKFB4	243.69	-0.0255277	0.151541	-0.168454	0.866226	0.980172
RAB7A	5896.53	0.00971897	0.0567804	0.171168	0.864092	0.980172
RN7SKP124	6.46732	-0.0734972	0.429779	-0.171012	0.864215	0.980172
PPAT	535.429	-0.0133671	0.0799767	-0.167137	0.867262	0.980172
HPSE	88.0002	0.0380591	0.224408	0.169598	0.865327	0.980172
FABP2	1.78123	0.120404	0.713816	0.168677	0.866051	0.980172
RN7SL689P	6.32257	-0.0690369	0.407875	-0.16926	0.865592	0.980172
IL5	10.8969	-0.0710538	0.416703	-0.170514	0.864606	0.980172
ACOT13	767.085	-0.0137303	0.0804711	-0.170624	0.864519	0.980172
ARMH2	0.830163	0.254203	1.50499	0.168907	0.86587	0.980172
AARS2	1180.4	0.015181	0.0905047	0.167737	0.86679	0.980172
ENSG00000238594	1.58055	0.18509	1.10338	0.167749	0.866781	0.980172
ENSG00000276643	0.594861	0.230669	1.35802	0.169856	0.865123	0.980172
GGCT	423.786	0.0211113	0.125613	0.168066	0.866531	0.980172
C7orf25	8.04853	0.0840991	0.499394	0.168402	0.866267	0.980172
ENSG00000275106	6.49132	0.0711573	0.420008	0.169419	0.865467	0.980172
SLC13A4	98.2934	-0.0397697	0.237198	-0.167665	0.866847	0.980172
UBN2	3137.74	0.0118842	0.0707901	0.167879	0.866679	0.980172
ELP3	1681.12	0.010058	0.0590955	0.1702	0.864853	0.980172
TRPA1	162.894	0.0349114	0.207534	0.16822	0.86641	0.980172
DNAAF11	990.722	0.0202886	0.119146	0.170284	0.864787	0.980172
ENSG00000283886	242.688	0.0361747	0.21163	0.170934	0.864276	0.980172
MIR548AK	2.00673	0.128947	0.758017	0.170111	0.864923	0.980172
RNA5SP301	7.18829	-0.0619545	0.369118	-0.167845	0.866705	0.980172
ZNF33A	1553.02	0.0138575	0.0824207	0.168131	0.86648	0.980172
FRAT1	187.916	-0.0233949	0.138611	-0.168781	0.865969	0.980172
ENSG00000285932	12.1097	0.0540975	0.315855	0.171273	0.864009	0.980172
MRPL17	551.055	0.0124755	0.0745063	0.167443	0.867022	0.980172
GALNT18	1273.66	0.0203379	0.118824	0.17116	0.864098	0.980172
UEVLD	423.313	-0.014756	0.087168	-0.169282	0.865575	0.980172
ANKRD42-DT	65.33	0.0312849	0.184828	0.169265	0.865588	0.980172
KCNJ5	82.1786	0.0409919	0.240638	0.170347	0.864737	0.980172
MICU2	620.238	-0.0111808	0.066534	-0.168046	0.866547	0.980172
N4BP2L2	3355.68	0.00999946	0.0593541	0.168471	0.866213	0.980172
SRP54	966.221	0.0131707	0.0776635	0.169587	0.865335	0.980172
SLC24A4	1989.52	-0.0282909	0.168828	-0.167572	0.86692	0.980172
SHF	1039.97	0.0285001	0.167885	0.16976	0.865199	0.980172
ENSG00000273674	18.602	-0.0502287	0.295309	-0.170089	0.86494	0.980172
MTFMT	281.663	-0.0169138	0.0998528	-0.169387	0.865492	0.980172
ENSG00000280304	123.733	0.0399431	0.238372	0.167566	0.866925	0.980172
MIR6859-3	0.775609	0.212162	1.26844	0.167262	0.867164	0.980172
FLYWCH1	3722.05	0.0170271	0.101776	0.167301	0.867134	0.980172
ENSG00000252122	1.2298	-0.161947	0.964453	-0.167916	0.86665	0.980172
ZNF286A-TBC1D26	3.85156	0.09874	0.580295	0.170155	0.864888	0.980172
C17orf75	1172.37	0.0135425	0.0808622	0.167476	0.866996	0.980172
SNORA38B	9.31195	-0.0847887	0.495687	-0.171053	0.864182	0.980172
ME2	1792.84	0.0120492	0.0712751	0.169052	0.865756	0.980172
ZNF69	119.775	0.0275769	0.162122	0.1701	0.864932	0.980172
UBA52	4773.71	-0.00862885	0.0514908	-0.167581	0.866913	0.980172
CEACAM19	95.8254	0.0447072	0.264292	0.169159	0.865672	0.980172
KLK10	41.5494	-0.0708111	0.419791	-0.168682	0.866047	0.980172
HAS1	201.402	-0.025559	0.152829	-0.167239	0.867182	0.980172
SCAND1	1240.43	-0.019256	0.112957	-0.170472	0.864639	0.980172
FITM2	1197.61	0.0109462	0.0653946	0.167386	0.867066	0.980172
PABPC1L	91.843	-0.0440822	0.262213	-0.168116	0.866492	0.980172
NELFCD	1.77892	0.137785	0.824016	0.167212	0.867203	0.980172
MAP3K7CL	34.1713	-0.0341667	0.203124	-0.168206	0.866421	0.980172
KCNE2	14.3335	0.053556	0.313729	0.170708	0.864453	0.980172
RN7SL20P	4.25681	0.115422	0.677105	0.170463	0.864646	0.980172
RTL3	0.898157	-0.231276	1.35403	-0.170806	0.864377	0.980172
DIAPH2	934.697	0.02813	0.168276	0.167165	0.86724	0.980172
EDF1	2101.81	0.0140639	0.0842448	0.166941	0.867417	0.980295
STIMATE	56.8205	-0.0269428	0.161519	-0.166809	0.86752	0.98036
ZNF587	813.758	0.0139105	0.0834978	0.166597	0.867687	0.980496
CNR2	0.965888	0.178656	1.07369	0.166395	0.867846	0.980542
RNA5SP61	0.732045	0.224292	1.34814	0.166371	0.867865	0.980542
XKR5	4.60309	0.0877505	0.527119	0.166472	0.867786	0.980542
ENSG00000253013	1.07421	0.164685	0.992215	0.165977	0.868175	0.980568
CHMP5	1665.66	-0.0142867	0.0859441	-0.166232	0.867974	0.980568
ZNF239	191.027	-0.0174905	0.105283	-0.166129	0.868055	0.980568
MBIP	391.088	0.014808	0.0891999	0.166009	0.86815	0.980568
KRT28	0.548121	0.255085	1.53717	0.165944	0.868201	0.980568
IRGC	2.88272	-0.0985636	0.593996	-0.165933	0.86821	0.980568
ETDA	0.677571	-0.245954	1.48131	-0.166038	0.868127	0.980568
ENSG00000280326	15.465	-0.0524098	0.316576	-0.165552	0.868509	0.980713
ERP44	1061.69	-0.010511	0.063478	-0.165586	0.868483	0.980713
SNORA19	1.42249	0.171193	1.03326	0.165682	0.868407	0.980713
WNT10B	956.88	0.0182608	0.110312	0.165537	0.868521	0.980713
ENSG00000281593	7.98285	-0.0693515	0.419436	-0.165345	0.868673	0.980719
AKAP9	5579.14	0.0121007	0.0731756	0.165365	0.868656	0.980719
RAB5B	8601.76	0.0123109	0.0744009	0.165468	0.868576	0.980719
PSMB3	1107.89	0.0162837	0.098512	0.165297	0.86871	0.980719
ENSG00000225931	5.06327	-0.0804096	0.493724	-0.162864	0.870626	0.980794
WNT4	85.2791	0.0287516	0.17524	0.16407	0.869676	0.980794
MIR921	7.71323	-0.0752616	0.46307	-0.162527	0.87089	0.980794
RN7SL464P	1.12443	-0.166024	1.00581	-0.165064	0.868893	0.980794
ACTA1	48.629	0.0341043	0.209659	0.162666	0.870781	0.980794
SIX2	1.40864	0.144601	0.879644	0.164386	0.869427	0.980794
DUSP28	198.131	0.0188186	0.114594	0.16422	0.869558	0.980794
CCR9	9.11203	0.0494112	0.303133	0.163002	0.870517	0.980794
RN7SKP244	1.88803	-0.135732	0.829926	-0.163547	0.870088	0.980794
CLCN3	6686.91	0.0133692	0.0816044	0.163829	0.869865	0.980794
SETD9	52.8068	0.0367828	0.224755	0.163657	0.870001	0.980794
SV2C	2457.21	-0.0398062	0.242823	-0.163931	0.869785	0.980794
FBXO38	1203.8	0.00913565	0.0562206	0.162496	0.870915	0.980794
ITK	7.35882	0.0693406	0.422206	0.164234	0.869547	0.980794
ENSG00000279616	18.804	-0.0579648	0.353246	-0.164092	0.869659	0.980794
MIR3692	1.32364	-0.175702	1.06765	-0.164569	0.869283	0.980794
CLEC5A	10.6031	-0.090843	0.556613	-0.163207	0.870356	0.980794
PINX1	240.471	-0.0159024	0.0975756	-0.162976	0.870538	0.980794
CCAR2	5353.54	0.0108827	0.0669818	0.162472	0.870934	0.980794
IFNA4	0.764751	-0.19928	1.22654	-0.162473	0.870933	0.980794
SPATA31C1	51.5178	-0.0509052	0.310174	-0.164118	0.869638	0.980794
ENSG00000278992	0.702967	-0.20545	1.24764	-0.164671	0.869203	0.980794
SHLD2	386.985	0.0126165	0.0766689	0.164558	0.869292	0.980794
SMNDC1	536.845	0.013054	0.0792821	0.164653	0.869217	0.980794
PSTK	183.79	-0.0149689	0.0910252	-0.164448	0.869379	0.980794
CSRP3	4.10878	0.105636	0.649381	0.162671	0.870777	0.980794
MS4A15	1.66328	0.12195	0.740737	0.164634	0.869232	0.980794
DRAP1	1510.53	0.0162276	0.0991823	0.163614	0.870035	0.980794
RIN1	665.656	0.0215249	0.131293	0.163946	0.869774	0.980794
RPL31P46	32.6976	-0.0471781	0.287206	-0.164266	0.869522	0.980794
TAS2R31	28.5469	-0.0375193	0.227261	-0.165094	0.86887	0.980794
UBE3B	2614.51	-0.0101621	0.0625463	-0.162473	0.870934	0.980794
RFC5	434.879	0.0135186	0.0829252	0.163022	0.870501	0.980794
TCTN2	449.763	-0.0201023	0.123299	-0.163037	0.870489	0.980794
PCDH20	16.2307	-0.0699796	0.428116	-0.16346	0.870157	0.980794
BRF1	2170.92	0.0155231	0.0953875	0.162737	0.870725	0.980794
SNORD116-26	24.8694	0.0396174	0.241626	0.163962	0.869761	0.980794
ASPHD1	2778.7	-0.0193352	0.118594	-0.163037	0.870489	0.980794
ZNF668	630.489	-0.0124877	0.0766664	-0.162883	0.870611	0.980794
SNORD91B	1.25578	0.145418	0.893504	0.162751	0.870715	0.980794
MIR4521	1.55924	0.203296	1.23335	0.164832	0.869077	0.980794
MLLT6	11187.7	0.0112868	0.0685911	0.164553	0.869296	0.980794
TSPOAP1	10368.7	0.0141334	0.0865082	0.163376	0.870222	0.980794
ZNF585A	747.999	-0.0133588	0.0810031	-0.164918	0.869009	0.980794
TLDC2	6.53989	0.0778168	0.475208	0.163753	0.869926	0.980794
IL2RB	6.76383	-0.0819223	0.499938	-0.163865	0.869837	0.980794
TNMD	3.49421	-0.084212	0.51489	-0.163553	0.870083	0.980794
IFNA5	1.45744	0.121292	0.747572	0.162248	0.871111	0.980941
BACH1	1785.74	-0.0187072	0.115369	-0.162151	0.871187	0.980975
CAPZB	4676.85	0.0075371	0.0465321	0.161976	0.871325	0.981026
REXO2	245.581	-0.0166321	0.102666	-0.162003	0.871303	0.981026
PPWD1	516.672	-0.0164211	0.101477	-0.161821	0.871447	0.981061
TRMT112	881.129	0.0195637	0.120887	0.161834	0.871436	0.981061
CDK11A	215.6	0.0256258	0.15924	0.160926	0.872152	0.981122
CAPZA1	1748.74	0.015225	0.0948062	0.160591	0.872416	0.981122
CFHR1	1.1509	0.211529	1.31634	0.160695	0.872334	0.981122
UBE2F-SCLY	11.1486	0.0559355	0.348077	0.160699	0.872331	0.981122
FAM200B	979.48	0.0211292	0.130827	0.161505	0.871696	0.981122
HACD4	253.92	-0.0253269	0.15767	-0.160632	0.872383	0.981122
TAF1L	10.9367	-0.0602031	0.373655	-0.16112	0.871999	0.981122
OR10A4	9.0507	-0.0622069	0.387374	-0.160586	0.87242	0.981122
DCDC1	99.4723	-0.0372022	0.230925	-0.161101	0.872014	0.981122
EP400	5791.81	0.00768516	0.0476478	0.161291	0.871864	0.981122
HNRNPA1L2	151.498	0.017059	0.106118	0.160754	0.872287	0.981122
CPSF2	1564.22	-0.0112191	0.0697349	-0.160883	0.872186	0.981122
NIPA2	848.473	0.013461	0.0836407	0.160938	0.872142	0.981122
CLEC10A	3.25718	-0.111077	0.68869	-0.161288	0.871867	0.981122
CCL1	3.80047	-0.100793	0.625438	-0.161155	0.871971	0.981122
ELL	722.194	-0.0136522	0.0845334	-0.161501	0.871699	0.981122
CCDC61	335.376	0.0241613	0.149907	0.161175	0.871955	0.981122
ZNF134	976.398	0.0106357	0.0659128	0.16136	0.87181	0.981122
SNRPB	734.12	-0.0218897	0.135995	-0.160959	0.872126	0.981122
TMEM191C	55.2604	0.0248094	0.153673	0.161442	0.871745	0.981122
SYDE2	495.2	0.0149723	0.0935799	0.159994	0.872886	0.981194
B3GNT2	585.368	-0.0177134	0.110578	-0.16019	0.872732	0.981194
SLC10A4	177.653	0.0322982	0.201611	0.160201	0.872723	0.981194
PRR3	569.185	0.0122794	0.0767629	0.159966	0.872908	0.981194
OR10A5	8.03458	0.0735937	0.460499	0.159813	0.873029	0.981194
ENSG00000278217	4966.84	0.0336339	0.210205	0.160005	0.872877	0.981194
ENSG00000279310	6.87141	0.0690677	0.432069	0.159853	0.872996	0.981194
FBN1	1102.62	0.0230999	0.14436	0.160016	0.872869	0.981194
MIR22	51.888	-0.0355433	0.221737	-0.160295	0.872649	0.981194
TNNI3	3.62331	0.130294	0.815627	0.159747	0.873081	0.981194
ENSG00000285382	41.2719	0.0304681	0.190338	0.160074	0.872823	0.981194
ATP5F1E	1301.3	0.0107383	0.0670568	0.160138	0.872773	0.981194
DDTL	3.89162	0.0806547	0.504759	0.159788	0.873048	0.981194
KIF1B	42460.5	-0.0121647	0.0763878	-0.15925	0.873472	0.981205
NBPF3	280.436	-0.0181073	0.113412	-0.159659	0.873149	0.981205
RN7SL344P	4.38534	-0.0775944	0.486978	-0.159339	0.873402	0.981205
ENSG00000224097	20.8368	-0.0556748	0.349081	-0.159489	0.873283	0.981205
IL31RA	2.28352	0.120833	0.759562	0.159082	0.873604	0.981205
HEY1	1098.27	0.0126015	0.0792798	0.15895	0.873708	0.981205
CYP2R1	160	0.0166156	0.10453	0.158955	0.873705	0.981205
SPATA19	2.36735	0.106259	0.667732	0.159134	0.873563	0.981205
KICS2	480.658	-0.0187891	0.117901	-0.159364	0.873382	0.981205
SH2B3	1188.09	0.01409	0.0886622	0.158918	0.873734	0.981205
ACTC1	92.4736	0.031497	0.197706	0.159312	0.873423	0.981205
RNASEK-C17orf49	1.62909	0.145077	0.908908	0.159616	0.873183	0.981205
UBE2S	863.71	-0.0159634	0.100418	-0.15897	0.873692	0.981205
VCX	1.05636	-0.149067	0.935168	-0.159401	0.873353	0.981205
TRPV3	244.364	-0.0305333	0.192228	-0.158839	0.873796	0.981223
PHC2	2752.9	0.0185885	0.117391	0.158347	0.874184	0.981246
CR1L	2.02806	0.105623	0.670365	0.15756	0.874804	0.981246
HAAO	86.828	-0.0368393	0.23223	-0.158633	0.873958	0.981246
TSN	1793.19	0.0122394	0.0778846	0.157147	0.875129	0.981246
RAB6C-AS1	29.8331	0.0384114	0.244344	0.157202	0.875085	0.981246
ABHD14A-ACY1	9.516	0.058164	0.368802	0.157711	0.874685	0.981246
RN7SL141P	3.3138	0.0998924	0.633625	0.157652	0.874731	0.981246
ST6GAL1	1900.71	0.0193527	0.122247	0.158309	0.874214	0.981246
FLJ42393	18.5899	0.042007	0.265496	0.158221	0.874283	0.981246
THAP9	150.849	-0.0224935	0.1429	-0.157407	0.874924	0.981246
RN7SL505P	3.52446	0.0911023	0.576011	0.158161	0.87433	0.981246
C7orf57	9.7479	-0.0573566	0.3647	-0.157271	0.875031	0.981246
RN7SKP75	5.86191	0.0759151	0.481337	0.157717	0.87468	0.981246
SPDYE18	102.465	-0.0296293	0.188574	-0.157123	0.875148	0.981246
ZNF655	1803.79	0.0104102	0.0659221	0.157917	0.874523	0.981246
RN7SKP86	1.30329	-0.208153	1.31566	-0.158212	0.87429	0.981246
RNY1P11	0.497284	-0.284202	1.80286	-0.15764	0.874741	0.981246
HTRA4	3.7462	-0.095013	0.603412	-0.157459	0.874883	0.981246
ENSG00000284471	126.441	0.0314034	0.198592	0.15813	0.874354	0.981246
STN1	732.75	0.0148203	0.0943223	0.157124	0.875147	0.981246
FXYD2	23.2828	0.0553396	0.350181	0.158032	0.874432	0.981246
ENSG00000278861	11.9005	0.0482297	0.304082	0.158607	0.873978	0.981246
RFXAP	204.586	-0.0182306	0.115911	-0.157282	0.875023	0.981246
FOXG1	4137.3	0.0104804	0.0663474	0.157963	0.874486	0.981246
TTLL13	10.1985	-0.0536476	0.339491	-0.158023	0.874438	0.981246
ATP2C2	226.66	-0.0248936	0.158313	-0.157243	0.875054	0.981246
RANBP3	2306.62	0.00793845	0.0504275	0.157423	0.874911	0.981246
SERPIND1	67.8692	-0.0399726	0.253555	-0.157649	0.874734	0.981246
MT-TC	11606.6	0.0228459	0.144358	0.158259	0.874253	0.981246
CHAF1A	543.049	0.0172678	0.109967	0.157027	0.875224	0.981279
RAB40A	124.667	0.0227011	0.144672	0.156914	0.875313	0.981328
SNORA31	0.905387	0.179438	1.14476	0.156747	0.875444	0.981372
SH3BGRL	2526.23	0.0119173	0.0760013	0.156804	0.8754	0.981372
B4GALT2	3020.61	-0.012062	0.0774865	-0.155666	0.876296	0.981435
LIN9	117.804	0.0224726	0.144513	0.155506	0.876423	0.981435
OR2T8	17.5651	0.0519635	0.333081	0.156009	0.876026	0.981435
OR2T1	0.872213	0.188726	1.20734	0.156316	0.875784	0.981435
M1AP	53.9298	0.0286758	0.184329	0.155568	0.876374	0.981435
STIMATE-MUSTN1	7.47623	-0.0644435	0.413922	-0.15569	0.876277	0.981435
APC	25550	0.0145305	0.0930884	0.156093	0.875959	0.981435
HARS2	529.44	-0.0115481	0.0741273	-0.155787	0.876201	0.981435
ING3	404.782	-0.0143794	0.0925003	-0.155452	0.876465	0.981435
BPGM	419.191	-0.0165603	0.106268	-0.155836	0.876163	0.981435
ALKAL1	4.19531	0.0811408	0.52151	0.155588	0.876358	0.981435
TLL2	323.843	0.0220842	0.141259	0.156338	0.875767	0.981435
SFRP5	41.2354	0.0304653	0.195128	0.15613	0.87593	0.981435
FJX1	956.885	-0.0162167	0.103631	-0.156485	0.875651	0.981435
TNKS1BP1	2523.02	0.01113	0.0714116	0.155857	0.876146	0.981435
SESN3	11261.6	0.0209607	0.134554	0.155779	0.876207	0.981435
ENSG00000279314	11.5397	-0.058836	0.378116	-0.155603	0.876346	0.981435
NUSAP1	5.96821	-0.0716107	0.458405	-0.156217	0.875862	0.981435
SCN4A	10.0882	-0.110872	0.711275	-0.155877	0.87613	0.981435
ZNF154	1031.03	-0.0211028	0.135503	-0.155737	0.876241	0.981435
NKX2-4	0.65748	-0.262732	1.68976	-0.155485	0.876439	0.981435
AGAP5	88.519	0.0323893	0.208556	0.155303	0.876583	0.981479
C11orf58	2535.04	-0.0107583	0.0692869	-0.155271	0.876607	0.981479
ZNF891	456.427	-0.0176118	0.113458	-0.155228	0.876642	0.981479
TMEM74	590.009	-0.0202148	0.130379	-0.155046	0.876785	0.981587
MAN1C1	3116	-0.0173586	0.112246	-0.154648	0.877099	0.98159
MIR5704	1.32487	0.149955	0.970294	0.154546	0.877179	0.98159
NDUFA2	502.15	-0.0124532	0.0805934	-0.154518	0.877201	0.98159
EHMT2	4528.97	-0.00918742	0.0592959	-0.154942	0.876867	0.98159
NUTM2G	51.3212	-0.0314876	0.203637	-0.154626	0.877116	0.98159
RN7SKP87	4.05759	0.102395	0.661913	0.154696	0.877061	0.98159
ST6GALNAC6	6489.78	-0.0092977	0.0600383	-0.154863	0.876929	0.98159
CHRDL2	18.3511	-0.0471107	0.304353	-0.15479	0.876987	0.98159
CPNE1	823.142	0.0188329	0.12186	0.154545	0.87718	0.98159
CASZ1	109.427	0.0261285	0.169833	0.153848	0.877729	0.981605
SCARNA21B	2.06959	-0.134067	0.869814	-0.154133	0.877505	0.981605
RGS8	857.438	-0.0362473	0.235053	-0.154209	0.877445	0.981605
MIR562	1.44458	-0.149537	0.973008	-0.153685	0.877858	0.981605
ENSG00000279673	44.4782	-0.0298218	0.193733	-0.153932	0.877663	0.981605
C11orf65	28.8778	0.0308618	0.200774	0.153715	0.877835	0.981605
TAS2R19	31.3001	-0.0356171	0.23086	-0.15428	0.877389	0.981605
DCD	0.629763	-0.237909	1.54765	-0.153722	0.877829	0.981605
OAZ2	3434.22	-0.0117827	0.0763504	-0.154325	0.877354	0.981605
AKTIP	2066.38	0.0121246	0.0787529	0.153958	0.877643	0.981605
SMG6	1832.33	0.00957483	0.0621337	0.1541	0.877531	0.981605
KIZ	653.848	0.0107115	0.0695495	0.154013	0.8776	0.981605
BCL2L1	3283.15	0.0160864	0.104492	0.15395	0.877649	0.981605
ODF3B	43.6014	-0.0407437	0.264796	-0.153868	0.877713	0.981605
PYGB	9416.1	-0.00836594	0.0544708	-0.153586	0.877936	0.981642
CDK3	2.06564	-0.0947812	0.617381	-0.153521	0.877987	0.981647
MIR4801	4.91254	0.0715127	0.466763	0.15321	0.878233	0.981665
USP46	4872.14	0.0163088	0.106435	0.153229	0.878218	0.981665
PRDM13	0.533589	0.248445	1.6204	0.153323	0.878144	0.981665
JMJD7-PLA2G4B	108.993	-0.0332728	0.216846	-0.15344	0.878051	0.981665
ENSG00000279879	23.1709	0.0338516	0.220863	0.15327	0.878186	0.981665
ELMOD2	405.187	0.0161446	0.10548	0.153058	0.878352	0.981696
SNORD113-4	25.1991	0.0403275	0.263456	0.153071	0.878342	0.981696
ABI1	2419.89	-0.0149899	0.098001	-0.152956	0.878433	0.981697
ASPDH	624.851	0.0172116	0.112538	0.15294	0.878445	0.981697
LRATD1	5422.84	0.0207349	0.135649	0.152857	0.878511	0.981699
FAM168A	16059.2	-0.00681263	0.044579	-0.152821	0.878539	0.981699
API5	3023.48	0.0126508	0.0828805	0.152639	0.878683	0.981809
SST	1000.43	0.0489888	0.321703	0.15228	0.878966	0.981817
NUDT2	350.881	0.0166296	0.109077	0.152457	0.878826	0.981817
TAS2R7	3.09257	-0.102001	0.66933	-0.152393	0.878877	0.981817
C1QTNF9B	10.3085	0.0662502	0.434478	0.152482	0.878807	0.981817
C16orf46	8.77373	-0.0483513	0.31742	-0.152326	0.87893	0.981817
MLLT1	6744.52	0.0143439	0.0941079	0.152419	0.878856	0.981817
BLMH	563.71	-0.0132308	0.0869623	-0.152144	0.879074	0.981834
APOBEC3D	0.835946	0.204143	1.34147	0.152179	0.879046	0.981834
LCK	1.87003	0.114262	0.754538	0.151433	0.879634	0.981873
BCL9	1751.74	0.0103097	0.0680957	0.1514	0.87966	0.981873
NEB	455.812	-0.0333845	0.220613	-0.151326	0.879719	0.981873
ENSG00000282988	8.89547	0.0571263	0.37636	0.151786	0.879355	0.981873
OR2AE1	2.90313	-0.104925	0.692084	-0.151607	0.879497	0.981873
CCL27	17.3924	0.0448326	0.295998	0.151463	0.879611	0.981873
TTLL11	3862.22	-0.0120473	0.0796481	-0.151256	0.879774	0.981873
USP30	847.106	0.0141823	0.0934951	0.15169	0.879432	0.981873
ERCC5	211.274	0.017816	0.117529	0.151587	0.879512	0.981873
OIP5	7.47092	0.062031	0.408403	0.151887	0.879276	0.981873
TXNDC11	581.358	-0.0126234	0.0832285	-0.151671	0.879446	0.981873
UBE2Z	3295.06	0.0149817	0.0989906	0.151345	0.879704	0.981873
RN7SL233P	3.83761	0.0704245	0.465507	0.151285	0.879751	0.981873
KCNN4	32.504	0.0461831	0.305391	0.151226	0.879797	0.981873
MCM8	80.3002	0.0294955	0.19495	0.151298	0.879741	0.981873
SPR	269.107	-0.0235556	0.156171	-0.150833	0.880108	0.982025
LRRN1	1856.19	-0.0243961	0.16187	-0.150714	0.880201	0.982025
ZCCHC9	173.341	0.0155181	0.102921	0.150777	0.880152	0.982025
LYSMD3	456.096	0.0169418	0.112364	0.150776	0.880152	0.982025
ZBTB24	721.264	0.0143868	0.0954116	0.150786	0.880144	0.982025
GJA3	1.24814	0.222419	1.47596	0.150695	0.880217	0.982025
FASN	28352.2	-0.012879	0.085492	-0.150646	0.880255	0.982025
CEP72	254.734	-0.017343	0.115273	-0.150452	0.880408	0.982058
AZGP1	49.6176	0.0578712	0.384709	0.150428	0.880427	0.982058
DMRTA1	19.627	0.0471851	0.313944	0.150298	0.88053	0.982058
ENSG00000280160	3.8631	-0.102984	0.685213	-0.150295	0.880532	0.982058
MPHOSPH6	340.874	0.0146983	0.0977933	0.1503	0.880528	0.982058
PABPN1L	5.54145	0.0779833	0.519105	0.150226	0.880586	0.982058
EVI5L	4760.79	0.0160712	0.106999	0.1502	0.880607	0.982058
CTRC	2.92409	0.101498	0.676722	0.149985	0.880776	0.982088
IARS2	2196.05	0.0139769	0.0935488	0.149407	0.881232	0.982088
MIR4774	1.40073	-0.109414	0.730553	-0.149769	0.880947	0.982088
RNA5SP133	1.31482	-0.174315	1.1659	-0.149511	0.881151	0.982088
KY	582.012	0.0165843	0.111045	0.149347	0.88128	0.982088
DHFR	408.146	0.0328608	0.220052	0.149332	0.881291	0.982088
EIF4EBP3	25.0314	-0.0412304	0.27511	-0.149869	0.880868	0.982088
ENSG00000251999	1.09145	0.148249	0.989899	0.149762	0.880952	0.982088
PTPN12	1357.96	-0.0145005	0.0969142	-0.149622	0.881063	0.982088
NKX3-1	88.5878	0.0239313	0.160299	0.149291	0.881324	0.982088
THEM6	1064.96	-0.016193	0.108286	-0.149538	0.881129	0.982088
NPRL3	1834.01	-0.0116893	0.0780055	-0.149852	0.880881	0.982088
ENSG00000279568	29.3074	-0.034183	0.228863	-0.14936	0.881269	0.982088
SUV39H1	353.465	0.0190064	0.126955	0.14971	0.880993	0.982088
FAM236D	1.81522	0.142829	0.954095	0.149701	0.881	0.982088
CCNYL1	685.132	0.0145974	0.0978743	0.149144	0.88144	0.9821
RN7SL100P	1.27458	0.152589	1.02338	0.149103	0.881472	0.9821
ENSG00000286264	38.686	-0.0303551	0.203569	-0.149114	0.881464	0.9821
ZNF669	175.189	0.0196827	0.132526	0.148519	0.881933	0.982239
RPL22L1	53.0952	0.0316822	0.213216	0.148592	0.881875	0.982239
FAM217A	5.41934	0.0674263	0.453916	0.148544	0.881914	0.982239
CDC37L1	872.366	0.0124549	0.0838823	0.148481	0.881963	0.982239
CCDC73	18.283	-0.0393804	0.264514	-0.148878	0.88165	0.982239
LYZ	25.5034	-0.081174	0.546703	-0.148479	0.881965	0.982239
ENSG00000280212	1.34847	-0.138602	0.931605	-0.148777	0.881729	0.982239
TPGS1	616.746	-0.0182243	0.122595	-0.148654	0.881827	0.982239
ENPP4	1557.97	-0.0216815	0.146087	-0.148414	0.882016	0.982245
DBH	149.747	-0.0276029	0.186287	-0.148174	0.882206	0.982251
QSER1	2871.33	0.0142471	0.0960841	0.148278	0.882123	0.982251
AP4S1	1263.94	0.0106485	0.0718405	0.148224	0.882166	0.982251
MIR652	0.845011	-0.214697	1.44772	-0.1483	0.882106	0.982251
TMEM107	240.235	0.0121421	0.0823047	0.147526	0.882717	0.982769
ATF3	108.258	-0.0584514	0.396999	-0.147233	0.882948	0.982893
ADGRF5	1361.87	-0.0295896	0.201002	-0.147211	0.882966	0.982893
CBL	3912.69	0.0102794	0.0697787	0.147314	0.882884	0.982893
ENSG00000264834	6.51106	-0.0665448	0.452446	-0.147078	0.88307	0.982958
WDR46	697.095	0.0125887	0.0856629	0.146956	0.883167	0.98296
ENSG00000280407	18.2417	-0.0497981	0.33873	-0.147014	0.883121	0.98296
FNDC11	4.07815	0.0748253	0.50936	0.146901	0.88321	0.98296
COA5	972.01	-0.00781948	0.0532683	-0.146794	0.883294	0.983003
COLQ	324.417	0.034	0.231956	0.14658	0.883464	0.983004
NSD1	6239.46	0.00693004	0.0472529	0.146658	0.883402	0.983004
ENSG00000279452	28.0319	0.0369049	0.251689	0.146629	0.883425	0.983004
ZNF443	115.293	-0.0206	0.140557	-0.14656	0.88348	0.983004
PIAS3	723.729	-0.00924238	0.0631559	-0.146342	0.883651	0.983007
SNORD115-40	31.8434	0.0337205	0.230453	0.146323	0.883666	0.983007
OR1D2	2.08875	-0.113892	0.777757	-0.146436	0.883577	0.983007
JMJD6	1126.64	-0.0198916	0.135889	-0.146382	0.88362	0.983007
CACNA1S	60.1615	-0.0353585	0.242444	-0.145842	0.884046	0.983061
MZT2A	1104.56	-0.0133891	0.0918346	-0.145796	0.884083	0.983061
KLF7	2005.26	0.0169622	0.116242	0.145922	0.883983	0.983061
DNAJC12	483.368	-0.0151408	0.103746	-0.145941	0.883968	0.983061
COX15	768.408	-0.0141398	0.0968878	-0.14594	0.883969	0.983061
RN7SKP287	4.54021	-0.0738382	0.505715	-0.146007	0.883915	0.983061
ENSG00000279905	167.632	0.0464888	0.318806	0.145821	0.884062	0.983061
CABIN1	5571.03	-0.0122017	0.0836475	-0.145871	0.884024	0.983061
CYP4Z1	72.1992	0.0313697	0.215328	0.145683	0.884172	0.983108
IL18RAP	1.48452	0.142223	0.976997	0.145572	0.884259	0.983111
SLAIN2	1662.9	-0.0123569	0.0848904	-0.145563	0.884266	0.983111
MCOLN3	11.2852	0.0717164	0.49545	0.14475	0.884908	0.983224
GSTM3	2062.02	-0.0197931	0.136986	-0.144489	0.885114	0.983224
RBMS3	586.227	-0.0280191	0.194526	-0.144038	0.885471	0.983224
ACAD9	1239.06	0.00841589	0.0583739	0.144172	0.885365	0.983224
RN7SL383P	2.14262	-0.126684	0.877956	-0.144294	0.885268	0.983224
ORC3	927.849	-0.0118155	0.0817124	-0.144599	0.885028	0.983224
HILPDA	166.598	-0.027594	0.190031	-0.145208	0.884547	0.983224
ENSG00000279608	142.62	0.0204981	0.142519	0.143827	0.885637	0.983224
ARHGAP12	2265.16	0.0142159	0.0982739	0.144656	0.884983	0.983224
SCT	50.0071	-0.0288025	0.199829	-0.144136	0.885393	0.983224
ANKRD42	1193.13	0.018193	0.125234	0.145271	0.884497	0.983224
CREBZF	1342.76	0.012852	0.0886915	0.144907	0.884784	0.983224
DNAJC14	434.441	-0.0136257	0.0942618	-0.144552	0.885065	0.983224
BAZ2A	3524.68	0.0101	0.0699341	0.144422	0.885167	0.983224
NACA	2811.65	0.00908568	0.062854	0.144552	0.885064	0.983224
PHKB	2664.86	0.00969517	0.0674201	0.143802	0.885657	0.983224
PHAF1	977.41	0.0122429	0.0850443	0.14396	0.885532	0.983224
SPPL2C	31.5903	-0.037548	0.260229	-0.144288	0.885273	0.983224
KPNB1	6932.42	0.00851725	0.0591171	0.144074	0.885442	0.983224
GPS1	2496.64	-0.0103725	0.0720273	-0.144008	0.885494	0.983224
ENSG00000279613	9.79131	0.0530661	0.368762	0.143903	0.885577	0.983224
ENSG00000279981	3.22937	-0.082635	0.571182	-0.144674	0.884969	0.983224
OCEL1	375.886	-0.016978	0.117783	-0.144147	0.885384	0.983224
SPIB	3.62475	0.072211	0.497064	0.145275	0.884494	0.983224
MYBPC2	49.283	-0.0607411	0.422243	-0.143853	0.885616	0.983224
ABHD12	3918.56	0.0132268	0.091103	0.145185	0.884565	0.983224
GINS1	125.074	0.0220788	0.152596	0.144688	0.884958	0.983224
WFDC8	1.63199	-0.119542	0.830122	-0.144006	0.885496	0.983224
MIR5581	7.1437	-0.062697	0.436772	-0.143546	0.885859	0.983295
UBL3	4912.59	-0.0145967	0.101658	-0.143587	0.885827	0.983295
KXD1	1090.08	-0.00827749	0.0576271	-0.143639	0.885786	0.983295
SLC17A8	58.2876	0.0397604	0.277334	0.143367	0.886001	0.983402
TMEM52	25.3838	0.035153	0.250373	0.140403	0.888342	0.983439
C1orf232	0.980008	0.141483	0.9984	0.14171	0.887309	0.983439
PUM1	5750.49	-0.00840128	0.0598563	-0.140357	0.888378	0.983439
RRAGC	836.255	0.0123791	0.0876292	0.141267	0.887659	0.983439
CYP4A22-AS1	24.3698	0.0338115	0.240826	0.140398	0.888346	0.983439
BNIPL	22.1845	0.0334126	0.235435	0.141919	0.887144	0.983439
NIT1	647.766	-0.00971455	0.0685165	-0.141784	0.887251	0.983439
GPR161	854.236	0.018091	0.128216	0.141097	0.887793	0.983439
DPT	15.3888	-0.0370938	0.261005	-0.14212	0.886986	0.983439
OR2AK2	15.552	0.0513667	0.365983	0.140353	0.888381	0.983439
ENSG00000286015	256.464	-0.0228312	0.16249	-0.140509	0.888258	0.983439
SLC22A14	54.0794	0.0346325	0.24512	0.141288	0.887642	0.983439
CD80	4.30257	0.0633558	0.44625	0.141974	0.887101	0.983439
SLC35G2	582.571	-0.0129264	0.09178	-0.140841	0.887996	0.983439
KNG1	36.39	-0.0483415	0.339265	-0.142489	0.886694	0.983439
KLHL8	1548.71	-0.0133312	0.0935811	-0.142456	0.88672	0.983439
RAB33B	423.919	0.0159848	0.112114	0.142577	0.886624	0.983439
HTR1A	1088.46	-0.0274312	0.193564	-0.141716	0.887304	0.983439
FBXW11	5289.02	-0.00781655	0.0552078	-0.141584	0.887408	0.983439
TULP1	1.7708	0.118734	0.831754	0.142751	0.886487	0.983439
ENSG00000276680	0.99297	0.203631	1.44805	0.140624	0.888167	0.983439
MKRN1	2271.27	0.00931798	0.0660792	0.141012	0.88786	0.983439
DCTN6	751.992	0.0170477	0.119701	0.142419	0.886749	0.983439
ZFAT	753.855	-0.0125646	0.0889297	-0.141287	0.887643	0.983439
TSNARE1	973.858	-0.0176954	0.124991	-0.141574	0.887417	0.983439
ADRB1	1119.87	-0.0141265	0.099486	-0.141995	0.887084	0.983439
NANOS1	160.722	-0.0241761	0.169621	-0.14253	0.886661	0.983439
PTPRJ	3282.04	0.00696909	0.0488822	0.142569	0.886631	0.983439
SNORD28	2.13239	0.117805	0.832633	0.141485	0.887487	0.983439
CDCA5	203.61	-0.0200623	0.14007	-0.14323	0.886108	0.983439
CLEC12B	1.88749	0.113081	0.795574	0.142138	0.886971	0.983439
ESD	1313.93	-0.0100921	0.0717955	-0.140567	0.888212	0.983439
ENSG00000285444	2.09744	0.0951236	0.676354	0.140642	0.888153	0.983439
GOLGA8H	45.9741	0.033478	0.235026	0.142444	0.886729	0.983439
FRMD5	1247.32	0.0193615	0.137267	0.14105	0.887831	0.983439
MIR628	6.94825	0.0559435	0.398087	0.140531	0.888241	0.983439
MIR4515	2.6958	0.0888945	0.623446	0.142586	0.886617	0.983439
ABHD2	9861.69	0.0141614	0.100701	0.140628	0.888164	0.983439
TIGD7	98.3014	-0.0145192	0.101844	-0.142562	0.886636	0.983439
MIR365A	1.8555	-0.145127	1.01467	-0.143029	0.886267	0.983439
CDIPT	2595.68	0.0113257	0.0794161	0.142612	0.886596	0.983439
ZNF19	99.0663	0.0205703	0.146098	0.140798	0.888029	0.983439
ENSG00000252349	2.07963	-0.11558	0.812222	-0.142301	0.886843	0.983439
ATP5F1D	3261.91	0.0110219	0.0772918	0.142601	0.886605	0.983439
SDHAF1	426.836	-0.0247528	0.17629	-0.14041	0.888336	0.983439
POU2F2	256.014	-0.0226449	0.160885	-0.140752	0.888066	0.983439
STK35	2764.6	-0.00928295	0.0659459	-0.140766	0.888055	0.983439
MIR548O2	0.804948	-0.17675	1.23823	-0.142745	0.886492	0.983439
ZNFX1	2521.45	-0.00996075	0.0707935	-0.140701	0.888106	0.983439
RSPH14	144.782	0.0236436	0.167029	0.141555	0.887432	0.983439
SMC1B	11.0938	0.0503318	0.357809	0.140667	0.888133	0.983439
UBL4B	4.77272	0.0613174	0.437369	0.140196	0.888505	0.983491
DNAJB13	7.33789	-0.0683715	0.487753	-0.140176	0.888521	0.983491
SLC35E2B	4681.68	-0.0161285	0.11679	-0.138098	0.890163	0.983492
MIER1	1214.71	-0.0102376	0.0756448	-0.135338	0.892345	0.983492
BRDT	9.68673	-0.0443208	0.325142	-0.136312	0.891574	0.983492
GSTM5	584.554	0.0753813	0.545629	0.138155	0.890118	0.983492
CSDE1	13038.1	0.0096486	0.0696124	0.138605	0.889763	0.983492
NPR1	36.1406	-0.044468	0.325262	-0.136714	0.891257	0.983492
TNNI1	1.29023	-0.183361	1.33802	-0.137039	0.891	0.983492
COA6	344.886	-0.0145927	0.107889	-0.135256	0.89241	0.983492
TFB2M	190.482	0.013131	0.0965834	0.135955	0.891857	0.983492
KLHL23	1133.26	0.0164731	0.118564	0.138939	0.889499	0.983492
ENSG00000202434	1.93025	-0.106511	0.761659	-0.139841	0.888785	0.983492
PTH2R	316.931	-0.0246386	0.179847	-0.136997	0.891033	0.983492
ILKAP	657.561	0.0153506	0.111391	0.137809	0.890391	0.983492
ENSG00000279017	3.19993	-0.0887055	0.653647	-0.135709	0.892052	0.983492
KIF9	359.778	0.0143509	0.10586	0.135565	0.892165	0.983492
SHQ1	364.389	-0.0142117	0.102548	-0.138585	0.889778	0.983492
DLG1	4954.62	-0.0133736	0.0971119	-0.137713	0.890467	0.983492
MSMO1	1920.77	0.0194116	0.142138	0.136568	0.891372	0.983492
BHMT2	85.2976	-0.0326301	0.235464	-0.138578	0.889784	0.983492
TENT2	989.44	0.00856479	0.0632874	0.135332	0.89235	0.983492
FAM174A	640.463	0.0202988	0.148894	0.13633	0.89156	0.983492
ENSG00000283602	4.83373	-0.0812559	0.601159	-0.135165	0.892481	0.983492
SLC36A3	2.46567	0.0926414	0.672223	0.137814	0.890388	0.983492
COL23A1	347.808	0.0202954	0.147737	0.137374	0.890735	0.983492
TRIM52	627.543	0.0107088	0.0788344	0.135839	0.891949	0.983492
SYCP2L	104.08	-0.0273328	0.195183	-0.140037	0.888631	0.983492
NFKBIL1	375.827	-0.0158652	0.116998	-0.135602	0.892136	0.983492
SLC22A7	18.8231	0.044813	0.329253	0.136105	0.891738	0.983492
USP45	1291.43	-0.0166195	0.122869	-0.135262	0.892405	0.983492
IGF2R	3537.88	-0.0129615	0.0931646	-0.139125	0.889352	0.983492
MAP3K4	1962.59	-0.00732338	0.052664	-0.139058	0.889404	0.983492
RAMACL	46.5138	-0.0337466	0.244391	-0.138085	0.890174	0.983492
SNORA5C	61.3914	-0.0319666	0.235467	-0.135759	0.892012	0.983492
NSUN5	438.471	-0.0196009	0.144462	-0.135682	0.892073	0.983492
DNAJC30	792.257	0.0107283	0.0788467	0.136065	0.89177	0.983492
ADCY8	1090.99	-0.0107691	0.0795853	-0.135315	0.892363	0.983492
ZNF367	75.0228	-0.0286811	0.206053	-0.139193	0.889298	0.983492
CCDC180	659.496	-0.0233907	0.168635	-0.138706	0.889683	0.983492
OR1J1	0.765275	0.17181	1.23576	0.139032	0.889425	0.983492
OR1L6	2.26235	-0.0925586	0.664902	-0.139206	0.889287	0.983492
RN7SL328P	5.31728	0.0635398	0.458989	0.138434	0.889897	0.983492
PNLIPRP3	1.23359	0.179287	1.28088	0.139972	0.888682	0.983492
VAX1	144.52	0.0169292	0.124343	0.136149	0.891703	0.983492
MMP21	21.3867	-0.0388023	0.277878	-0.139638	0.888946	0.983492
MS4A18	0.845129	0.173069	1.27123	0.136143	0.891708	0.983492
SLC22A12	4.15259	-0.0843083	0.610745	-0.138042	0.890207	0.983492
PRB1	5.43721	0.057825	0.418608	0.138137	0.890132	0.983492
TBK1	945.508	0.013635	0.0987889	0.138021	0.890224	0.983492
GLIPR1L2	43.9407	0.0359553	0.265995	0.135173	0.892475	0.983492
EPYC	0.647235	0.237737	1.72527	0.137797	0.890401	0.983492
ENSG00000279121	9.40741	0.0510128	0.366103	0.13934	0.889182	0.983492
MIPOL1	498.876	-0.0149452	0.109386	-0.136629	0.891324	0.983492
C14orf28	91.8709	-0.0205802	0.150341	-0.13689	0.891118	0.983492
HIF1A	2880.09	-0.00952956	0.069924	-0.136285	0.891596	0.983492
SUSD6	1687.23	-0.019313	0.138339	-0.139607	0.888971	0.983492
MIR382	1.47171	0.129182	0.926692	0.139401	0.889133	0.983492
BAIAP3	10252.5	0.0185021	0.134719	0.137339	0.890763	0.983492
HAGH	2443.04	0.0130868	0.0940658	0.139123	0.889353	0.983492
RN7SL850P	2.39813	-0.083483	0.61217	-0.136372	0.891527	0.983492
SNORD111	1.79396	0.113523	0.836031	0.135788	0.891989	0.983492
ENSG00000280408	6.88523	0.0575509	0.424934	0.135435	0.892268	0.983492
ENSG00000279872	0.545199	-0.178313	1.31098	-0.136015	0.891809	0.983492
OR1E2	1.01653	-0.17826	1.29528	-0.137623	0.890538	0.983492
TBC1D3B	1.62051	-0.116975	0.847459	-0.138031	0.890216	0.983492
ENSG00000265460	15.3782	0.0552399	0.39684	0.139199	0.889293	0.983492
KCNH4	325.548	-0.0403175	0.29171	-0.138211	0.890074	0.983492
NOG	170.38	0.0196844	0.143457	0.137215	0.890861	0.983492
SMG8	618.65	-0.0112259	0.0820896	-0.136752	0.891227	0.983492
OTOP3	0.667525	0.22227	1.62718	0.136599	0.891348	0.983492
KIAA1328	593.503	0.0110579	0.08052	0.137332	0.890769	0.983492
SF3A2	815.449	0.0156726	0.114533	0.136839	0.891158	0.983492
TIMM13	698.189	0.018723	0.136339	0.137326	0.890773	0.983492
ZNF101	259.02	-0.0110379	0.0799225	-0.138107	0.890156	0.983492
ZNF600	43.3138	0.059156	0.432045	0.136921	0.891093	0.983492
ENSG00000279253	92.2321	-0.021382	0.156832	-0.136337	0.891555	0.983492
DSN1	206.08	-0.0136396	0.0987903	-0.138066	0.890188	0.983492
ZMYND8	4001.34	0.0104101	0.0758966	0.137161	0.890903	0.983492
SON	12518.8	-0.00895204	0.0659473	-0.135745	0.892023	0.983492
MIR130B	0.97959	-0.192136	1.39024	-0.138204	0.890079	0.983492
CCDC117	733.994	0.0107487	0.079425	0.135331	0.89235	0.983492
SBF1	20831.9	-0.0125643	0.0923288	-0.136082	0.891756	0.983492
RN7SKP290	0.904867	0.233961	1.70863	0.136929	0.891087	0.983492
ACAA2P1	1.96791	-0.10349	0.758945	-0.136361	0.891536	0.983492
PNMA6E	0.59151	0.233492	1.66909	0.139891	0.888746	0.983492
SMIM9	1.04767	0.150231	1.10713	0.135694	0.892063	0.983492
CMC4	5.45243	0.0562101	0.415361	0.135328	0.892352	0.983492
S100A2	4.25135	0.082759	0.614383	0.134703	0.892847	0.983591
GORASP2	1572.78	-0.0099587	0.073931	-0.134703	0.892847	0.983591
CILP	5.1928	-0.0626518	0.464271	-0.134947	0.892654	0.983591
ENSG00000278867	39.6733	0.0297509	0.220507	0.13492	0.892675	0.983591
ZNF714	864.945	0.0289471	0.214768	0.134783	0.892783	0.983591
SLC24A3	985.253	-0.0216161	0.160283	-0.134862	0.892721	0.983591
FHL3	242.069	0.0162737	0.121748	0.133667	0.893666	0.983682
H4C14	3.91187	0.0814206	0.606494	0.134248	0.893206	0.983682
TATDN3	507.757	0.00865382	0.0646955	0.133762	0.89359	0.983682
RN7SKP112	4.40431	0.0666314	0.498324	0.133711	0.893631	0.983682
CREBRF	2802.49	-0.0115364	0.0858102	-0.13444	0.893054	0.983682
STEAP1B	78.5044	-0.0223569	0.167033	-0.133847	0.893523	0.983682
CHN2	1162.24	-0.0413819	0.308233	-0.134255	0.893201	0.983682
IDI2	26.5016	0.0310434	0.232148	0.133722	0.893622	0.983682
RRAS2	214.068	-0.017408	0.129394	-0.134535	0.89298	0.983682
DIABLO	123.714	-0.0217405	0.162181	-0.134051	0.893362	0.983682
ENSG00000280381	87.1587	0.0379985	0.284175	0.133715	0.893628	0.983682
ISM2	26.5496	-0.0411699	0.306313	-0.134404	0.893083	0.983682
ADPRM	120.451	-0.0150414	0.112028	-0.134265	0.893193	0.983682
ZNF83	434.563	-0.0142213	0.106055	-0.134094	0.893328	0.983682
CD40LG	7.54053	0.059156	0.442286	0.133751	0.8936	0.983682
MTMR1	1295.53	0.0103076	0.0769866	0.133888	0.893491	0.983682
HACE1	1617.6	0.0112092	0.0838995	0.133602	0.893717	0.983687
NOSTRIN	72.9873	-0.0311901	0.234537	-0.132986	0.894205	0.98392
INTS8	854.781	-0.00991691	0.0745019	-0.13311	0.894107	0.98392
CEP55	2.3624	0.104563	0.786269	0.132987	0.894204	0.98392
ENSG00000280354	7.4407	-0.07064	0.531066	-0.133015	0.894181	0.98392
SP6	10.7117	-0.0468179	0.351863	-0.133057	0.894148	0.98392
AGPAT3	8287.46	0.0067267	0.0504769	0.133263	0.893985	0.98392
ZNF717	714.526	-0.0105002	0.0790813	-0.132777	0.89437	0.984
MACIR	1236.76	0.0127802	0.0962226	0.132819	0.894337	0.984
CENATAC	379.84	0.0224063	0.169002	0.13258	0.894526	0.984121
ACYP1	167.559	-0.0167589	0.126617	-0.132359	0.894701	0.984162
ENSG00000280044	3.09961	0.100527	0.759218	0.132408	0.894661	0.984162
P2RX5-TAX1BP3	69.8472	0.0203389	0.153558	0.132451	0.894627	0.984162
ENSG00000249852	30.4589	-0.0394638	0.298657	-0.132138	0.894875	0.984303
BARD1	322.716	0.0216625	0.164085	0.13202	0.894968	0.984355
CXCR6	12.9012	0.0514235	0.38974	0.131943	0.895029	0.984371
OR2T7	2.70738	0.0917615	0.697293	0.131597	0.895303	0.98443
SNORA80B	3.74983	0.0754684	0.574046	0.131468	0.895405	0.98443
LRP1B	7411.92	-0.0126286	0.0959175	-0.131661	0.895252	0.98443
NOM1	905.876	-0.013874	0.105363	-0.131677	0.89524	0.98443
CNNM2	2578.69	-0.00830927	0.0631857	-0.131505	0.895375	0.98443
SART3	1714.27	-0.0100355	0.0762884	-0.131547	0.895343	0.98443
ENSG00000279140	15.8468	-0.0342618	0.260001	-0.131776	0.895162	0.98443
SNORD63	5.5232	0.0738062	0.561721	0.131393	0.895464	0.984444
MSANTD7	428.201	0.00823219	0.0626965	0.131302	0.895536	0.984472
NPHP4	1329.6	0.0143737	0.109746	0.130972	0.895797	0.984491
GNAT2	64.6091	-0.021282	0.162429	-0.131024	0.895757	0.984491
ALMS1	4111.44	0.0135706	0.10355	0.131053	0.895733	0.984491
TMEM41A	389.376	-0.0124437	0.0950819	-0.130873	0.895876	0.984491
NAA15	1584.05	0.00603495	0.0461084	0.130886	0.895866	0.984491
AKR1C1	283.085	0.0194958	0.148667	0.131138	0.895666	0.984491
CYB561	2146.49	0.0161279	0.123107	0.131007	0.89577	0.984491
REX1BD	1140.36	-0.0151912	0.116183	-0.130753	0.895971	0.984545
GTPBP8	214.065	0.0137148	0.105096	0.130497	0.896173	0.984666
GPR139	2.21895	-0.123628	0.947228	-0.130515	0.896159	0.984666
ENSG00000278974	35.6536	0.0377379	0.290044	0.130111	0.896479	0.9849
RAPGEF5	11465.5	-0.0175625	0.134934	-0.130156	0.896443	0.9849
AGAP1	18470.6	-0.0119003	0.091584	-0.129939	0.896615	0.984903
FOXL2	14.2067	-0.0580938	0.447107	-0.129933	0.89662	0.984903
ENSG00000280089	3.50109	0.0707346	0.544392	0.129933	0.896619	0.984903
ENSG00000278151	7.69483	-0.0484486	0.37319	-0.129823	0.896707	0.984948
SNORD114-29	2.07294	0.110631	0.852554	0.129764	0.896753	0.984949
GNE	1250.45	-0.0113942	0.0879138	-0.129607	0.896877	0.985034
CSAD	392.965	0.0220982	0.170644	0.129499	0.896963	0.985035
FAAP24	17.9653	-0.0391521	0.302358	-0.129489	0.89697	0.985035
PTK7	241.531	0.0220077	0.170077	0.129398	0.897043	0.985056
PATE2	22.6826	-0.0296195	0.228988	-0.129349	0.897081	0.985056
MIR1256	7.70327	-0.0426965	0.332435	-0.128436	0.897804	0.985092
GNG12-AS1	0.90268	-0.148472	1.15823	-0.128188	0.898	0.985092
PTRHD1	169.739	-0.0115512	0.0902723	-0.127959	0.898181	0.985092
SMPD4BP	420.273	-0.0254735	0.198403	-0.128393	0.897838	0.985092
RBSN	4900.04	0.0100277	0.0778745	0.128767	0.897542	0.985092
ZKSCAN7	192.762	0.0159093	0.12343	0.128894	0.897442	0.985092
FREM3	2581.47	0.046846	0.362972	0.129062	0.897308	0.985092
H2AC8	532.699	0.016367	0.127951	0.127916	0.898215	0.985092
ZC3H12D	78.1758	-0.0178953	0.139819	-0.12799	0.898157	0.985092
MYC	134.725	-0.0263384	0.205693	-0.128047	0.898112	0.985092
ACCSL	1.01701	0.15873	1.23773	0.128243	0.897957	0.985092
ENSG00000179038	12.4979	0.041218	0.320113	0.128761	0.897547	0.985092
RN7SL828P	0.615528	-0.248384	1.94198	-0.127903	0.898226	0.985092
GSG1	70.6472	-0.0313627	0.244699	-0.128168	0.898016	0.985092
ETFBKMT	255.158	0.0111549	0.0869498	0.128291	0.897918	0.985092
POC1B-GALNT4	11.0586	0.0538079	0.416547	0.129176	0.897218	0.985092
DIS3L	1557.22	-0.00888201	0.0691959	-0.12836	0.897864	0.985092
ZNF559	374.424	-0.0165527	0.128301	-0.129015	0.897346	0.985092
ZNF547	130.748	-0.0155843	0.121618	-0.128142	0.898037	0.985092
ENSG00000212517	0.845058	0.188728	1.47616	0.127851	0.898267	0.985092
ENSG00000276859	0.711514	-0.158396	1.22608	-0.129189	0.897208	0.985092
LGALS2	4.49274	-0.0846014	0.657243	-0.128722	0.897578	0.985092
HDAC10	37.6316	0.0254718	0.198254	0.128481	0.897768	0.985092
MIR4769	4.36243	0.0587953	0.456202	0.12888	0.897453	0.985092
IKBKG	239.737	0.0199546	0.154882	0.128837	0.897487	0.985092
SLC38A6	427.752	-0.01598	0.125154	-0.127682	0.8984	0.985188
HSPBP1	2400.26	0.00949686	0.0744374	0.127582	0.89848	0.985224
PPIE	677.177	-0.00920647	0.0723975	-0.127166	0.898809	0.985305
PRSS42P	1.41769	-0.112037	0.880668	-0.127219	0.898767	0.985305
MIR4648	1.36277	0.12461	0.980906	0.127035	0.898912	0.985305
OR9A1P	1.48019	-0.151339	1.18914	-0.127267	0.898729	0.985305
ADAMTS8	1212.81	-0.0182211	0.143382	-0.127081	0.898876	0.985305
ENSG00000279146	40.2233	0.0482875	0.379406	0.127271	0.898726	0.985305
DEGS2	213.367	-0.0204109	0.160687	-0.127023	0.898922	0.985305
SNORD114-27	1.84448	-0.125802	0.987334	-0.127416	0.898611	0.985305
TRAF3IP3	57.3794	0.0213805	0.168661	0.126766	0.899126	0.985305
PABPC4L	6.46048	-0.0628811	0.496163	-0.126735	0.89915	0.985305
C5orf24	1762.15	0.0101884	0.080368	0.126772	0.899121	0.985305
DDX55	384.832	-0.0142038	0.112078	-0.126731	0.899153	0.985305
SCARNA14	0.670167	-0.158124	1.24729	-0.126774	0.899119	0.985305
ENSG00000253085	1.07269	0.120066	0.959109	0.125185	0.900377	0.98542
POTEE	8.89892	-0.0431095	0.344671	-0.125074	0.900465	0.98542
ENSG00000283511	1.3338	-0.123731	0.984431	-0.125688	0.899979	0.98542
RN7SL589P	8.85271	0.0591696	0.472556	0.125212	0.900356	0.98542
DCAF4L1	15.2994	-0.0408352	0.323418	-0.126261	0.899525	0.98542
ENSG00000279464	8.14662	0.0546308	0.43217	0.12641	0.899407	0.98542
RAC1	6729.63	-0.011023	0.0877202	-0.125661	0.9	0.98542
PLEKHA8	834.377	0.00969078	0.0771147	0.125667	0.899995	0.98542
RN7SL8P	0.816242	-0.144512	1.14972	-0.125693	0.899975	0.98542
UBR5	5025.12	-0.00672611	0.0535209	-0.125673	0.899991	0.98542
KIAA2026	3501.73	0.00646086	0.0513393	0.125846	0.899854	0.98542
TOR2A	218.837	0.0150103	0.119714	0.125384	0.90022	0.98542
ENSG00000279073	2.29261	0.0887274	0.709289	0.125093	0.90045	0.98542
PDZD8	3715.24	-0.0111599	0.0890933	-0.125261	0.900317	0.98542
CTTN	3990.21	0.013454	0.106819	0.125951	0.89977	0.98542
DDIAS	14.8761	0.0322963	0.25697	0.125682	0.899984	0.98542
ENSG00000282993	0.695982	-0.17446	1.38488	-0.125975	0.899752	0.98542
ITPK1	11644.9	-0.0122401	0.0976927	-0.125292	0.900292	0.98542
MIR487B	0.897382	0.158549	1.2678	0.125058	0.900478	0.98542
RGS11	742.592	0.0155636	0.124484	0.125026	0.900503	0.98542
KATNIP	1262.88	-0.0110975	0.0878126	-0.126377	0.899434	0.98542
SUMO2P17	12.8815	0.044992	0.35871	0.125427	0.900185	0.98542
DSC2	109.47	0.0247814	0.19798	0.125171	0.900388	0.98542
ENSG00000280087	12.4657	-0.0622201	0.495717	-0.125515	0.900115	0.98542
SNRNP70	2600.4	-0.0127522	0.101743	-0.125337	0.900256	0.98542
TFF3	1.3962	0.105853	0.838352	0.126263	0.899524	0.98542
ACO2	9601.58	0.00617042	0.0491489	0.125546	0.900092	0.98542
SEC22A	362.192	0.0103738	0.0830841	0.124859	0.900635	0.985426
IRF9	46.3084	-0.0274512	0.219778	-0.124904	0.9006	0.985426
COQ6	185.468	0.0122744	0.098318	0.124844	0.900647	0.985426
RCN3	112.246	-0.0178625	0.143325	-0.124629	0.900817	0.985561
NFASC	15947.3	-0.0223837	0.180063	-0.12431	0.90107	0.985716
REEP6	412.467	0.011554	0.0929699	0.124276	0.901097	0.985716
WDR88	99.2929	0.0210819	0.169534	0.124352	0.901037	0.985716
ADORA1	3074.93	-0.0211171	0.170471	-0.123875	0.901414	0.985729
LYZL4	20.6003	0.041682	0.336066	0.124029	0.901292	0.985729
FAM50B	766.852	0.0119023	0.0959604	0.124033	0.901289	0.985729
WTAP	1153.11	-0.00669035	0.0540184	-0.123853	0.901432	0.985729
UPK3B	11.5056	0.054784	0.442106	0.123916	0.901382	0.985729
PLA2G4B	14.2759	0.0569846	0.459183	0.1241	0.901236	0.985729
ENSG00000280069	108.587	-0.0210739	0.169942	-0.124006	0.90131	0.985729
CTTNBP2	1752	0.0134665	0.10888	0.123682	0.901567	0.985776
EFCAB3	2.99641	0.0708565	0.572852	0.123691	0.90156	0.985776
IER3	101.487	-0.0212427	0.171882	-0.123589	0.901641	0.98578
PANX3	4.43148	-0.101922	0.824871	-0.123561	0.901663	0.98578
PERM1	5.09281	-0.0623064	0.518845	-0.120087	0.904414	0.985822
ZFP69	132.096	0.0181792	0.147556	0.123202	0.901947	0.985822
C1orf185	0.792987	-0.132892	1.10601	-0.120155	0.904361	0.985822
DAB1	1017.94	0.0239047	0.19673	0.12151	0.903287	0.985822
ZZZ3	1834.52	0.00967714	0.0800411	0.120902	0.903768	0.985822
UBQLN4	3954	0.00820345	0.0686982	0.119413	0.904948	0.985822
ADCY10	47.3446	0.0253439	0.211705	0.119713	0.90471	0.985822
MROH9	5.37845	-0.0627222	0.510332	-0.122905	0.902183	0.985822
MTARC1	559.537	-0.0156395	0.130814	-0.119555	0.904836	0.985822
TCF23	0.740031	-0.172181	1.4199	-0.121263	0.903483	0.985822
ENSG00000237031	5.74863	0.056612	0.467799	0.121018	0.903677	0.985822
RPL14	5143.97	-0.0084022	0.0688653	-0.122009	0.902892	0.985822
APEH	2443.58	0.00925427	0.0760656	0.121662	0.903167	0.985822
TXNRD3	268.978	-0.0109728	0.090623	-0.121082	0.903626	0.985822
NPHP3-ACAD11	12.1682	0.0362481	0.301588	0.120191	0.904332	0.985822
MIR548I2	1.55629	-0.108281	0.886895	-0.122089	0.902828	0.985822
EXOC1L	1.2016	-0.132116	1.07623	-0.122758	0.902299	0.985822
PAPSS1	2524.74	0.0156672	0.12753	0.122851	0.902225	0.985822
RNF175	674.705	0.0158444	0.131473	0.120515	0.904075	0.985822
SPCS3	3284.18	-0.0120746	0.101356	-0.119131	0.905172	0.985822
WDR41	1588.39	0.0116558	0.0978787	0.119084	0.905209	0.985822
NUDT12	511.777	-0.0167088	0.139206	-0.120029	0.90446	0.985822
VTRNA1-1	1.35521	-0.109591	0.890257	-0.1231	0.902028	0.985822
PCDHB8	133.012	0.0303842	0.253144	0.120027	0.904462	0.985822
MARCOL	8.575	0.0519104	0.433122	0.119852	0.904601	0.985822
RPLP1P6	6.76713	-0.0529944	0.430884	-0.12299	0.902115	0.985822
ALDH5A1	4996.6	0.00988813	0.0815016	0.121324	0.903434	0.985822
TMEM14A	914.77	0.0144508	0.118188	0.12227	0.902685	0.985822
ARHGAP18	132.058	0.0202522	0.167959	0.120578	0.904025	0.985822
REPS1	1900.23	0.0119722	0.09906	0.120858	0.903803	0.985822
SNORA15B-2	3.85139	-0.0759045	0.631221	-0.12025	0.904285	0.985822
KRIT1	407.315	-0.0105167	0.087838	-0.119728	0.904699	0.985822
ENSG00000274409	37.2821	0.0328386	0.27275	0.120398	0.904168	0.985822
MOGAT3	0.847698	0.22435	1.84382	0.121677	0.903155	0.985822
WNT2	124.941	-0.0261869	0.215147	-0.121716	0.903124	0.985822
LGI3	7961.54	-0.0194009	0.159208	-0.121859	0.90301	0.985822
RNF139	655.892	0.00914861	0.0767499	0.1192	0.905117	0.985822
ENSG00000278898	1.14351	0.15182	1.25361	0.121106	0.903607	0.985822
CCDC183	247.265	0.0166246	0.138925	0.119666	0.904747	0.985822
TMEM210	1.19204	0.137549	1.1232	0.122462	0.902533	0.985822
MCM10	3.13569	-0.0720119	0.589481	-0.122162	0.902771	0.985822
NCOA4	4504.01	-0.00917541	0.0750985	-0.122178	0.902758	0.985822
TSPAN14	3818.2	-0.0105425	0.0862452	-0.122239	0.90271	0.985822
FFAR4	164.223	0.0265612	0.221373	0.119984	0.904496	0.985822
CDHR5	303.919	-0.0202126	0.165282	-0.122292	0.902668	0.985822
SNORD67	6.50142	0.0465258	0.382136	0.121752	0.903096	0.985822
TM7SF3	1860.15	-0.00873546	0.0731244	-0.11946	0.904911	0.985822
ERGIC2	1075.46	0.0126824	0.106148	0.119479	0.904896	0.985822
ENSG00000257456	4.92762	-0.0641592	0.52633	-0.121899	0.902979	0.985822
MIR1251	1.33684	-0.10401	0.850998	-0.122222	0.902724	0.985822
PARPBP	26.518	0.027506	0.223434	0.123106	0.902023	0.985822
RN7SKP10	0.695083	0.140947	1.16951	0.120518	0.904073	0.985822
SNORD58	1.80551	0.0881114	0.723657	0.121759	0.90309	0.985822
GOLGA6A	3.32103	0.0625727	0.523472	0.119534	0.904852	0.985822
CHRNB4	3.12827	-0.0677304	0.564028	-0.120083	0.904417	0.985822
BCKDK	1306.45	0.00884275	0.0726054	0.121792	0.903064	0.985822
TXNL4B	301.858	-0.013672	0.113664	-0.120284	0.904258	0.985822
ZFPM1	638.668	0.0160456	0.130902	0.122577	0.902442	0.985822
ENSG00000280046	211.718	-0.0149208	0.121583	-0.122721	0.902328	0.985822
TOP2A	6.37494	-0.0777308	0.646813	-0.120175	0.904344	0.985822
GAST	1.42611	-0.112581	0.931334	-0.120882	0.903785	0.985822
C1QL1	548.538	-0.011871	0.0981241	-0.120979	0.903708	0.985822
DYNLL2	11724.2	0.011065	0.0928322	0.119193	0.905122	0.985822
SUMO2	2292.73	-0.00935623	0.0770321	-0.121459	0.903328	0.985822
CSNK1D	4277.85	0.00865308	0.0725099	0.119337	0.905009	0.985822
SLC25A52	1.753	0.11595	0.955965	0.121291	0.90346	0.985822
MKNK2	2072.83	-0.0164825	0.136434	-0.120809	0.903842	0.985822
SGTA	2614.56	-0.0106337	0.0865193	-0.122906	0.902182	0.985822
TLE2	697.648	-0.0171421	0.143168	-0.119735	0.904693	0.985822
YJU2	372.414	0.0156286	0.12665	0.1234	0.90179	0.985822
AP1M2	8.57075	0.0631456	0.525364	0.120194	0.90433	0.985822
ISYNA1	423.899	0.0143039	0.118392	0.120819	0.903835	0.985822
PSG11	11.4379	-0.0479753	0.395312	-0.121361	0.903405	0.985822
ENSG00000269825	109.147	-0.0212988	0.178516	-0.11931	0.90503	0.985822
CCM2L	172.922	-0.0147552	0.123298	-0.119671	0.904744	0.985822
TMPRSS15	0.896669	0.132701	1.11308	0.11922	0.905101	0.985822
BOLL	7.52948	-0.0486268	0.408543	-0.119025	0.905256	0.985823
ZNF362	1827.98	-0.00817445	0.0690972	-0.118304	0.905827	0.985865
SNORA63C	15.3696	0.0355788	0.301824	0.117879	0.906163	0.985865
EBNA1BP2	1272.41	-0.011581	0.098398	-0.117695	0.906309	0.985865
HORMAD1	14.3786	0.0337392	0.28486	0.118442	0.905718	0.985865
KIAA1614	932.05	0.0127461	0.107493	0.118576	0.905611	0.985865
MIR558	0.911288	-0.121436	1.02431	-0.118554	0.905628	0.985865
CASR	1.09119	-0.184163	1.55584	-0.118369	0.905775	0.985865
ENSG00000285978	1.9297	0.0975724	0.828605	0.117755	0.906262	0.985865
BAK1	204.315	-0.0129777	0.10948	-0.118539	0.90564	0.985865
BBS9	922.18	0.00857244	0.0727729	0.117797	0.906228	0.985865
PRSS37	25.963	-0.0323965	0.274481	-0.118028	0.906045	0.985865
CH25H	51.4707	-0.036301	0.306902	-0.118282	0.905844	0.985865
TPSAB1	1.11897	-0.135709	1.14287	-0.118744	0.905478	0.985865
TEDC2	127.449	0.018353	0.15568	0.117889	0.906155	0.985865
ZNF23	75.9315	-0.0184019	0.15572	-0.118173	0.905931	0.985865
CHMP1A	2481.31	-0.0107833	0.0915012	-0.117849	0.906187	0.985865
EMC6	33.8759	0.0269473	0.226807	0.118811	0.905425	0.985865
AARSD1	32.2944	0.0428897	0.362396	0.11835	0.90579	0.985865
ZNF223	63.4066	-0.0194301	0.16429	-0.118267	0.905856	0.985865
PSMF1	3103.77	0.00654745	0.0552545	0.118496	0.905675	0.985865
ASIP	11.0672	0.0416245	0.353528	0.11774	0.906274	0.985865
RPRD1B	890.262	0.00678909	0.0574708	0.118131	0.905964	0.985865
RAPGEF6	265.935	-0.0168909	0.143592	-0.117631	0.90636	0.98587
PMS1	683.829	-0.0089458	0.0764163	-0.117067	0.906807	0.986028
PDE12	1574.49	-0.00863929	0.0737668	-0.117116	0.906768	0.986028
ODF2	637.67	-0.0135626	0.115775	-0.117146	0.906744	0.986028
MIR1915	7.41798	0.0474534	0.404856	0.11721	0.906693	0.986028
ASCL2	21.0438	0.0311612	0.265621	0.117315	0.906611	0.986028
MPG	410.692	-0.0125451	0.107186	-0.11704	0.906828	0.986028
TSR2	2587.47	-0.0104578	0.0891663	-0.117284	0.906635	0.986028
VAMP4	1571.28	0.0145464	0.124471	0.116866	0.906966	0.986083
MIR181B1	0.604315	-0.192442	1.6578	-0.116083	0.907587	0.986083
COPS9	946.084	-0.00974473	0.0836531	-0.11649	0.907264	0.986083
BRK1	1860.66	0.0106655	0.0916243	0.116405	0.907332	0.986083
APPL1	3310.8	0.010201	0.0876537	0.116379	0.907352	0.986083
CEP135	189.411	0.013053	0.112819	0.115699	0.907891	0.986083
GPR6	109.685	0.0457144	0.395201	0.115674	0.907911	0.986083
PRKRIP1	755.21	-0.0109386	0.0946349	-0.115588	0.907979	0.986083
ENSG00000280401	7.55655	-0.0487552	0.420973	-0.115816	0.907799	0.986083
CHRNA10	19.5973	0.0262735	0.227536	0.115469	0.908073	0.986083
MAPK8IP1	15146.2	-0.0112164	0.0970487	-0.115575	0.907989	0.986083
SLC22A11	1.60211	-0.0998139	0.864908	-0.115404	0.908125	0.986083
HSPB2-C11orf52	0.472192	-0.250921	2.1571	-0.116324	0.907396	0.986083
PDE6H	12.6252	-0.0387487	0.335757	-0.115407	0.908123	0.986083
PDZRN4	336.276	-0.0294097	0.252928	-0.116277	0.907433	0.986083
PCED1B	92.1809	0.0183774	0.157417	0.116743	0.907063	0.986083
KRT6B	2.0247	0.103286	0.889156	0.116162	0.907524	0.986083
SHMT2	688.865	-0.00766063	0.0655622	-0.116845	0.906983	0.986083
SNORD116-11	3.68499	-0.0646346	0.554765	-0.116508	0.90725	0.986083
MIR6780A	0.662423	-0.156116	1.34163	-0.116363	0.907365	0.986083
ENSG00000262633	372.665	0.0151034	0.129999	0.116181	0.907509	0.986083
FSCN2	61.0995	-0.023114	0.200244	-0.115429	0.908105	0.986083
ZNF584	881.941	0.0087247	0.0750285	0.116285	0.907426	0.986083
NOP56	1576.4	0.00963871	0.0833901	0.115586	0.907981	0.986083
DGCR6L	934.893	0.00769139	0.0665591	0.115557	0.908003	0.986083
PDGFB	809.733	0.0129796	0.112073	0.115813	0.907801	0.986083
ZNF41	702.814	0.00813858	0.0700736	0.116143	0.907539	0.986083
RN7SKP269	7.50312	-0.0490119	0.43245	-0.113335	0.909765	0.986109
PTPRF	12452.1	0.00828581	0.0726803	0.114003	0.909235	0.986109
WDR3	762.114	-0.0077994	0.0681446	-0.114454	0.908878	0.986109
RNA5SP84	0.621206	0.13984	1.22272	0.114368	0.908946	0.986109
SNORA74	4.83652	0.0560807	0.492707	0.113822	0.909379	0.986109
ENSG00000212181	4.21748	-0.0490966	0.432915	-0.113409	0.909706	0.986109
ABCA12	18.396	0.0294087	0.258659	0.113697	0.909478	0.986109
FAM149A	1046.26	0.0121899	0.105942	0.115062	0.908396	0.986109
SPINK9	14.5081	-0.0437571	0.382698	-0.114338	0.908969	0.986109
CEP162	326.861	-0.0113597	0.0994189	-0.114261	0.909031	0.986109
TRDN	21.5922	-0.0337303	0.296982	-0.113577	0.909573	0.986109
HEPACAM2	2.33016	0.0783337	0.6901	0.113511	0.909626	0.986109
CLDN23	7.94521	0.0487391	0.42472	0.114756	0.908639	0.986109
FAM83H	862.894	-0.0146032	0.126878	-0.115096	0.908369	0.986109
SNORD62A	2.13061	0.0783193	0.682708	0.114719	0.908668	0.986109
DEPP1	464.798	-0.0288011	0.252879	-0.113893	0.909323	0.986109
C10orf62	4.77094	-0.0826674	0.724664	-0.114077	0.909177	0.986109
LOXL4	46.4108	-0.0244872	0.215252	-0.113761	0.909427	0.986109
PPP2R2D	2216.1	0.0083774	0.0732664	0.114342	0.908967	0.986109
KRTAP5-10	1.63548	-0.0924415	0.806317	-0.114647	0.908725	0.986109
STK38L	1327.06	-0.0109962	0.0965932	-0.11384	0.909365	0.986109
TFCP2	1157.34	-0.00568461	0.049731	-0.114307	0.908994	0.986109
TMEM120B	904.546	-0.012822	0.112079	-0.114401	0.90892	0.986109
ENSG00000273167	2.85499	0.09133	0.801407	0.113962	0.909268	0.986109
SNORD114-18	2.27178	-0.0834344	0.725737	-0.114965	0.908473	0.986109
ARHGAP11A	52.6193	-0.019837	0.172229	-0.115179	0.908304	0.986109
DUOX2	3.6555	-0.0793305	0.698266	-0.113611	0.909546	0.986109
CYB5D1	33.1722	-0.0211124	0.184323	-0.114541	0.908809	0.986109
ENSG00000278863	14.4028	-0.0418962	0.366985	-0.114163	0.909108	0.986109
ENSG00000279570	10.1286	-0.0465054	0.409076	-0.113684	0.909488	0.986109
PRELID3A	246.04	0.0144866	0.12599	0.114982	0.908459	0.986109
SPIRE1	5712.39	0.00572878	0.0505236	0.113388	0.909723	0.986109
ILF3	6377.63	-0.00542195	0.0477205	-0.113619	0.90954	0.986109
SNORD83A	1.43254	0.100219	0.870466	0.115133	0.90834	0.986109
ZNF674	221.429	-0.00981705	0.086594	-0.113369	0.909738	0.986109
FIGN	843.559	0.0189421	0.167807	0.11288	0.910125	0.986157
RN7SKP136	0.632493	0.153863	1.36246	0.11293	0.910086	0.986157
EXOC2	1662.94	0.00865369	0.0769364	0.112478	0.910444	0.986157
TMEM217	10.0103	-0.0368792	0.327835	-0.112493	0.910432	0.986157
ZNF92	388.617	0.0105375	0.0935755	0.112609	0.91034	0.986157
PEX1	1009.79	0.00620171	0.0549429	0.112875	0.910129	0.986157
CYP3A43	12.8499	-0.0363217	0.320857	-0.113202	0.90987	0.986157
CSPP1	1181.42	-0.0108063	0.0960666	-0.112488	0.910437	0.986157
SNORA71	5.2206	0.0679481	0.600596	0.113134	0.909924	0.986157
ENTPD7	462.777	-0.0118724	0.105226	-0.112828	0.910167	0.986157
PATE3	9.03997	0.0510919	0.452911	0.112808	0.910183	0.986157
ENSG00000279590	0.957993	-0.129137	1.14884	-0.112407	0.910501	0.986157
ENSG00000268655	4.21473	-0.060086	0.534242	-0.11247	0.910451	0.986157
PDXK	25258.8	0.00624847	0.0555671	0.112449	0.910467	0.986157
XG	1.40221	0.10399	0.922886	0.112679	0.910285	0.986157
STX12	2971.64	0.00945241	0.0843132	0.112111	0.910736	0.986222
RAB21	2380.04	-0.0112073	0.0998817	-0.112206	0.91066	0.986222
ENSG00000212371	4.5917	-0.0666901	0.595004	-0.112083	0.910757	0.986222
SNORD113-8	6.8398	0.0461494	0.411902	0.11204	0.910792	0.986222
TAF9B	1053.26	0.0128364	0.114485	0.112123	0.910726	0.986222
TMF1	1948.45	0.00649578	0.0580405	0.111918	0.910888	0.986276
EDEM3	2329.14	0.00781875	0.0699281	0.111811	0.910973	0.986287
ENSG00000280296	0.507042	-0.20435	1.828	-0.111789	0.910991	0.986287
GADD45G	84.8693	0.0263785	0.236209	0.111675	0.911081	0.986331
FAM104B	420.998	0.0116507	0.104377	0.111622	0.911123	0.986331
GABARAP	263.49	0.012522	0.112266	0.11154	0.911188	0.98634
SLC16A8	114.566	0.0222924	0.199942	0.111495	0.911224	0.98634
VWA5B1	26.1156	0.0345674	0.312948	0.110457	0.912047	0.986369
RAB42	28.3648	-0.0229982	0.20878	-0.110155	0.912286	0.986369
AKNAD1	15.8484	0.0379298	0.348246	0.108917	0.913268	0.986369
MIR4256	2.47708	0.074657	0.686753	0.10871	0.913432	0.986369
TSHB	0.87973	0.13413	1.22973	0.109073	0.913145	0.986369
HAO2	26.6534	0.0396591	0.357964	0.110791	0.911782	0.986369
ADAM15	858.444	0.01724	0.155561	0.110825	0.911755	0.986369
GS1-279B7.1	3.2975	-0.0670845	0.60519	-0.110849	0.911736	0.986369
FMN2	14068.3	0.00759193	0.0701326	0.108251	0.913797	0.986369
SPAST	1577.93	-0.0106805	0.0968656	-0.110261	0.912202	0.986369
ACVR1	630.52	-0.0112754	0.103709	-0.108721	0.913424	0.986369
KIAA2012	188.703	-0.0280566	0.253224	-0.110798	0.911777	0.986369
SP140	53.9441	-0.023067	0.212417	-0.108593	0.913525	0.986369
NGLY1	566.781	0.00884234	0.0804056	0.109972	0.912432	0.986369
IQCF3	0.685404	-0.165406	1.5235	-0.10857	0.913544	0.986369
ZMAT3	7741.66	0.0139753	0.126435	0.110534	0.911986	0.986369
MUC4	48.1137	0.0337099	0.305118	0.110482	0.912027	0.986369
SLC9B1	69.9072	0.0211564	0.192419	0.109949	0.91245	0.986369
TSSK1B	9.86084	0.0454244	0.416286	0.109118	0.913109	0.986369
FCHSD1	189.176	-0.0157192	0.144008	-0.109155	0.91308	0.986369
NRM	33.88	0.0266104	0.241419	0.110225	0.912231	0.986369
SUPT3H	830.497	0.0128608	0.118069	0.108926	0.913261	0.986369
TDRD6	292.832	0.0194018	0.174425	0.111233	0.911432	0.986369
TBX20	0.431501	-0.242111	2.20007	-0.110047	0.912372	0.986369
IMMP2L	175.922	0.012325	0.112804	0.10926	0.912996	0.986369
TMEM213	6.9259	0.0427953	0.391681	0.109261	0.912996	0.986369
UBAP1	2179.91	-0.00561921	0.0517086	-0.108671	0.913464	0.986369
RN7SL445P	0.614317	-0.214417	1.9475	-0.110099	0.912331	0.986369
SUV39H2	239.364	-0.0122785	0.111747	-0.109878	0.912506	0.986369
TRAF6	1100.86	0.00690176	0.0634121	0.10884	0.91333	0.986369
SNX19	6806.47	-0.00896549	0.0813524	-0.110206	0.912246	0.986369
SLC2A14	17.9951	0.0767375	0.700452	0.109554	0.912763	0.986369
MMP19	7.68496	0.0422034	0.378866	0.111394	0.911304	0.986369
SLC26A10P	5.0549	-0.0583464	0.535102	-0.109038	0.913172	0.986369
PEBP1	21467.4	0.00807041	0.0745662	0.108231	0.913812	0.986369
PROSER1	937.998	-0.00735306	0.0679331	-0.10824	0.913806	0.986369
VWA8	2267.47	-0.00794183	0.0719692	-0.11035	0.912131	0.986369
LRCH1	559.708	-0.0164982	0.151983	-0.108552	0.913557	0.986369
CLN5	282.611	0.012691	0.116731	0.108721	0.913424	0.986369
RN7SL452P	1.82761	-0.0961082	0.88824	-0.108201	0.913836	0.986369
TOMM20L	10.4818	0.0351441	0.318228	0.110437	0.912063	0.986369
MIR495	1.21942	0.106786	0.965969	0.110548	0.911975	0.986369
WDR76	91.8389	0.0195194	0.176297	0.110719	0.911839	0.986369
TRIP4	342.848	-0.00902335	0.0832335	-0.10841	0.91367	0.986369
PIF1	32.9951	0.0314785	0.285708	0.110177	0.912269	0.986369
ENSG00000261130	2.25503	-0.0812008	0.750242	-0.108233	0.913811	0.986369
NUTF2	1768.48	0.00693467	0.0640795	0.10822	0.913821	0.986369
SNORD71	4.34302	0.0555544	0.50156	0.110763	0.911804	0.986369
ENSG00000279681	8.44161	0.0612282	0.558663	0.109598	0.912729	0.986369
CFD	74.3154	-0.0277924	0.253659	-0.109566	0.912754	0.986369
ARMC6	920.683	0.00667868	0.0607433	0.109949	0.91245	0.986369
VRK3	755.561	-0.00791927	0.0721514	-0.109759	0.9126	0.986369
ZNF418	957.026	-0.00963103	0.0887157	-0.108561	0.913551	0.986369
DNAAF9	4370.95	-0.0084843	0.0781806	-0.108522	0.913582	0.986369
PROCR	26.8688	-0.0331011	0.303827	-0.108947	0.913245	0.986369
GATA1	3.99448	-0.0707811	0.639489	-0.110684	0.911867	0.986369
FAM170A	1.67874	0.0783304	0.724451	0.108124	0.913898	0.986375
EDA	72.6552	-0.0289048	0.267447	-0.108077	0.913935	0.986375
COPA	9109.82	-0.00847616	0.0786246	-0.107805	0.91415	0.986408
TLX2	14.6577	0.0349743	0.324314	0.107841	0.914122	0.986408
MAB21L4	1.49006	0.0964246	0.894257	0.107827	0.914133	0.986408
TM2D3	1582.05	0.0111496	0.103304	0.10793	0.914052	0.986408
TSEN15	495.148	-0.0121164	0.112976	-0.107247	0.914593	0.986455
NR2C2	1217.11	0.00680271	0.0634066	0.107287	0.914561	0.986455
TOP2B	7055.51	0.00639341	0.0598213	0.106875	0.914888	0.986455
MIR425	1.97411	-0.0832998	0.773979	-0.107625	0.914293	0.986455
ENSG00000276514	4.0638	0.0657201	0.611578	0.10746	0.914424	0.986455
MIR1289-2	4.65265	-0.0631219	0.58733	-0.107473	0.914414	0.986455
ENSG00000280104	13.6001	0.0446614	0.416217	0.107303	0.914549	0.986455
RNA5SP257	4.37393	-0.0661081	0.618749	-0.106842	0.914915	0.986455
RABEPK	574.205	-0.00925833	0.08611	-0.107517	0.914378	0.986455
RNA5SP300	3.39864	-0.0763026	0.71545	-0.10665	0.915067	0.986455
RPS6KB2	335.976	0.0164637	0.153939	0.10695	0.914829	0.986455
NOPCHAP1	2862.06	0.0114067	0.10696	0.106645	0.915071	0.986455
C16orf91	183.784	0.015332	0.143119	0.107127	0.914688	0.986455
SNAPC2	597.347	-0.0120783	0.11318	-0.106718	0.915013	0.986455
FFAR2	1.11199	-0.103302	0.964894	-0.107061	0.914741	0.986455
TRPC4AP	3012.24	0.0110139	0.103148	0.106778	0.914965	0.986455
MCM3AP	4301.16	-0.00816736	0.0763502	-0.106972	0.914811	0.986455
SELENOO	617.767	-0.0110092	0.102638	-0.107263	0.91458	0.986455
ENSG00000275625	69.8667	-0.0238262	0.222598	-0.107037	0.91476	0.986455
BTBD19	93.647	-0.0150959	0.14293	-0.105617	0.915886	0.986523
VHLL	2.99105	0.0776113	0.730647	0.106223	0.915406	0.986523
ENSG00000212338	2.73818	-0.0662887	0.627567	-0.105628	0.915877	0.986523
MIR4269	10.1074	0.0369268	0.348085	0.106085	0.915515	0.986523
NAA11	3.74045	-0.0627497	0.59501	-0.10546	0.916011	0.986523
SPATA4	18.6758	-0.0293376	0.277451	-0.105739	0.915789	0.986523
CCNB1	213.356	-0.0161938	0.153291	-0.105641	0.915867	0.986523
RIPK1	453.791	0.0125132	0.117955	0.106085	0.915515	0.986523
RN7SL329P	5.39616	0.0564987	0.535268	0.105552	0.915938	0.986523
OR1J4	0.807595	-0.175506	1.651	-0.106303	0.915342	0.986523
GTPBP4	850.175	0.0071084	0.0673614	0.105526	0.915958	0.986523
DNAJC4	524.812	0.00811612	0.0769171	0.105518	0.915965	0.986523
AP5B1	1822.46	0.0098223	0.0925858	0.106089	0.915512	0.986523
ENSG00000277081	7.77271	0.0483021	0.457487	0.105581	0.915915	0.986523
ENSG00000280051	4.64387	0.0671161	0.636109	0.10551	0.915971	0.986523
ENSG00000279722	152.726	0.0133814	0.126551	0.105739	0.915789	0.986523
PLCB4	1148.31	0.0162803	0.153359	0.106158	0.915457	0.986523
RN7SKP271	22.8598	0.0232696	0.219621	0.105953	0.915619	0.986523
MCAT	639.343	-0.00890881	0.0837787	-0.106337	0.915315	0.986523
SLC1A4	4104.49	-0.0180255	0.172048	-0.10477	0.916558	0.986526
SH3BP5	2796.92	0.0182969	0.174346	0.104946	0.916419	0.986526
ZFYVE16	2595.08	-0.00736528	0.070232	-0.104871	0.916478	0.986526
RNA5SP217	1.26654	0.0861747	0.819459	0.10516	0.916249	0.986526
MTRF1L	532.944	0.0098824	0.0941629	0.10495	0.916416	0.986526
DENND4C	1565.92	0.0100533	0.0957792	0.104964	0.916405	0.986526
ACTE1P	1.15449	-0.120111	1.14779	-0.104646	0.916657	0.986526
SNORD116-21	189.019	-0.0222472	0.2118	-0.105039	0.916345	0.986526
ENSG00000279196	37.6933	0.0271757	0.259476	0.104733	0.916588	0.986526
RN7SL620P	1.40904	-0.114482	1.09404	-0.104641	0.91666	0.986526
ANGPTL8	6.23195	0.0457125	0.434772	0.105142	0.916264	0.986526
ATP13A1	1688.8	-0.00865233	0.082582	-0.104773	0.916556	0.986526
ENSG00000280106	28.9976	-0.0243392	0.231423	-0.105172	0.916239	0.986526
ZNF773	186.301	-0.0136719	0.13015	-0.105048	0.916338	0.986526
C1QL2	679.555	0.0288238	0.275615	0.10458	0.916709	0.986529
RSBN1	1492.24	-0.00755779	0.0724294	-0.104347	0.916894	0.986538
NCR3	2.0535	0.067961	0.650916	0.104408	0.916845	0.986538
SMLR1	33.5366	0.0272429	0.261105	0.104337	0.916902	0.986538
SLURP1	2.00632	-0.109549	1.0489	-0.104442	0.916819	0.986538
RGS12	3232.32	-0.0159168	0.153196	-0.103898	0.91725	0.986641
ME1	1246.9	-0.0120503	0.116071	-0.103818	0.917313	0.986641
LSMEM1	11.6405	0.0332298	0.320019	0.103837	0.917299	0.986641
SLCO5A1	110.9	0.0148497	0.142839	0.103961	0.9172	0.986641
CFAP77	2.35569	-0.139938	1.34826	-0.103792	0.917334	0.986641
SCNN1A	2.68308	0.0741086	0.712193	0.104057	0.917124	0.986641
ENSG00000274819	1.87759	-0.0755276	0.728795	-0.103634	0.91746	0.986641
SNORD115-8	10.0881	-0.054034	0.52136	-0.103641	0.917455	0.986641
ENSG00000279106	5.71949	0.0507964	0.489981	0.10367	0.917431	0.986641
PCNT	4353.07	0.00891498	0.0856663	0.104066	0.917117	0.986641
GOLT1A	35.2648	0.0256737	0.24791	0.103561	0.917518	0.986654
GATAD2B	5929.47	0.00592182	0.0574228	0.103127	0.917862	0.986671
IAH1	715.558	-0.0100098	0.0967291	-0.103482	0.91758	0.986671
SNX8	1632.36	0.0110653	0.107248	0.103175	0.917824	0.986671
GPAT4	2035.62	0.00849467	0.082599	0.102842	0.918088	0.986671
TTC17	1313.06	0.0065974	0.0638339	0.103353	0.917683	0.986671
C11orf68	2046.49	-0.00932757	0.0906248	-0.102925	0.918022	0.986671
DDN	23055.9	0.0126087	0.12207	0.103291	0.917732	0.986671
PCDH17	5884.43	-0.0165177	0.159871	-0.103319	0.91771	0.986671
SNORA80C	1.40919	0.0906686	0.880629	0.102959	0.917996	0.986671
FLJ30679	4.08352	0.0554218	0.538068	0.103002	0.917962	0.986671
ENSG00000279801	38.3241	0.0380094	0.36922	0.102945	0.918007	0.986671
RN7SKP282	1.06468	-0.125585	1.22051	-0.102895	0.918046	0.986671
PSME3	2809.71	-0.00647829	0.0630418	-0.102762	0.918152	0.98669
FOLR1	5.66636	-0.0650216	0.633333	-0.102666	0.918228	0.986722
DHRS9	31.971	0.0450433	0.439337	0.102526	0.91834	0.986792
MRPS33	597.1	-0.00712768	0.0697428	-0.1022	0.918598	0.986994
AANAT	11.7596	-0.0405007	0.396396	-0.102172	0.91862	0.986994
HHIPL2	3.75337	0.0581957	0.571511	0.101828	0.918893	0.987061
STX7	3724.66	-0.00946778	0.0929282	-0.101883	0.91885	0.987061
MBL1P	32.403	-0.026593	0.261068	-0.101863	0.918866	0.987061
MIR4681	0.686502	-0.154004	1.51277	-0.101803	0.918913	0.987061
MYEF2	2494.19	-0.00868249	0.0851507	-0.101966	0.918784	0.987061
SRSF9	846.581	-0.00991362	0.0975521	-0.101624	0.919055	0.9871
LYSMD4	379.233	0.0112975	0.111113	0.101676	0.919014	0.9871
PGLYRP2	0.879948	0.125164	1.23214	0.101583	0.919088	0.9871
AIPL1	4.1966	0.0486164	0.479271	0.101438	0.919203	0.987174
BRINP2	3631.75	-0.00832293	0.0824514	-0.100943	0.919595	0.987248
THEMIS	156.851	-0.0521515	0.516116	-0.101046	0.919514	0.987248
MFSD3	1030.32	0.00900109	0.0891377	0.10098	0.919567	0.987248
SNORA11F	12.8931	0.0338367	0.334122	0.10127	0.919336	0.987248
TTC6	111.914	0.0354061	0.350271	0.101082	0.919485	0.987248
MIR6088	0.771614	0.132626	1.31033	0.101215	0.91938	0.987248
RN7SL687P	0.908681	-0.186127	1.84295	-0.100994	0.919555	0.987248
SH2D1B	15.0783	-0.0615129	0.610668	-0.10073	0.919764	0.98733
ZNF736	1229.87	-0.0082666	0.0820303	-0.100775	0.919729	0.98733
NADK	1031.77	-0.00818119	0.0827572	-0.0988578	0.921251	0.987343
SMIM1	30.5838	0.0257376	0.25975	0.0990861	0.92107	0.987343
ROR1	108.206	-0.0248625	0.249988	-0.0994546	0.920777	0.987343
GPR88	467.585	0.0153629	0.154022	0.0997447	0.920547	0.987343
SYT11	32830.9	-0.00925685	0.0928709	-0.0996744	0.920603	0.987343
ENOPH1	2275.8	0.0100404	0.101849	0.0985815	0.921471	0.987343
CENPH	35.5159	0.0250601	0.255011	0.0982705	0.921717	0.987343
HEXB	799.847	-0.00880201	0.0881165	-0.0998906	0.920431	0.987343
WDR55	537.129	-0.0102525	0.102246	-0.100273	0.920128	0.987343
RIOK1	332.668	-0.011789	0.118356	-0.0996065	0.920657	0.987343
EIF3H	2047.89	-0.00665687	0.0669158	-0.0994813	0.920756	0.987343
ARID3C	32.9393	0.0331544	0.334928	0.0989897	0.921146	0.987343
TIMM23B-AGAP6	30.324	-0.0313798	0.316572	-0.0991236	0.92104	0.987343
RNA5SP325	1.28331	0.0821586	0.820657	0.100113	0.920254	0.987343
PRMT3	465.728	-0.0112156	0.111766	-0.100349	0.920067	0.987343
DYRK4	217.574	-0.00939989	0.0956388	-0.0982854	0.921706	0.987343
CCDC70	4.47563	0.0579897	0.585857	0.0989827	0.921152	0.987343
RNF113B	13.8856	0.0393189	0.399769	0.098354	0.921651	0.987343
MIS18BP1	399.002	-0.0130519	0.130852	-0.0997452	0.920547	0.987343
RNA5SP384	0.856013	0.104012	1.04586	0.0994518	0.92078	0.987343
FLRT2	7927.91	-0.0145118	0.14726	-0.0985458	0.921499	0.987343
MTHFS	60.3371	0.0135336	0.136055	0.0994717	0.920764	0.987343
HBM	9.99802	0.0421277	0.426705	0.0987281	0.921354	0.987343
LAT	38.334	-0.0215558	0.21695	-0.099358	0.920854	0.987343
PYDC1	39.9563	0.0310583	0.309604	0.100316	0.920093	0.987343
ZNF319	705.903	0.0103578	0.105137	0.0985174	0.921521	0.987343
TBC1D26	6.45548	0.0647477	0.656345	0.0986489	0.921417	0.987343
MYO19	420.999	0.0168012	0.170935	0.0982901	0.921702	0.987343
DDX52	680.317	-0.00699977	0.0701109	-0.0998386	0.920472	0.987343
SNRPD1	1000.96	0.00599312	0.06018	0.0995865	0.920673	0.987343
CEACAM6	1.20122	0.0976867	0.978463	0.0998369	0.920474	0.987343
ZNF581	149.397	0.0138285	0.139338	0.0992444	0.920944	0.987343
ZNF460	2630.66	0.00541409	0.0549496	0.0985283	0.921513	0.987343
C20orf96	216.457	-0.0139618	0.140714	-0.0992211	0.920963	0.987343
TASP1	511.783	-0.009879	0.0996761	-0.099111	0.92105	0.987343
CNBD2	12.2104	0.0270613	0.271939	0.0995126	0.920731	0.987343
PMEPA1	2294.34	-0.00863399	0.0860051	-0.100389	0.920035	0.987343
HIC2	479.454	-0.0158168	0.159699	-0.0990415	0.921105	0.987343
LRRC75B	345.686	-0.00804517	0.080127	-0.100405	0.920023	0.987343
RN7SL162P	0.551682	-0.151636	1.54208	-0.0983322	0.921669	0.987343
MIEF1	2146.36	0.00600854	0.0607566	0.0988953	0.921221	0.987343
MT-ND1	327707	0.019422	0.193737	0.100249	0.920146	0.987343
KIF2C	36.983	-0.018443	0.189057	-0.0975527	0.922288	0.987347
CCT3	3707.48	0.00585792	0.0600967	0.0974748	0.922349	0.987347
MIR4753	1.15884	-0.111752	1.14972	-0.0971994	0.922568	0.987347
GABRB1	2302.76	0.0134832	0.137379	0.0981461	0.921816	0.987347
ANXA2R	22.0267	-0.0340541	0.348478	-0.0977223	0.922153	0.987347
BTN3A3	307.689	-0.0146397	0.149269	-0.098076	0.921872	0.987347
METTL24	163.785	-0.0150905	0.153711	-0.0981742	0.921794	0.987347
MEOX2	6.71702	0.0426191	0.436659	0.0976027	0.922248	0.987347
ENSG00000200753	1.33827	-0.073758	0.757537	-0.0973655	0.922436	0.987347
CNOT4	1842.9	-0.00767689	0.0786311	-0.0976316	0.922225	0.987347
DYNC2I1	1042.34	0.0110978	0.114221	0.0971607	0.922599	0.987347
USP17L4	3.33394	-0.0642827	0.66104	-0.0972447	0.922532	0.987347
LMX1B	7.46361	0.0464658	0.475041	0.0978142	0.92208	0.987347
MUC5B	146.463	-0.0281983	0.289824	-0.0972944	0.922493	0.987347
MON2	3144.52	-0.00635044	0.0650456	-0.0976306	0.922226	0.987347
ENSG00000279500	42.2813	0.0276312	0.282057	0.0979632	0.921962	0.987347
ATOSA	1004.94	-0.00919166	0.0945854	-0.0971785	0.922585	0.987347
VSTM2B	1559.74	-0.00958359	0.0985181	-0.0972774	0.922506	0.987347
PLEKHG2	159.963	-0.0158429	0.162375	-0.0975697	0.922274	0.987347
TNFSF4	77.7524	0.0155154	0.159887	0.0970394	0.922695	0.9874
H2AC18	1.17992	0.120582	1.24551	0.0968135	0.922875	0.987431
ARCN1	3794.62	0.0070978	0.0733465	0.0967708	0.922908	0.987431
CPNE8	1000.48	0.0139967	0.14463	0.0967756	0.922905	0.987431
RN7SL678P	1.55584	-0.0955346	0.986945	-0.0967982	0.922887	0.987431
HMGB4	11.4406	-0.0322477	0.333918	-0.0965738	0.923065	0.987467
H2BC26	228.221	-0.0125649	0.130904	-0.0959856	0.923532	0.987467
CCDC121	124.682	-0.0171587	0.179055	-0.0958289	0.923656	0.987467
IRGM	1.39827	0.0841795	0.874041	0.0963108	0.923274	0.987467
KCNIP1	641.08	0.0159932	0.166303	0.096169	0.923386	0.987467
MIR6721	0.572708	-0.145106	1.50939	-0.0961354	0.923413	0.987467
FNDC1	14.7947	-0.037644	0.393456	-0.0956753	0.923778	0.987467
MIR4470	0.709996	-0.163916	1.71063	-0.0958221	0.923662	0.987467
RNA5SP295	1.09173	0.10876	1.13228	0.0960539	0.923478	0.987467
CACNB2	3630.25	0.0142246	0.148726	0.0956427	0.923804	0.987467
OR52E1	0.96512	-0.149956	1.56237	-0.0959799	0.923537	0.987467
OTOG	11.0658	0.0340656	0.353739	0.0963014	0.923281	0.987467
CCDC87	68.2309	-0.0134187	0.1396	-0.0961222	0.923424	0.987467
DPAGT1	431.974	0.00714654	0.0746668	0.0957124	0.923749	0.987467
TEX49	1.00659	0.129297	1.34676	0.0960057	0.923516	0.987467
SLC30A4	1350.71	0.00860418	0.0897571	0.0958607	0.923631	0.987467
TIMM21	443.407	0.00636167	0.066352	0.0958776	0.923618	0.987467
RN7SL385P	0.860486	0.132645	1.38717	0.0956228	0.92382	0.987467
FMR1	3651.01	0.00974459	0.101141	0.0963463	0.923246	0.987467
COX4I1	6458.92	-0.00626214	0.0655966	-0.0954644	0.923946	0.987552
RAB25	3.23972	0.055837	0.586424	0.095216	0.924143	0.987565
ENSG00000243981	1.84967	0.0760785	0.798928	0.0952256	0.924136	0.987565
OR13C9	1.43342	0.108309	1.13646	0.0953043	0.924073	0.987565
ENSG00000278872	103.08	0.0216368	0.227111	0.0952696	0.924101	0.987565
WDSUB1	249.04	0.00949813	0.0998251	0.0951476	0.924198	0.987573
PDAP1	1634.07	-0.00664498	0.0699397	-0.0950101	0.924307	0.987591
CTXN1	7960.72	0.0104404	0.109855	0.0950379	0.924285	0.987591
DZIP1L	79.6458	0.0181434	0.191214	0.0948857	0.924406	0.987634
PSCA	17.0355	0.0386951	0.408491	0.094727	0.924532	0.987634
S100G	1.44543	-0.114458	1.20714	-0.0948175	0.92446	0.987634
MT-ATP8	38547.5	0.0185245	0.195451	0.0947783	0.924491	0.987634
RNA5SP47	1.05785	-0.102444	1.08717	-0.0942297	0.924927	0.987644
PLEKHH2	371.321	-0.0212323	0.225619	-0.094107	0.925024	0.987644
METTL6	825.054	0.00645144	0.0683205	0.0944291	0.924768	0.987644
ANTXR2	126.35	-0.0127822	0.136057	-0.0939473	0.925151	0.987644
HDAC2	1435.01	0.00643491	0.0680898	0.0945063	0.924707	0.987644
ENSG00000256646	3.83287	0.0590972	0.629527	0.0938755	0.925208	0.987644
TRUB2	1708.19	-0.00749037	0.0798703	-0.0937817	0.925283	0.987644
CCDC85B	4907.45	-0.00943514	0.100431	-0.0939463	0.925152	0.987644
ENSG00000279334	6.75238	-0.0515934	0.550701	-0.0936869	0.925358	0.987644
MIR3178	3.95232	0.055462	0.587123	0.094464	0.924741	0.987644
CTCF	1934.18	-0.00587645	0.0625902	-0.0938877	0.925198	0.987644
ZNF594	530.977	0.0114547	0.122167	0.0937623	0.925298	0.987644
SH3GL1P1	122.42	0.0225914	0.241187	0.0936677	0.925373	0.987644
CSF3	2.42012	-0.0738571	0.782543	-0.0943809	0.924807	0.987644
MIR4317	1.17533	0.0920532	0.973987	0.0945117	0.924703	0.987644
RNF152	1035.53	0.021983	0.234501	0.0937437	0.925313	0.987644
ENSG00000268790	0.784772	0.143785	1.5314	0.0938914	0.925195	0.987644
SYTL4	117.909	-0.050164	0.534032	-0.0939344	0.925161	0.987644
SPARCL1	53474.5	-0.0100425	0.107395	-0.0935097	0.925499	0.987679
STRA8	2.15595	-0.0954309	1.02021	-0.0935402	0.925474	0.987679
DDX19A	358.931	-0.00724197	0.0775557	-0.0933778	0.925603	0.987742
VPS45	1545.96	0.00568809	0.0611485	0.0930209	0.925887	0.987995
SFN	4.24593	0.0783507	0.847139	0.0924885	0.92631	0.988034
MAP3K6	353.72	-0.00802623	0.0870755	-0.0921755	0.926559	0.988034
RNA5SP536	1.6977	0.082154	0.889412	0.0923688	0.926405	0.988034
MIR9-1	9.16881	0.037238	0.402689	0.0924732	0.926322	0.988034
TMEM18	620.488	-0.00889749	0.0962073	-0.0924825	0.926315	0.988034
PRELID1	670.021	0.0109592	0.117959	0.0929062	0.925978	0.988034
MTFR2	4.57925	0.0409496	0.444426	0.0921404	0.926586	0.988034
ENSG00000279434	48.617	-0.0170911	0.185567	-0.092102	0.926617	0.988034
SNORD114-16	4.0437	-0.0658947	0.711703	-0.0925873	0.926231	0.988034
POLR2A	11915.4	-0.00738823	0.0799486	-0.0924122	0.926371	0.988034
ZNF610	230.436	-0.00942772	0.102215	-0.0922345	0.926512	0.988034
FASTKD5	707.298	0.00885726	0.0961536	0.0921158	0.926606	0.988034
LIME1	46.2582	0.029431	0.318948	0.0922752	0.926479	0.988034
SNX12	2174.75	-0.00573891	0.0619715	-0.0926056	0.926217	0.988034
MT-ND5	338452	-0.0168181	0.181649	-0.0925859	0.926233	0.988034
ENSG00000253092	3.48403	-0.047265	0.515788	-0.0916364	0.926987	0.988235
GAR1	117.124	-0.0135113	0.147311	-0.0917191	0.926921	0.988235
LRG1	4.28714	-0.0486114	0.530223	-0.091681	0.926952	0.988235
ERCC2	1171.36	0.00563978	0.0615484	0.0916316	0.926991	0.988235
COQ7	754.148	-0.00640729	0.0699739	-0.0915668	0.927042	0.988241
ARHGAP21	14335.4	0.00567938	0.062114	0.0914349	0.927147	0.988303
DSE	307.231	0.00999993	0.109476	0.0913435	0.92722	0.988303
ARHGEF12	18388.6	-0.00793113	0.0868515	-0.0913183	0.92724	0.988303
HNF4G	15.6765	0.0450865	0.494271	0.0912181	0.927319	0.988339
RNF223	4.29121	0.0465828	0.517102	0.0900844	0.92822	0.988371
DIPK1A	1313.58	0.00925437	0.102086	0.0906528	0.927768	0.988371
DBT	2047.4	-0.00798243	0.0883231	-0.0903776	0.927987	0.988371
VAX2	17.2821	0.032142	0.35405	0.090784	0.927664	0.988371
LANCL1	9823.78	0.0112306	0.124408	0.0902723	0.928071	0.988371
NRADDP	8.07808	0.0336909	0.373623	0.0901734	0.928149	0.988371
MYL5	165.135	-0.0119227	0.132366	-0.0900736	0.928229	0.988371
HMGXB3	2067.23	0.00713339	0.0782947	0.0911095	0.927406	0.988371
ENSG00000278324	42.9503	-0.0184975	0.203705	-0.0908052	0.927647	0.988371
RIC1	1116.2	0.00511392	0.0564791	0.0905453	0.927854	0.988371
NUTM2D	144.606	-0.0177469	0.197015	-0.0900792	0.928224	0.988371
SLC35G1	168.178	0.0126682	0.139671	0.0907001	0.927731	0.988371
CCDC169-SOHLH2	1.57808	0.106813	1.1749	0.090912	0.927563	0.988371
ENSG00000200150	5.8202	-0.0643322	0.713842	-0.090121	0.928191	0.988371
NEIL1	510.449	0.014667	0.162003	0.0905355	0.927862	0.988371
ENSG00000279057	9.03993	0.0402744	0.445638	0.0903746	0.92799	0.988371
CHD9	6337.36	0.00623124	0.0686439	0.0907764	0.92767	0.988371
SLC13A2	0.784998	0.126233	1.39487	0.0904976	0.927892	0.988371
SLC25A17	449.75	0.00692158	0.076358	0.0906465	0.927774	0.988371
NOP10	343.486	0.00776676	0.0864145	0.089878	0.928384	0.988487
SLITRK2	3035.5	-0.0111044	0.123763	-0.089723	0.928507	0.988569
CASQ1	482.534	0.016583	0.185759	0.0892714	0.928866	0.988772
ABCB11	4.18229	-0.0529681	0.593892	-0.0891882	0.928932	0.988772
OR52N4	2.4171	-0.0691234	0.774434	-0.0892566	0.928878	0.988772
NAALADL1	18.8745	-0.0264544	0.295921	-0.0893969	0.928766	0.988772
TRIM72	121.798	0.0258617	0.290144	0.0891338	0.928976	0.988772
ENSG00000258674	35.6876	0.0251629	0.282091	0.0892013	0.928922	0.988772
MAP2K6	1449.64	-0.00955713	0.107325	-0.0890482	0.929044	0.988795
CD52	12.2684	-0.0317465	0.356821	-0.0889705	0.929105	0.988801
PERP	124.085	-0.0144412	0.162399	-0.0889245	0.929142	0.988801
RN7SL752P	4.24821	0.0414363	0.466765	0.0887733	0.929262	0.98888
RN7SL351P	2.80202	0.0571684	0.645485	0.0885665	0.929426	0.988956
RN7SL809P	5.73596	0.0355723	0.401511	0.0885962	0.929403	0.988956
SRRM1	2641.44	0.00523133	0.0601901	0.0869134	0.93074	0.989115
ECM1	583.893	0.0186184	0.212756	0.0875106	0.930266	0.989115
ATP2B4	12992.3	0.00864706	0.0996952	0.086735	0.930882	0.989115
CNNM4	733.325	-0.00990814	0.113307	-0.0874452	0.930318	0.989115
MIR6809	0.870674	-0.0981332	1.13162	-0.086719	0.930895	0.989115
RN7SKP25	1.48725	-0.10512	1.20077	-0.0875436	0.930239	0.989115
METTL14	611.147	0.00794063	0.0908479	0.0874058	0.930349	0.989115
AMACR	21.81	0.0193455	0.219395	0.0881762	0.929737	0.989115
SPRY4	1627.41	-0.0151459	0.173086	-0.0875051	0.93027	0.989115
GRM6	78.8539	0.0160237	0.183491	0.0873268	0.930412	0.989115
SELENOKP3	2.50805	-0.0497801	0.575502	-0.0864987	0.93107	0.989115
SNORA5A	26.5951	0.0258641	0.296339	0.0872787	0.93045	0.989115
SPDYE16	11.8389	0.0315763	0.36506	0.0864961	0.931072	0.989115
CHMP7	1558.19	0.00670483	0.0761849	0.0880073	0.929871	0.989115
MIR1205	0.914497	-0.0944951	1.07914	-0.087565	0.930222	0.989115
C9orf78	1153.43	-0.00481162	0.0556536	-0.0864566	0.931103	0.989115
ENTR1	298.147	0.00996749	0.114101	0.0873565	0.930388	0.989115
MRC1	165.172	-0.0321494	0.366606	-0.0876945	0.930119	0.989115
NUTM2A	100.901	0.0175794	0.199845	0.087965	0.929904	0.989115
CAPRIN1	7349.68	0.00430598	0.0490455	0.0877955	0.930039	0.989115
ATG16L2	498.265	-0.00941948	0.107747	-0.0874224	0.930336	0.989115
HTR3A	17.7718	-0.0310271	0.355094	-0.087377	0.930372	0.989115
LAG3	14.1669	-0.0256957	0.296897	-0.0865477	0.931031	0.989115
TBC1D15	1094.3	0.00505653	0.0580732	0.0870716	0.930615	0.989115
PLEKHG7	1.53736	0.0923827	1.06521	0.0867268	0.930889	0.989115
MIR1193	3.74698	-0.0572864	0.657	-0.0871939	0.930517	0.989115
EMC7	777.236	-0.0072806	0.0837853	-0.086896	0.930754	0.989115
CORO7	302.36	0.012546	0.14411	0.0870581	0.930625	0.989115
CPSF4L	7.18043	-0.0350476	0.404026	-0.086746	0.930873	0.989115
DACT3	6080.32	-0.00906863	0.104298	-0.0869488	0.930712	0.989115
ZNF880	861.044	0.012318	0.141196	0.0872406	0.93048	0.989115
RNA5SP476	0.519958	-0.17088	1.93833	-0.0881584	0.929751	0.989115
ENSG00000273974	42.5276	0.0182556	0.2109	0.0865604	0.931021	0.989115
CLN6	320.286	-0.00986826	0.114508	-0.0861796	0.931324	0.989251
FAM210A	581.373	-0.00712706	0.0826768	-0.0862039	0.931304	0.989251
IFNL2	1.95056	0.0639724	0.743667	0.0860229	0.931448	0.989334
TFAP2E	149.814	-0.0186058	0.21955	-0.0847451	0.932464	0.989364
ZC3H11A	20.3199	0.0221016	0.258857	0.0853813	0.931958	0.989364
SMPD4	1455.08	0.0052645	0.061682	0.085349	0.931984	0.989364
DCAF17	775.352	0.00622981	0.0731492	0.0851658	0.93213	0.989364
PPIL3	267.113	-0.0104679	0.122799	-0.085244	0.932067	0.989364
OXTR	160.399	0.0201968	0.238175	0.0847981	0.932422	0.989364
C6orf141	57.1929	0.0365168	0.431088	0.0847084	0.932493	0.989364
CYB5R4	582.671	0.00736974	0.0870047	0.084705	0.932496	0.989364
CBX3	1573.42	0.00630292	0.0734664	0.0857933	0.931631	0.989364
EIF4H	8533.52	0.00512136	0.0599366	0.0854463	0.931907	0.989364
DNAJB9	987.612	0.00977023	0.115121	0.084869	0.932366	0.989364
CALU	1887.55	-0.00741411	0.0863914	-0.0858201	0.931609	0.989364
PTRH1	24.8383	0.0189341	0.221046	0.0856566	0.931739	0.989364
EXOSC1	340.412	0.00713973	0.0839778	0.0850193	0.932246	0.989364
LUZP2	929.689	-0.0122027	0.143597	-0.0849786	0.932278	0.989364
RCOR1	653.339	-0.00624735	0.073323	-0.0852032	0.9321	0.989364
MCTP2	111.83	0.0275493	0.323195	0.0852407	0.93207	0.989364
TBC1D10B	3445.92	-0.0105381	0.124146	-0.0848845	0.932353	0.989364
ENSG00000279764	84.4225	-0.0210472	0.247405	-0.0850719	0.932204	0.989364
PHOSPHO1	236.719	-0.0165708	0.195557	-0.0847363	0.932471	0.989364
SCARNA20	3.60038	-0.0477322	0.563021	-0.0847788	0.932437	0.989364
TMPRSS6	14.6646	-0.0267835	0.315441	-0.0849082	0.932334	0.989364
RN7SL414P	1.05694	-0.09269	1.09889	-0.0843487	0.932779	0.989445
SLC6A6	959.653	0.0115548	0.136933	0.0843833	0.932752	0.989445
C9	1.39697	0.0696809	0.826033	0.0843561	0.932773	0.989445
ENSG00000279853	59.5083	0.0161294	0.191353	0.0842912	0.932825	0.989445
DENND2B	1509.49	0.00677828	0.0804443	0.0842605	0.932849	0.989445
SNORA50A	7.37713	-0.0330135	0.3912	-0.0843903	0.932746	0.989445
TMEM240	569.859	-0.00746294	0.0889895	-0.0838632	0.933165	0.989556
TNFRSF25	332.213	-0.0217356	0.260703	-0.0833731	0.933555	0.989556
FOXL2NB	6.75018	0.0530852	0.63882	0.0830989	0.933773	0.989556
VTRNA1-3	0.500693	-0.159118	1.9166	-0.0830212	0.933835	0.989556
ENSG00000280107	22.504	-0.0249202	0.299177	-0.0832958	0.933616	0.989556
ASL	355.864	-0.00894405	0.107442	-0.0832457	0.933656	0.989556
ZNF704	3945.34	0.00876945	0.104718	0.0837432	0.933261	0.989556
ENSG00000200075	4.62988	-0.0426863	0.514138	-0.083025	0.933832	0.989556
ENSG00000279746	4.14954	0.0588913	0.706747	0.0833272	0.933591	0.989556
PPP1R3E	1000.2	-0.00616909	0.0742734	-0.0830592	0.933804	0.989556
RNA5SP397	2.79224	0.0478214	0.573337	0.0834089	0.933526	0.989556
UBAP1L	799.571	0.0189399	0.226719	0.0835392	0.933423	0.989556
ENSG00000280000	46.0966	0.026455	0.316363	0.0836224	0.933357	0.989556
FBXL8	53.2471	0.0131679	0.158512	0.0830715	0.933795	0.989556
ODF4	0.890884	-0.111361	1.32778	-0.08387	0.93316	0.989556
MIR635	13.9586	0.0257653	0.307833	0.0836989	0.933296	0.989556
ZNF730	38.7925	0.0188878	0.225429	0.0837863	0.933226	0.989556
MIA	1.13415	0.0943817	1.13029	0.0835021	0.933452	0.989556
MIR4760	0.796743	0.101257	1.21783	0.0831451	0.933736	0.989556
GFRA3	3.89759	0.0698432	0.842219	0.0829277	0.933909	0.989586
PRR22	32.5165	0.0145306	0.175499	0.082796	0.934014	0.989648
ENSG00000269896	132.719	-0.0146159	0.199613	-0.0732208	0.94163	0.989707
UTS2	1.86667	-0.0701262	0.874181	-0.0802193	0.936063	0.989707
FBLIM1	59.831	-0.0141197	0.185025	-0.0763126	0.93917	0.989707
ARHGEF19	20.4037	0.0226153	0.303838	0.0744319	0.940667	0.989707
RN7SL277P	3.16466	0.0606713	0.829379	0.0731527	0.941685	0.989707
BMP8B	158.343	-0.014985	0.195403	-0.0766877	0.938872	0.989707
MYCL	72.7139	0.0154454	0.195119	0.0791588	0.936906	0.989707
PPIH	306.782	-0.00729584	0.0886074	-0.0823389	0.934377	0.989707
FAM183A	1.76321	0.061618	0.772579	0.0797562	0.936431	0.989707
MKNK1	713.345	0.0123887	0.150431	0.0823544	0.934365	0.989707
ENSG00000230863	4.25578	0.0340759	0.469744	0.0725415	0.942171	0.989707
FUBP1	2024.8	0.00573896	0.0793109	0.0723603	0.942315	0.989707
HFM1	120.575	-0.0176637	0.23023	-0.0767218	0.938845	0.989707
TLCD4	1870.64	-0.0105654	0.136995	-0.0771222	0.938526	0.989707
CASQ2	17.8782	-0.0369734	0.476577	-0.0775812	0.938161	0.989707
ANKRD35	362.247	0.00716953	0.0985991	0.0727139	0.942034	0.989707
ILF2	1771.78	-0.00678989	0.0834848	-0.0813308	0.935179	0.989707
LENEP	6.24281	0.0349021	0.469455	0.0743461	0.940735	0.989707
SMG5	3565.08	0.00675133	0.0916722	0.0736465	0.941292	0.989707
PBX1	8449.93	-0.00703909	0.0960345	-0.0732975	0.941569	0.989707
MIR4427	5.01927	-0.0469735	0.636779	-0.0737674	0.941195	0.989707
SNORD18	0.689724	0.0945529	1.24655	0.0758514	0.939537	0.989707
CIB4	5.45756	-0.0317297	0.430812	-0.0736509	0.941288	0.989707
CAMKMT	213.296	-0.00868346	0.117846	-0.0736848	0.941261	0.989707
MIR8485	3.68237	0.0542116	0.675607	0.0802414	0.936045	0.989707
LBX2	6.86677	-0.0463663	0.589119	-0.0787044	0.937268	0.989707
TGOLN2	9240.25	0.00765429	0.093332	0.0820114	0.934638	0.989707
RMND5A	5075.89	0.00700606	0.0876631	0.0799203	0.936301	0.989707
IMP4	2053.43	0.00479878	0.0631961	0.0759349	0.939471	0.989707
SCARNA5	4091.15	-0.0122288	0.153463	-0.0796858	0.936487	0.989707
ANKMY1	406.027	-0.00887134	0.114873	-0.0772275	0.938443	0.989707
ATG4B	1933.49	0.00693472	0.0845285	0.08204	0.934615	0.989707
ATG7	1482.3	-0.00506816	0.0653512	-0.0775526	0.938184	0.989707
MLH1	713.916	-0.00741123	0.0958037	-0.0773585	0.938338	0.989707
ENSG00000206549	4.53986	0.0347513	0.468091	0.0742405	0.940819	0.989707
SEMA3F	197.062	-0.0116263	0.152734	-0.0761213	0.939323	0.989707
GLYCTK	128.162	-0.0139776	0.174061	-0.0803027	0.935996	0.989707
ENSG00000243696	53.1241	0.0177718	0.229831	0.0773252	0.938365	0.989707
PRKCD	1228.48	0.0109134	0.142315	0.0766847	0.938874	0.989707
ENSG00000285943	15.9989	-0.0225394	0.290048	-0.0777091	0.938059	0.989707
CCDC191	240.557	-0.00835081	0.113531	-0.0735556	0.941364	0.989707
HSPBAP1	193.134	-0.00750269	0.0974702	-0.0769742	0.938644	0.989707
CDV3	2985.52	0.00642078	0.0854657	0.075127	0.940114	0.989707
RPL39P5	2.31902	0.0536874	0.712173	0.0753853	0.939908	0.989707
ENSG00000280399	47.502	0.0155975	0.213163	0.0731716	0.94167	0.989707
ERICH6	28.4308	0.0157636	0.198404	0.0794522	0.936673	0.989707
RTP1	209.088	0.0184234	0.226185	0.0814527	0.935082	0.989707
HGFAC	29.4527	-0.0330585	0.454717	-0.0727011	0.942044	0.989707
STIM2	1347.78	0.00521827	0.0671591	0.0777001	0.938067	0.989707
PTTG2	9.81398	-0.0266815	0.330313	-0.0807763	0.93562	0.989707
FAM47E-STBD1	7.36234	-0.0319622	0.436426	-0.0732362	0.941618	0.989707
RASGEF1B	535.043	0.0104517	0.138159	0.0756495	0.939698	0.989707
SLC25A31	2.08123	0.0522064	0.684343	0.0762869	0.939191	0.989707
UCP1	3.25772	-0.052785	0.6449	-0.0818499	0.934766	0.989707
ENSG00000265421	5.78103	0.0335876	0.432439	0.07767	0.938091	0.989707
PCDHB6	227.813	0.0117033	0.152818	0.0765832	0.938955	0.989707
MIR1303	1.20877	0.0819454	1.13016	0.0725078	0.942198	0.989707
PRR7	724.95	0.00801066	0.100896	0.0793955	0.936718	0.989707
ENSG00000280161	14.3057	-0.0204856	0.262396	-0.0780713	0.937771	0.989707
RNA5SP203	6.89939	-0.0374872	0.516052	-0.0726422	0.942091	0.989707
NUDT3	15995	0.00576052	0.074322	0.0775076	0.93822	0.989707
CCND3	1963.67	-0.00717689	0.0927619	-0.0773689	0.93833	0.989707
SLC35A1	102.091	0.0112086	0.141817	0.0790353	0.937005	0.989707
MIR2113	0.938849	0.091274	1.14008	0.0800596	0.93619	0.989707
PLEKHG1	859.789	0.0119221	0.148534	0.080265	0.936027	0.989707
TFB1M	217.379	0.00829874	0.100962	0.0821966	0.93449	0.989707
NIPSNAP2	1714.09	0.00630414	0.0823842	0.0765212	0.939004	0.989707
TMEM243	231.173	0.00936399	0.119337	0.0784669	0.937457	0.989707
SPDYE2	56.682	0.0235288	0.297568	0.0790703	0.936977	0.989707
RNA5SP237	3.18656	-0.0452087	0.621233	-0.0727726	0.941987	0.989707
GARIN1A	203.736	0.01497	0.205601	0.072811	0.941957	0.989707
PARP12	112.278	-0.0160973	0.213719	-0.07532	0.93996	0.989707
OR4F21	0.559752	-0.142127	1.87719	-0.0757128	0.939648	0.989707
KBTBD11	13406.4	-0.00398964	0.0551284	-0.07237	0.942307	0.989707
LPL	698.88	0.0193182	0.240223	0.0804179	0.935905	0.989707
PDLIM2	259.242	-0.0125265	0.153308	-0.0817081	0.934879	0.989707
OPRK1	445.153	-0.0154454	0.191671	-0.0805826	0.935774	0.989707
RIPK2	285.532	0.00962381	0.13231	0.0727366	0.942016	0.989707
RUNX1T1	2430.19	0.00633304	0.0834782	0.0758646	0.939527	0.989707
RNA5SP277	0.921555	0.0838855	1.08447	0.0773513	0.938344	0.989707
SMARCA2	11679.1	0.00686467	0.0876237	0.0783426	0.937556	0.989707
RFX3	3377.97	-0.0100567	0.12992	-0.0774072	0.9383	0.989707
ENSG00000255872	3.00422	0.0521776	0.701836	0.0743445	0.940736	0.989707
ANKRD20A1	81.891	-0.0208907	0.28504	-0.0732904	0.941575	0.989707
NOL8	603.875	-0.00506737	0.0680098	-0.0745095	0.940605	0.989707
ACTL7A	2.65437	0.0457372	0.613567	0.0745431	0.940578	0.989707
GARNL3	2094.82	-0.0061982	0.0846616	-0.0732115	0.941638	0.989707
GLE1	857.352	-0.00535428	0.0715162	-0.0748681	0.94032	0.989707
ENSG00000279212	8.25881	-0.02363	0.313586	-0.0753543	0.939933	0.989707
ODAD2	35.8232	-0.01786	0.2222	-0.0803782	0.935936	0.989707
GPRIN2	161.433	-0.0259582	0.352589	-0.0736218	0.941311	0.989707
ADK	972.305	0.00496752	0.0680377	0.0730113	0.941797	0.989707
PCGF5	4846.23	0.00937227	0.1147	0.0817112	0.934876	0.989707
IDE	804.241	-0.00497498	0.0676126	-0.0735807	0.941344	0.989707
ZNF518A	1172.99	0.00615158	0.0834661	0.0737015	0.941248	0.989707
CUZD1	1.76825	-0.0655432	0.843988	-0.0776589	0.938099	0.989707
OR52E4	1.72811	-0.0820797	1.06915	-0.0767709	0.938806	0.989707
MRGPRX1	1.5309	-0.0739078	0.982508	-0.0752236	0.940037	0.989707
MIR8087	0.948136	0.0901766	1.18529	0.07608	0.939355	0.989707
ENSG00000284969	1.45985	-0.0714276	0.903922	-0.0790196	0.937017	0.989707
HNRNPKP3	4.14788	-0.0506413	0.663225	-0.0763561	0.939136	0.989707
FIBP	1660.97	0.00754636	0.0991776	0.0760893	0.939348	0.989707
RAD9A	299.452	0.0100109	0.135355	0.0739605	0.941042	0.989707
MTNR1B	7.01488	0.0414313	0.561269	0.0738171	0.941156	0.989707
CLEC1A	8.68483	-0.0393889	0.519918	-0.0757598	0.93961	0.989707
PYM1	287.46	-0.00615207	0.0775359	-0.0793447	0.936758	0.989707
CUX2	6768	0.0234652	0.306058	0.0766692	0.938887	0.989707
SFSWAP	1137.89	0.00882465	0.120392	0.0732995	0.941568	0.989707
SLC25A15	323.099	0.00631569	0.0819371	0.0770798	0.93856	0.989707
TPP2	1689.79	-0.00488009	0.0629153	-0.077566	0.938173	0.989707
CDKN3	55.5344	0.0170238	0.22913	0.0742976	0.940774	0.989707
ENSG00000258856	2.18091	0.0563563	0.682535	0.082569	0.934194	0.989707
KCNK13	69.1541	-0.016746	0.225248	-0.0743447	0.940736	0.989707
UBR7	1184.83	-0.00553703	0.0731978	-0.0756448	0.939702	0.989707
SERPINA10	37.3503	-0.0251269	0.326892	-0.0768662	0.93873	0.989707
NIPA1	4797.62	0.0125069	0.155804	0.0802733	0.93602	0.989707
ENSG00000279735	30.9371	-0.0235002	0.284719	-0.082538	0.934219	0.989707
SNORD115-12	19.4156	0.0252557	0.323805	0.0779964	0.937831	0.989707
SNORD115-28	1.70837	0.081051	1.11366	0.072779	0.941982	0.989707
ENSG00000279417	1.16496	-0.0844044	1.06858	-0.0789872	0.937043	0.989707
EIF2AK4	2292.77	-0.00549624	0.0744034	-0.0738708	0.941113	0.989707
SEMA6D	3066.17	0.00785571	0.106549	0.0737285	0.941226	0.989707
GABPB1	302.878	-0.0056088	0.0731309	-0.0766953	0.938866	0.989707
ENSG00000260288	6.378	0.0380389	0.466496	0.0815418	0.935011	0.989707
TMC3	41.735	0.0162662	0.217926	0.074641	0.9405	0.989707
MIR1179	4.56886	0.0387774	0.512214	0.0757055	0.939653	0.989707
ANPEP	39.1085	-0.0224921	0.275815	-0.0815479	0.935006	0.989707
PRC1	23.2278	-0.0165242	0.20627	-0.0801099	0.93615	0.989707
ENSG00000279846	0.611257	-0.127865	1.64443	-0.0777563	0.938022	0.989707
RPL3L	1.57367	-0.0638983	0.838881	-0.0761708	0.939283	0.989707
NTHL1	414.085	0.0101006	0.128206	0.0787838	0.937205	0.989707
NLRC3	218.387	0.0132727	0.166788	0.0795781	0.936573	0.989707
CREBBP	8729.52	0.00376511	0.0519761	0.0724392	0.942252	0.989707
NMRAL1	837.651	0.00748632	0.0960499	0.0779419	0.937874	0.989707
USP31	4730.01	0.00745849	0.100527	0.0741938	0.940856	0.989707
E2F4	853.91	-0.00524596	0.0710404	-0.0738448	0.941134	0.989707
VPS4A	2008.52	0.0072794	0.0905197	0.0804179	0.935905	0.989707
MIR140	0.914623	0.0933789	1.14771	0.081361	0.935155	0.989707
GAN	4013.12	0.00661555	0.0863256	0.0766349	0.938914	0.989707
C16orf74	44.7462	-0.0198384	0.25756	-0.0770242	0.938604	0.989707
RNA5SP434	2.06724	0.0603351	0.813306	0.074185	0.940863	0.989707
SLC52A1	21.955	-0.0225073	0.30245	-0.0744165	0.940679	0.989707
SNORD3B-1	49.289	0.0204982	0.249674	0.0820997	0.934567	0.989707
ENSG00000265118	1.42843	0.0758411	0.975881	0.0777155	0.938054	0.989707
ENSG00000279781	7.45393	-0.0299772	0.364418	-0.0822606	0.934439	0.989707
DBF4B	382.929	-0.0103693	0.133142	-0.0778816	0.937922	0.989707
TTLL6	39.5853	-0.0216806	0.271878	-0.0797439	0.936441	0.989707
NACA2	1.77095	-0.0580069	0.794329	-0.0730262	0.941785	0.989707
DUS1L	915.509	-0.00737502	0.0976577	-0.0755192	0.939802	0.989707
LPIN2	4259.52	0.0060724	0.0748603	0.0811165	0.935349	0.989707
RNA5SP449	1.45048	0.0652213	0.831774	0.0784122	0.9375	0.989707
PTPRS	22347.2	0.00521843	0.0633688	0.0823502	0.934368	0.989707
SPC24	48.7909	-0.0153412	0.195675	-0.0784012	0.937509	0.989707
ENSG00000267179	17.8744	0.0196898	0.269725	0.0729994	0.941807	0.989707
ZNF625	24.4889	0.0157127	0.207489	0.0757279	0.939636	0.989707
SLC1A6	777.592	0.0166036	0.208384	0.0796782	0.936493	0.989707
B3GNT3	1.32863	0.0626939	0.806221	0.0777626	0.938017	0.989707
ENSG00000280079	24.7501	0.022102	0.303793	0.0727534	0.942002	0.989707
ENSG00000267422	2.08568	0.0570981	0.758821	0.0752458	0.940019	0.989707
ZNF888	76.6496	-0.0124101	0.170996	-0.0725756	0.942144	0.989707
GALP	0.495798	-0.187388	2.40122	-0.0780389	0.937797	0.989707
RN7SL526P	8.39615	0.0251213	0.340469	0.0737844	0.941182	0.989707
GNRH2	15.0187	-0.0305652	0.401417	-0.0761432	0.939305	0.989707
ENSG00000277967	47.822	0.0118503	0.156153	0.0758893	0.939507	0.989707
ADRM1	1243.78	-0.00737231	0.099588	-0.0740281	0.940988	0.989707
TRAPPC10	2394.34	-0.0105336	0.136389	-0.0772323	0.938439	0.989707
PRODH	328.531	-0.0227879	0.284227	-0.080175	0.936098	0.989707
SMDT1	924.865	0.00495239	0.0661162	0.0749043	0.940291	0.989707
ATP5MGL	9.47679	-0.0329948	0.412639	-0.0799605	0.936269	0.989707
MOV10L1	200.049	0.0121202	0.156714	0.0773396	0.938353	0.989707
ASB9	4.98788	0.0432338	0.526059	0.0821844	0.9345	0.989707
ELK1	2721.11	-0.0123456	0.164191	-0.0751906	0.940063	0.989707
SLC16A2	1245.8	-0.00697369	0.0925683	-0.0753356	0.939948	0.989707
GPC3	25.0153	0.0257899	0.32629	0.0790397	0.937001	0.989707
HTATSF1	2183.3	0.00507539	0.067279	0.075438	0.939866	0.989707
VBP1	1368.51	-0.00781758	0.106563	-0.073361	0.941519	0.989707
MT-TA	1340.68	-0.0140222	0.19153	-0.0732112	0.941638	0.989707
MT-ATP6	235606	0.0133093	0.180138	0.0738838	0.941103	0.989707
PLB1	131.81	-0.0133431	0.184677	-0.0722507	0.942402	0.98975
TMCO1	1126.94	-0.00555249	0.0770713	-0.0720436	0.942567	0.98976
MTMR14	634.175	0.00571943	0.0792906	0.0721326	0.942496	0.98976
FAM90A26	7.94101	-0.0462185	0.64335	-0.0718404	0.942729	0.98976
SERF1A	11.4428	-0.0801869	1.11508	-0.0719114	0.942672	0.98976
OR2V1	0.860201	-0.100305	1.40054	-0.0716185	0.942905	0.98976
ABCC10	673.615	-0.00771268	0.107722	-0.0715981	0.942922	0.98976
ENSG00000289027	11.836	0.0234438	0.325873	0.0719417	0.942648	0.98976
MIR4488	1.36903	-0.0677682	0.945702	-0.0716591	0.942873	0.98976
TMDD1	10.1408	0.0295396	0.410312	0.0719929	0.942608	0.98976
TRIR	1348.5	-0.00796771	0.111089	-0.0717236	0.942822	0.98976
ERCC1	1248.92	0.00502491	0.070141	0.0716401	0.942888	0.98976
MIR4426	5.21065	0.028238	0.395884	0.0713289	0.943136	0.989763
C2orf92	90.0959	0.0151857	0.21435	0.0708454	0.943521	0.989763
STX18	511.613	0.00498845	0.0703801	0.0708787	0.943494	0.989763
AK6	189.607	0.00583418	0.0828252	0.0704396	0.943844	0.989763
HDAC3	645.256	0.00623988	0.0881584	0.0707803	0.943573	0.989763
VPS52	1737.46	-0.00391536	0.0560507	-0.069854	0.94431	0.989763
ZNF76	798.875	-0.00622698	0.0881969	-0.0706031	0.943714	0.989763
CNBD1	1.09349	-0.0705083	1.0016	-0.0703955	0.943879	0.989763
HNRNPK	8402.84	0.00370803	0.0522274	0.0709977	0.9434	0.989763
LRIT2	11.1502	0.037246	0.52845	0.0704815	0.94381	0.989763
BBIP1	468.967	0.00577276	0.0825036	0.0699698	0.944218	0.989763
HSPB2	1.10962	-0.0610116	0.870218	-0.0701108	0.944105	0.989763
OR8B8	0.812194	0.0998314	1.42297	0.0701572	0.944069	0.989763
PRB4	7.5519	0.0389819	0.558093	0.0698483	0.944314	0.989763
GUCY2C	27.0675	-0.0156448	0.223205	-0.0700913	0.944121	0.989763
RECQL	284.544	-0.00641564	0.0908823	-0.0705929	0.943722	0.989763
BCL11B	1599.72	0.00646612	0.0905361	0.0714203	0.943063	0.989763
DDX28	290.824	-0.00684802	0.0980068	-0.0698729	0.944295	0.989763
SEBOX	7.53353	-0.025586	0.3657	-0.0699645	0.944222	0.989763
SOST	5.27372	-0.0582311	0.824366	-0.0706375	0.943686	0.989763
MPP2	3824.74	-0.00811224	0.1139	-0.0712225	0.943221	0.989763
GDPD1	1051.27	-0.00658933	0.093473	-0.0704945	0.9438	0.989763
PVALEF	22.5587	0.0214767	0.306846	0.0699919	0.9442	0.989763
ELAVL3	8135.03	-0.00609726	0.087044	-0.070048	0.944155	0.989763
ZNF780A	867.899	-0.00748638	0.104739	-0.0714767	0.943018	0.989763
CEACAM3	0.831275	0.0831332	1.18119	0.0703811	0.94389	0.989763
RPS4XP2	4.88367	0.0298321	0.420717	0.0709078	0.943471	0.989763
PET117	27.1272	0.0161538	0.226194	0.0714157	0.943067	0.989763
ERVH48-1	92.4804	0.015974	0.224143	0.0712669	0.943185	0.989763
BCLAF3	796.054	0.00723429	0.102246	0.0707539	0.943594	0.989763
C6orf52	14.6125	-0.0197599	0.28389	-0.0696043	0.944509	0.989777
CER1	2.72182	0.0505859	0.72588	0.0696891	0.944441	0.989777
TAOK1	13129.6	-0.00525022	0.0754361	-0.0695982	0.944513	0.989777
ENSG00000276675	11.535	-0.0244038	0.350054	-0.0697143	0.944421	0.989777
ETF1	2363.62	0.0052874	0.0761467	0.069437	0.944642	0.989863
PLEKHJ1	855.585	-0.00617205	0.0890127	-0.069339	0.94472	0.989896
MIEN1	587.696	-0.0072418	0.104555	-0.0692633	0.94478	0.989911
C1QTNF12	22.8646	-0.0175637	0.256132	-0.0685729	0.94533	0.990047
SNORD42	2.40297	0.0572187	0.831141	0.0688436	0.945114	0.990047
NKX6-1	13.7243	-0.025565	0.373476	-0.0684516	0.945426	0.990047
MTERF1	296.761	0.00642273	0.0938847	0.0684108	0.945459	0.990047
POT1	365.731	0.00526489	0.0767977	0.0685552	0.945344	0.990047
MIR6081	6.52003	0.0337626	0.493958	0.0683512	0.945506	0.990047
STARD9	854.851	-0.0140664	0.204845	-0.0686685	0.945254	0.990047
FAM187B	0.804398	-0.10366	1.51675	-0.0683437	0.945512	0.990047
BCL3	133.6	0.00995782	0.144267	0.0690235	0.944971	0.990047
ZNF8	1125.45	0.005086	0.074244	0.0685039	0.945385	0.990047
RN7SL116P	21.1063	0.0193903	0.282235	0.0687028	0.945226	0.990047
FAM209A	1.5325	0.0595063	0.864343	0.0688457	0.945112	0.990047
OFD1	521.569	-0.00604636	0.088428	-0.0683761	0.945486	0.990047
NAF1	703.398	-0.00434486	0.0637293	-0.0681768	0.945645	0.990093
TMEM192	1057.26	0.00469	0.0687969	0.0681717	0.945649	0.990093
DUSP4	828.309	-0.0204045	0.299793	-0.0680619	0.945736	0.990136
ZBTB8A	252.06	-0.0079998	0.118899	-0.0672822	0.946357	0.990158
CRIPT	1398.62	0.00724874	0.107034	0.0677239	0.946005	0.990158
ITPRIPL1	53.8157	-0.0182818	0.271706	-0.0672852	0.946355	0.990158
MIR138-1	24.2884	-0.0236917	0.352705	-0.0671714	0.946445	0.990158
DCAF1	1261.62	-0.00296938	0.0441544	-0.0672498	0.946383	0.990158
MIR4447	2.12509	0.0619733	0.916213	0.0676407	0.946072	0.990158
FNDC3B	891.539	-0.00876146	0.128936	-0.0679518	0.945824	0.990158
RN7SKP253	0.793346	0.0750766	1.11783	0.0671625	0.946452	0.990158
RNY1P14	1.93981	0.0528187	0.787123	0.0671034	0.946499	0.990158
GK3P	20.8206	0.0175712	0.260564	0.0674354	0.946235	0.990158
EGR1	4167.85	0.0164993	0.245728	0.0671445	0.946467	0.990158
MIR5692A1	3.46388	-0.0433989	0.643117	-0.0674822	0.946198	0.990158
SPAG8	69.6028	0.0101666	0.150521	0.0675426	0.94615	0.990158
ZNF189	1483.16	0.00470248	0.0693952	0.0677638	0.945974	0.990158
GPRC5D	4.02412	0.0600033	0.89099	0.0673445	0.946307	0.990158
ELANE	8.25112	-0.0240497	0.357884	-0.0671996	0.946423	0.990158
MKRN2OS	77.5992	-0.0157699	0.235289	-0.0670238	0.946563	0.990176
TMPRSS9	72.7214	0.0189668	0.283541	0.0668927	0.946667	0.990237
ULK4	418.56	-0.00946704	0.142178	-0.0665857	0.946912	0.990242
PHACTR2	1642.63	0.00746497	0.111959	0.0666757	0.94684	0.990242
B4GALNT3	321.99	0.01083	0.162323	0.0667188	0.946806	0.990242
RN7SL209P	1.69331	-0.0684808	1.02921	-0.0665373	0.94695	0.990242
GCAT	626.584	-0.00471291	0.0706757	-0.0666837	0.946834	0.990242
OGT	5451.29	-0.0057787	0.0867662	-0.0666008	0.946899	0.990242
HTR1D	48.216	0.0196044	0.296737	0.0660666	0.947325	0.99037
AZIN2	1109.45	-0.00761957	0.115102	-0.0661984	0.94722	0.99037
MAGOH	178.619	0.00694451	0.106108	0.0654473	0.947818	0.99037
DPY30	541.905	-0.00470215	0.072491	-0.0648654	0.948281	0.99037
ENSG00000280228	0.87212	-0.087956	1.34088	-0.0655956	0.9477	0.99037
ANKUB1	9.1663	0.0225202	0.344781	0.0653175	0.947921	0.99037
TRIM75	1.78268	0.0605021	0.929757	0.065073	0.948116	0.99037
GALNTL6	531.788	-0.0118458	0.183118	-0.0646893	0.948421	0.99037
CD180	23.5001	-0.0287256	0.438833	-0.0654589	0.947809	0.99037
RNA5SP195	5.30006	0.0316817	0.485234	0.0652915	0.947942	0.99037
IBTK	2038.7	0.00398945	0.0617215	0.0646364	0.948464	0.99037
PSMA2	41.2003	-0.0129662	0.198857	-0.0652038	0.948012	0.99037
EXOSC4	15.3357	-0.0176807	0.272229	-0.0649478	0.948216	0.99037
CDKN2B	85.7537	-0.013715	0.2098	-0.0653717	0.947878	0.99037
AK8	77.3688	-0.00903443	0.137557	-0.0656779	0.947634	0.99037
ENSG00000279910	19.9946	0.020859	0.32257	0.0646649	0.948441	0.99037
ENSG00000279315	30.0653	0.0177376	0.267475	0.0663151	0.947127	0.99037
MYO1H	15.0702	-0.0189701	0.292636	-0.064825	0.948313	0.99037
CCDC198	4.32817	0.0457017	0.694829	0.0657741	0.947558	0.99037
CAPN15	1928.01	0.00508692	0.0782708	0.0649912	0.948181	0.99037
MIR3680-2	3.94273	0.0339257	0.51518	0.0658521	0.947496	0.99037
FBXL9P	193.172	0.0101378	0.155346	0.0652593	0.947968	0.99037
ZNF469	2453.13	0.0126399	0.193039	0.0654782	0.947793	0.99037
RNY4P13	0.669479	-0.107237	1.62296	-0.0660752	0.947318	0.99037
MIR142	2.14641	-0.0449993	0.689491	-0.0652645	0.947963	0.99037
FBXO27	1062.19	-0.00538449	0.0817215	-0.0658883	0.947467	0.99037
ZBTB45	1065.29	0.00362271	0.0560469	0.0646371	0.948463	0.99037
SLC35C2	935.524	-0.00462493	0.0701964	-0.0658856	0.947469	0.99037
MIR4535	0.782756	0.0751533	1.15944	0.0648186	0.948318	0.99037
PRKY	183.474	0.00866275	0.133392	0.064942	0.94822	0.99037
KLF17	3.65834	0.0402656	0.62549	0.0643745	0.948672	0.990492
KRTCAP2	36.0084	0.0128073	0.202535	0.0632347	0.94958	0.990492
MIR3124	4.16637	-0.0307258	0.489255	-0.0628013	0.949925	0.990492
CYP27C1	18.9127	0.0203582	0.323573	0.062917	0.949833	0.990492
IQCA1	565.947	0.00976965	0.154652	0.063172	0.94963	0.990492
IQCE	3230.35	-0.00556702	0.0872917	-0.063775	0.949149	0.990492
ACTB	71745.4	0.00570081	0.0898982	0.063414	0.949437	0.990492
SNORA22	10.0521	0.023384	0.37216	0.0628332	0.949899	0.990492
ESYT2	3508.44	0.00490428	0.0773718	0.0633859	0.949459	0.990492
C9orf153	11.6454	-0.0213087	0.338873	-0.0628809	0.949861	0.990492
STX17	1316.19	-0.00493596	0.076964	-0.0641334	0.948864	0.990492
QRFP	19.9365	0.0201468	0.320226	0.0629141	0.949835	0.990492
RN7SL188P	1.58719	-0.0536509	0.837056	-0.0640948	0.948895	0.990492
SLN	38.71	0.0286857	0.456089	0.0628949	0.94985	0.990492
SMIM10L1	984.248	0.00548502	0.087188	0.0629102	0.949838	0.990492
ENSG00000197376	9.2398	-0.0207343	0.325078	-0.0637826	0.949143	0.990492
SLC5A8	22.7369	0.016335	0.257355	0.0634726	0.94939	0.990492
NEK5	119.794	0.00804276	0.127619	0.0630216	0.949749	0.990492
GPR18	38.1761	0.0113403	0.179816	0.0630661	0.949714	0.990492
DIO3	31.8863	0.0207595	0.323582	0.0641551	0.948847	0.990492
ENSG00000285253	344.666	-0.007579	0.120325	-0.062988	0.949776	0.990492
BCO1	55.7763	-0.0158206	0.248782	-0.0635923	0.949295	0.990492
ENSG00000280242	5.19998	-0.0417507	0.65733	-0.0635155	0.949356	0.990492
CLUH	4212.4	0.00351358	0.0547424	0.0641839	0.948824	0.990492
SP2	745.798	0.0064141	0.101763	0.0630301	0.949743	0.990492
ODF3L2	16.1487	-0.019766	0.309068	-0.0639536	0.949007	0.990492
NLRP12	6.0611	0.026428	0.414777	0.0637162	0.949196	0.990492
RN7SL704P	5.63573	0.0352429	0.551949	0.0638517	0.949088	0.990492
FAM50A	766.248	0.00818504	0.128572	0.063661	0.94924	0.990492
MRPS18B	879.575	-0.00505663	0.0806834	-0.0626726	0.950027	0.990498
ASCL4	1.03505	-0.0815173	1.30168	-0.0626247	0.950065	0.990498
SLC28A2	44.4145	0.0255963	0.40876	0.0626195	0.95007	0.990498
CCDC18	142.055	-0.00748401	0.12019	-0.0622684	0.950349	0.990649
LXN	39.1902	-0.0166518	0.267859	-0.0621663	0.95043	0.990649
ERGIC1	2479.71	-0.00568946	0.0914652	-0.0622035	0.950401	0.990649
SNORD116-13	36.8858	-0.0167987	0.269759	-0.0622731	0.950345	0.990649
MRAP	7.85407	-0.0254501	0.409518	-0.0621465	0.950446	0.990649
SLURP2	5.08919	0.0398196	0.641564	0.0620665	0.95051	0.990667
HDAC4	4149.48	-0.0045517	0.0734401	-0.0619784	0.95058	0.990692
SIRPB1	261.268	0.0430363	0.695079	0.0619157	0.95063	0.990696
DHDDS	1301.71	-0.00426291	0.0690778	-0.0617117	0.950792	0.990709
RN7SL583P	2.53258	0.0394514	0.662128	0.0595827	0.952488	0.990709
SYT6	154.589	-0.0166077	0.276095	-0.0601521	0.952034	0.990709
C2CD4D	162.294	-0.00976641	0.166851	-0.0585335	0.953324	0.990709
ENSG00000201619	4.87661	0.0324681	0.529602	0.0613066	0.951115	0.990709
ENSG00000232626	13.1196	-0.0196801	0.335981	-0.0585751	0.953291	0.990709
ENSG00000206878	1.54728	-0.0445047	0.767945	-0.057953	0.953786	0.990709
RNA5SP78	4.19006	0.0251957	0.434325	0.0580112	0.95374	0.990709
ENSG00000278908	7.45234	-0.0241116	0.399791	-0.0603106	0.951908	0.990709
FER1L5	86.3011	-0.0134706	0.225351	-0.0597762	0.952334	0.990709
RN7SL717P	0.436182	-0.113749	1.85779	-0.0612281	0.951178	0.990709
POU1F1	4.92616	0.0374846	0.610994	0.0613502	0.95108	0.990709
RIOX2	556.012	-0.00519627	0.0893454	-0.0581593	0.953622	0.990709
CEP97	1736.08	0.00550038	0.0941559	0.0584178	0.953416	0.990709
SCLT1	623.459	-0.00601778	0.0988	-0.0609086	0.951432	0.990709
MIR4458	10.4631	0.0222694	0.376468	0.0591536	0.95283	0.990709
UTP15	475.945	0.00463268	0.079614	0.0581893	0.953598	0.990709
NR2F1	3207.18	-0.00415437	0.0717527	-0.0578984	0.95383	0.990709
MIR5197	4.67865	-0.0380582	0.643684	-0.0591256	0.952852	0.990709
PAK1IP1	342.109	0.00582052	0.0959607	0.0606553	0.951634	0.990709
APOBEC2	9.83817	0.0224011	0.379824	0.0589777	0.95297	0.990709
SPATS1	4.92277	-0.0296527	0.501345	-0.0591463	0.952836	0.990709
RWDD1	1445.08	-0.00621276	0.100755	-0.0616619	0.950832	0.990709
VSTM2A	5413.1	0.0127716	0.215992	0.0591301	0.952848	0.990709
POP7	668.555	-0.00525583	0.0910624	-0.0577168	0.953974	0.990709
RN7SL149P	1.97228	0.0563136	0.948854	0.0593491	0.952674	0.990709
TCF24	5.59598	0.0244207	0.405804	0.0601784	0.952014	0.990709
RNY3P14	1.96667	-0.0469698	0.783665	-0.059936	0.952207	0.990709
DPYS	60.3168	0.0124498	0.206465	0.0602999	0.951917	0.990709
GLI4	256.853	0.00710428	0.119625	0.059388	0.952643	0.990709
SNAPC3	2154.5	0.00467438	0.0786205	0.0594549	0.95259	0.990709
IFNA2	3.75703	0.0456116	0.778418	0.0585953	0.953274	0.990709
MRPL50	845.426	0.0063756	0.107419	0.0593528	0.952671	0.990709
LCN8	12.224	0.0261327	0.447398	0.0584104	0.953422	0.990709
CDC123	1009.4	0.00377956	0.065459	0.0577394	0.953956	0.990709
TMEM72	12.1452	-0.0233488	0.384918	-0.0606591	0.951631	0.990709
ENSG00000285837	16.4956	-0.0199979	0.330739	-0.0604644	0.951786	0.990709
RNA5SP321	10.8688	0.0258312	0.423633	0.0609755	0.951379	0.990709
ENO4	58.0435	-0.00913562	0.152635	-0.0598527	0.952273	0.990709
ATE1	2942.82	0.00366305	0.0604753	0.060571	0.951701	0.990709
CSKMT	57.9941	0.00922211	0.15323	0.0601849	0.952008	0.990709
DEUP1	5.87495	0.0298488	0.504203	0.0592	0.952793	0.990709
ALG10B	486.2	-0.00824264	0.139137	-0.0592412	0.95276	0.990709
HOXC4	1.50917	0.0598053	0.9702	0.0616422	0.950848	0.990709
C12orf76	1353.39	-0.00921235	0.155042	-0.0594184	0.952619	0.990709
MAB21L1	73.0773	0.017774	0.290047	0.0612799	0.951136	0.990709
ABHD13	681.791	-0.00716304	0.123125	-0.0581771	0.953608	0.990709
SNORA28	23.6776	-0.0127772	0.214088	-0.0596819	0.952409	0.990709
SNORD115-23	13.986	0.024719	0.406203	0.0608539	0.951476	0.990709
SNORD115-43	5.65286	0.0369805	0.600896	0.0615422	0.950927	0.990709
MIR4312	4.8917	0.028198	0.46235	0.0609883	0.951369	0.990709
HEXA	921.608	0.00522505	0.0903771	0.0578138	0.953897	0.990709
MSLN	22.1072	-0.0230331	0.393551	-0.0585265	0.953329	0.990709
CNEP1R1	454.185	-0.0052703	0.0890502	-0.0591834	0.952806	0.990709
SHMT1	229.827	-0.00945873	0.160679	-0.0588672	0.953058	0.990709
SNX11	729.039	-0.00552208	0.0934729	-0.0590768	0.952891	0.990709
WFIKKN2	17.3267	0.0230591	0.393902	0.0585401	0.953318	0.990709
CCDC40	248.541	0.00825124	0.142938	0.0577259	0.953967	0.990709
ELOA2	33.0986	0.0155305	0.269124	0.0577078	0.953981	0.990709
SNORA68B	3.27012	-0.0358834	0.587296	-0.0610993	0.95128	0.990709
GRAMD1A	1759.3	-0.00460764	0.0764451	-0.0602738	0.951938	0.990709
ZNF320	630.945	-0.00425532	0.0729836	-0.0583052	0.953506	0.990709
ZNF415	706.541	0.00422626	0.0715449	0.0590714	0.952895	0.990709
ZNF587B	288.781	0.00950798	0.155103	0.0613012	0.951119	0.990709
INSM1	244.945	-0.0126083	0.206772	-0.0609769	0.951378	0.990709
ZNF337	706.797	-0.00632815	0.104487	-0.060564	0.951706	0.990709
RTEL1-TNFRSF6B	69.3075	0.0139122	0.232657	0.0597973	0.952317	0.990709
ENSG00000280082	3.42948	0.0340887	0.566656	0.0601577	0.95203	0.990709
USP16	997.851	-0.00414541	0.0715416	-0.057944	0.953793	0.990709
TEF	5905.58	-0.00392249	0.0673581	-0.0582334	0.953563	0.990709
RPGR	210.993	0.00528462	0.0909073	0.0581319	0.953644	0.990709
NOX1	11.3847	-0.0201267	0.332509	-0.0605298	0.951734	0.990709
ABCG5	29.0217	0.0142387	0.247019	0.0576421	0.954034	0.990715
ENSG00000279573	15.2934	0.0177841	0.309272	0.057503	0.954145	0.990782
STK4	2214.63	-0.00382236	0.066571	-0.0574177	0.954212	0.990804
FAM237B	14.6752	-0.0226521	0.395298	-0.0573039	0.954303	0.99085
PMM1	1123.43	-0.00524324	0.0916183	-0.0572292	0.954363	0.990864
ZNF277	571.739	-0.0053463	0.0938463	-0.0569686	0.95457	0.991031
RN7SL559P	3.43858	-0.0326248	0.574737	-0.0567647	0.954733	0.991132
DYNLT2B	53.2989	0.00960724	0.169524	0.0566719	0.954807	0.991132
NPIPB13	52.0194	0.0146162	0.25771	0.0567158	0.954772	0.991132
RADIL	363.979	-0.00864349	0.15275	-0.0565857	0.954875	0.991155
ACSL6	4184.17	0.00813982	0.14421	0.0564443	0.954988	0.991176
SNORD113-9	5.76599	0.0303782	0.537899	0.0564757	0.954963	0.991176
SNORD13P3	0.961918	-0.089311	1.58836	-0.0562284	0.95516	0.991243
CDC25C	7.78249	0.0293925	0.52552	0.0559304	0.955397	0.991243
SNX13	2696.46	0.00456268	0.0815878	0.0559235	0.955403	0.991243
LGALS12	0.821195	0.0822028	1.46762	0.0560109	0.955333	0.991243
ANKS3	748.442	-0.00558441	0.0992201	-0.0562831	0.955116	0.991243
RN7SL608P	8.15318	-0.0228133	0.406159	-0.0561684	0.955208	0.991243
ENSG00000269533	21.4831	-0.0187691	0.33523	-0.0559888	0.955351	0.991243
ZNF630	177.244	0.00569933	0.101962	0.0558965	0.955424	0.991243
CCDC88C	535.644	0.0133999	0.240762	0.0556563	0.955616	0.991298
SNORD115-47	0.694324	0.0641771	1.15287	0.0556673	0.955607	0.991298
ZNF792	146.215	0.00572875	0.102906	0.0556697	0.955605	0.991298
MIR130A	1.66505	-0.0488069	0.878112	-0.0555816	0.955675	0.991311
CLUAP1	1121.35	0.00509543	0.0918666	0.0554655	0.955768	0.991359
MBLAC1	243.696	0.00590812	0.106696	0.0553734	0.955841	0.991387
THAP3	344.307	0.00613804	0.111751	0.0549258	0.956198	0.9914
NECTIN4	1.98297	-0.0365531	0.681005	-0.0536753	0.957194	0.9914
TPO	23.1178	-0.0209948	0.385169	-0.054508	0.95653	0.9914
PLA2R1	242.672	0.0124546	0.230517	0.054029	0.956912	0.9914
CCDC51	324.05	0.00590463	0.109965	0.0536954	0.957178	0.9914
MIR5688	5.34355	0.0228799	0.423435	0.054034	0.956908	0.9914
GATB	1416.34	-0.00458866	0.0847176	-0.0541642	0.956804	0.9914
ENSG00000279075	1.96151	0.0338803	0.624155	0.0542818	0.956711	0.9914
GPR150	154.564	-0.00753946	0.140636	-0.0536096	0.957246	0.9914
NPM1	3823.39	-0.0038159	0.0705963	-0.0540524	0.956893	0.9914
EEF1E1-BLOC1S5	0.391836	0.141154	2.61268	0.0540267	0.956914	0.9914
SRF	1863.92	0.00248099	0.0455811	0.0544303	0.956592	0.9914
HMGCLL1	1056.57	0.00719827	0.134226	0.0536279	0.957232	0.9914
FBXO10	455.322	-0.00465335	0.0857727	-0.0542521	0.956734	0.9914
CTNNAL1	294.041	-0.00824683	0.153484	-0.053731	0.957149	0.9914
SLC29A3	236.829	-0.00668184	0.122824	-0.0544017	0.956615	0.9914
ENSG00000279742	25.9374	-0.0165081	0.305255	-0.0540798	0.956872	0.9914
ADCY6	1612.12	0.00411864	0.0765558	0.0537991	0.957095	0.9914
HNRNPC	8010.92	0.00192971	0.0350532	0.055051	0.956098	0.9914
PROX2	45.1746	0.0113167	0.206507	0.0548003	0.956298	0.9914
TDP1	357.298	-0.00589725	0.107771	-0.05472	0.956362	0.9914
ZNF839	403.994	0.00403665	0.0742767	0.0543461	0.956659	0.9914
CRIP1	33.2878	0.0142861	0.26417	0.0540792	0.956872	0.9914
CTC1	1148	0.00327641	0.0606848	0.0539905	0.956943	0.9914
WBP11P1	22.2134	-0.0146572	0.272859	-0.0537172	0.95716	0.9914
RN7SL192P	7.7501	-0.0184619	0.342528	-0.0538989	0.957016	0.9914
AKAP8	821.68	-0.00396983	0.0740189	-0.0536327	0.957228	0.9914
PAFAH1B3	348.772	-0.00555462	0.101527	-0.0547108	0.956369	0.9914
DUSP15	139.073	0.0103706	0.19106	0.0542792	0.956713	0.9914
DESI1	3163.49	0.00535215	0.0978464	0.0546995	0.956378	0.9914
MYH2	1.72098	-0.0433758	0.810856	-0.0534939	0.957338	0.991448
PSMD4	2707.51	0.00447097	0.0837776	0.0533671	0.957439	0.991482
NOP14	810.564	-0.00374571	0.0702285	-0.053336	0.957464	0.991482
CCDC24	334.434	0.0060456	0.114849	0.0526397	0.958019	0.991621
FLAD1	555.353	0.00413816	0.0798886	0.0517991	0.958689	0.991621
FAM161A	327.191	-0.00571914	0.110208	-0.051894	0.958613	0.991621
CDCA7	20.8967	-0.0130424	0.248168	-0.0525548	0.958087	0.991621
KBTBD8	233.155	0.00590207	0.113764	0.0518801	0.958624	0.991621
POLQ	118.101	0.0134032	0.253003	0.0529763	0.957751	0.991621
KBTBD12	275.596	0.00736257	0.141783	0.0519285	0.958586	0.991621
ENSG00000279320	5.05792	0.0231199	0.4455	0.0518964	0.958611	0.991621
PDCL2	0.693732	0.0597396	1.14724	0.0520724	0.958471	0.991621
ZMAT2	1989.64	0.00441564	0.0834699	0.052901	0.957811	0.991621
RNA5SP251	5.08163	0.0290103	0.550277	0.0527195	0.957955	0.991621
LY6H	3385.61	-0.00622519	0.117814	-0.0528394	0.95786	0.991621
FOCAD	5653.11	0.00701664	0.134674	0.0521009	0.958448	0.991621
ACTL7B	1.26181	-0.0542133	1.03551	-0.0523544	0.958246	0.991621
DPCD	374.895	0.00380306	0.0730269	0.0520776	0.958467	0.991621
CFAP43	170.463	0.00923364	0.176751	0.0522409	0.958337	0.991621
KRTAP5-4	2.56852	-0.036126	0.688793	-0.0524482	0.958172	0.991621
HEPHL1	5.93987	-0.0268443	0.515618	-0.0520623	0.958479	0.991621
SNORD115-9	3.92563	0.0354444	0.674404	0.0525567	0.958085	0.991621
ATP2A1	44.8585	0.0124125	0.239765	0.0517696	0.958712	0.991621
PSMB6	1185.75	0.0049499	0.094649	0.0522975	0.958292	0.991621
CFAP52	120.619	0.00786961	0.151993	0.0517763	0.958707	0.991621
PRRG2	23.0173	-0.0103745	0.200362	-0.0517787	0.958705	0.991621
WDR45	587.855	-0.00360648	0.0681986	-0.052882	0.957826	0.991621
EMC1	4662.97	0.00312728	0.0612943	0.0510208	0.959309	0.991724
FAM110D	35.3124	0.0148816	0.293116	0.0507702	0.959509	0.991724
ENSG00000202059	1.72861	-0.0367645	0.726728	-0.0505891	0.959653	0.991724
MBNL1	4238.6	-0.0051252	0.101186	-0.0506512	0.959603	0.991724
CASP8AP2	1443.23	-0.00344609	0.0670439	-0.0514005	0.959006	0.991724
RNA5SP223	1.72316	-0.0413187	0.801845	-0.0515296	0.958904	0.991724
DAGLB	1235.74	0.00353984	0.069518	0.0509198	0.959389	0.991724
PGA4	1.35	-0.0518251	1.02672	-0.0504765	0.959743	0.991724
ANKRD49	132.192	0.00599478	0.117017	0.0512298	0.959142	0.991724
RESF1	1086.83	0.004109	0.0806542	0.0509458	0.959369	0.991724
SNORA2C	0.590173	0.0856469	1.69864	0.050421	0.959787	0.991724
DEPDC4	31.4653	0.00858144	0.167606	0.0512002	0.959166	0.991724
RN7SL530P	1.74203	0.0394088	0.777803	0.0506668	0.959591	0.991724
PPP1R13B	3149.72	0.00458063	0.0899187	0.0509419	0.959372	0.991724
MRPL28	1422.48	0.00422747	0.0838174	0.0504366	0.959774	0.991724
ENSG00000261457	0.711258	0.0615963	1.19638	0.0514854	0.958939	0.991724
CYB5B	2882.86	0.00369066	0.0724143	0.0509659	0.959353	0.991724
KCNH6	63.7002	-0.0102664	0.202249	-0.0507612	0.959516	0.991724
NFILZ	0.94533	-0.0730145	1.43468	-0.0508926	0.959411	0.991724
SLC5A4	95.9803	-0.0224902	0.445365	-0.0504984	0.959725	0.991724
DDX53	9.54353	0.0214112	0.419308	0.0510633	0.959275	0.991724
TTC30A	378.638	-0.00661137	0.131852	-0.0501423	0.960009	0.991816
BNIP3L	5601.81	-0.00569953	0.113684	-0.0501348	0.960015	0.991816
EFNB2	2287.88	-0.00333311	0.0663798	-0.0502127	0.959953	0.991816
ZNF814	624.542	-0.00812723	0.162475	-0.0500214	0.960105	0.991861
CCDC66	546.071	-0.00731857	0.146509	-0.0499529	0.96016	0.99187
RETREG1	1998.1	0.0105167	0.211389	0.0497507	0.960321	0.99194
CHMP6	607.711	-0.00458024	0.0920607	-0.0497523	0.96032	0.99194
B3GALT6	893.249	0.00503238	0.102478	0.0491068	0.960834	0.991964
SLFNL1	78.2357	-0.0105044	0.214513	-0.0489688	0.960944	0.991964
ADAMTS16	223.706	-0.0106987	0.218264	-0.0490171	0.960906	0.991964
ANKRD55	186.714	-0.0106142	0.217291	-0.0488479	0.961041	0.991964
PCDHA3	272.225	-0.00563599	0.114567	-0.0491939	0.960765	0.991964
PPIL4	1284.29	-0.00384972	0.0777807	-0.0494946	0.960525	0.991964
THAP5	1018.15	-0.0047163	0.0956133	-0.0493268	0.960659	0.991964
PYCR3	723.729	-0.00478798	0.0978333	-0.0489402	0.960967	0.991964
IFNA8	5.12448	-0.0273138	0.557459	-0.0489969	0.960922	0.991964
BORCS7	402.163	-0.00472681	0.0966088	-0.0489273	0.960977	0.991964
ZNF384	1052.41	0.00266318	0.0537478	0.0495497	0.960481	0.991964
MRPS34	762.281	-0.00492353	0.0995281	-0.0494688	0.960546	0.991964
SCNN1B	1.32207	0.0607263	1.24154	0.0489122	0.960989	0.991964
GNA11	5212.01	-0.00307009	0.062424	-0.0491812	0.960775	0.991964
AWAT1	4.35149	-0.0250883	0.513128	-0.0488929	0.961005	0.991964
ENSG00000280149	10.6597	0.0168271	0.345127	0.0487563	0.961113	0.991991
BPIFB1	13.0878	0.020557	0.422747	0.0486272	0.961216	0.99205
EBF3	44.7084	-0.0131591	0.271726	-0.0484278	0.961375	0.992118
NR1H2	2393.4	0.0033554	0.0692233	0.0484722	0.96134	0.992118
DIO1	13.849	-0.0190267	0.393498	-0.0483528	0.961435	0.992132
RNA5SP219	10.403	0.017562	0.364717	0.0481523	0.961595	0.992248
AGRN	8315.29	0.00751039	0.156324	0.0480439	0.961681	0.992273
CPD	4299.79	-0.00700077	0.14601	-0.0479471	0.961758	0.992273
SLC23A2	7631.85	0.00298672	0.0622895	0.047949	0.961757	0.992273
TBC1D22A	1147.48	0.00363713	0.0760776	0.0478081	0.961869	0.99234
FLACC1	154.432	0.00914505	0.191757	0.0476909	0.961963	0.99234
MTRF1	204.788	0.00382881	0.0802432	0.047715	0.961943	0.99234
EPX	63.1258	0.00633248	0.133026	0.0476034	0.962032	0.992364
MIR4274	1.92777	-0.0336647	0.708094	-0.0475427	0.962081	0.992366
FRRS1	14.6408	0.014599	0.316436	0.0461356	0.963202	0.992398
TRIM67	374.448	0.00700634	0.152095	0.0460655	0.963258	0.992398
RBM34	26.1942	0.0117069	0.251691	0.046513	0.962901	0.992398
ATP6V1C2	34.4189	-0.0112225	0.237536	-0.0472456	0.962317	0.992398
PUM2	7739.59	-0.00386682	0.0832962	-0.0464225	0.962974	0.992398
COPS7B	1074.68	-0.00263903	0.0570568	-0.0462527	0.963109	0.992398
SLC49A4	538	-0.00466804	0.0999904	-0.0466849	0.962764	0.992398
PGRMC2	1486.49	-0.0043449	0.0945959	-0.0459311	0.963365	0.992398
ENSG00000272297	15.2435	-0.0243815	0.517529	-0.0471114	0.962424	0.992398
TIGD6	113.248	0.0057331	0.122721	0.0467164	0.962739	0.992398
RPL7AP37	3.99065	0.0215395	0.466901	0.0461328	0.963204	0.992398
TMEM106B	3980.1	-0.00467902	0.0994067	-0.0470694	0.962458	0.992398
PLAT	397.735	0.00910684	0.19709	0.0462064	0.963146	0.992398
UBAP2	1904.66	0.00360555	0.0762428	0.0472903	0.962282	0.992398
FUT7	10.2417	-0.0135597	0.289288	-0.0468728	0.962615	0.992398
ZNF214	123.992	-0.00615448	0.131872	-0.0466701	0.962776	0.992398
CHST1	5500.46	0.00351617	0.0756909	0.0464544	0.962948	0.992398
CYP27B1	12.3589	-0.0184879	0.390647	-0.0473264	0.962253	0.992398
ERP29	1190.06	-0.00304257	0.0661458	-0.0459979	0.963312	0.992398
SKIC8	754.154	0.00382478	0.0822893	0.0464797	0.962928	0.992398
ENSG00000284626	2.26241	0.0378171	0.819457	0.0461489	0.963192	0.992398
MIB1	5810.09	0.00301139	0.0636148	0.0473379	0.962244	0.992398
ENSG00000264845	6.95011	0.021967	0.467616	0.0469766	0.962532	0.992398
SRRM5	25.6629	-0.0119494	0.259567	-0.0460359	0.963282	0.992398
KLK11	1.0424	0.0612054	1.31986	0.0463726	0.963013	0.992398
RPL13AP7	7.1513	-0.0164593	0.357958	-0.0459812	0.963325	0.992398
NCAPH2	1622.83	0.00435174	0.0923551	0.0471197	0.962418	0.992398
RNA5SP92	0.678401	0.0795273	1.73917	0.0457271	0.963528	0.992469
APOA1	6.46443	-0.0188437	0.412059	-0.0457306	0.963525	0.992469
GPR171	43.7297	-0.0113905	0.250038	-0.045555	0.963665	0.992477
PIK3C2G	32.8562	-0.0140236	0.30819	-0.045503	0.963706	0.992477
ENSG00000252722	0.810571	0.0469004	1.02947	0.0455579	0.963663	0.992477
ZNF182	236.168	0.00332897	0.0731879	0.0454852	0.963721	0.992477
NSL1	1586.15	0.00344298	0.0759413	0.0453374	0.963838	0.992502
GRID2	795.355	-0.0102794	0.22649	-0.0453858	0.9638	0.992502
KLHL30	6.71853	0.0220527	0.487232	0.0452611	0.963899	0.992517
CA12	90.1537	-0.0180376	0.399689	-0.045129	0.964004	0.992578
RAB4A	1879.78	-0.00316459	0.0704266	-0.0449346	0.964159	0.99261
PSKH2	1.00861	0.0436594	0.972383	0.0448994	0.964187	0.99261
NUP98	2120.38	-0.00255807	0.0570306	-0.0448544	0.964223	0.99261
MAN2A2	5802.07	-0.00610845	0.136356	-0.0447976	0.964269	0.99261
TAF7L	33.6209	0.0108136	0.240173	0.045024	0.964088	0.99261
PHF13	723.2	0.00477468	0.108095	0.0441711	0.964768	0.992622
TENT5B	30.5516	-0.0095494	0.219531	-0.0434992	0.965304	0.992622
ZNF326	1045.52	-0.00327471	0.0757613	-0.0432241	0.965523	0.992622
MIR4654	2.59374	-0.0314484	0.719995	-0.0436786	0.965161	0.992622
HSD17B7	141.859	-0.00640908	0.146824	-0.0436515	0.965182	0.992622
TMCC2	5536.04	0.00441732	0.103065	0.0428595	0.965814	0.992622
ZNF670	251.726	0.0059906	0.140679	0.0425834	0.966034	0.992622
MCFD2	3922.58	0.00526848	0.122948	0.0428512	0.96582	0.992622
CRYBA2	16.4452	-0.0147997	0.337981	-0.0437885	0.965073	0.992622
RN7SL110P	2.44367	-0.0300432	0.675221	-0.044494	0.964511	0.992622
MANF	296.843	-0.0051614	0.120354	-0.0428851	0.965793	0.992622
ZNF654	974.986	0.00408308	0.0938248	0.0435181	0.965289	0.992622
FYTTD1	1955.49	-0.00363743	0.0821406	-0.0442831	0.964679	0.992622
RPL7L1	3723	-0.00279512	0.0651823	-0.0428815	0.965796	0.992622
RSPH10B2	5.55799	-0.0207055	0.481242	-0.0430251	0.965682	0.992622
LZTS1	6248.28	0.00615169	0.142475	0.0431773	0.96556	0.992622
TSTD2	535.694	-0.00269929	0.0622571	-0.0433571	0.965417	0.992622
C10orf67	41.8363	-0.00893334	0.20385	-0.0438231	0.965045	0.992622
ENSG00000200294	1.76164	0.0491785	1.13655	0.0432701	0.965486	0.992622
BSCL2	219.464	0.00491709	0.112257	0.0438021	0.965062	0.992622
TAS2R9	2.81062	-0.0248566	0.582731	-0.0426553	0.965976	0.992622
KRT8	3.69341	-0.0220973	0.511628	-0.0431902	0.96555	0.992622
DNAH10	1089.82	-0.00592713	0.137296	-0.0431704	0.965566	0.992622
RNASE13	0.51492	0.0719108	1.67173	0.0430159	0.965689	0.992622
SNORD115-24	1.10215	0.0416736	0.949036	0.0439115	0.964975	0.992622
OTUD7A	4993.77	0.00390499	0.0908538	0.042981	0.965717	0.992622
ENSG00000279409	15.4936	0.0165275	0.381941	0.0432724	0.965484	0.992622
TPSG1	5.16085	0.0297196	0.687979	0.0431984	0.965543	0.992622
SULT1A1	694.227	0.00953882	0.223661	0.0426485	0.965982	0.992622
SH2B1	2829.3	-0.0024507	0.0568685	-0.0430942	0.965626	0.992622
SIAH1	251.162	-0.00402761	0.0924331	-0.0435733	0.965245	0.992622
CDC6	162.417	-0.00788236	0.177951	-0.0442951	0.964669	0.992622
ZNF557	613.545	0.00322407	0.0731612	0.044068	0.96485	0.992622
LRP3	8334.07	0.00368551	0.0840712	0.0438379	0.965034	0.992622
ETV2	6.69229	-0.0204662	0.480777	-0.0425689	0.966045	0.992622
SLX9	511.176	0.00456102	0.102743	0.0443926	0.964591	0.992622
MIRLET7A3	3.21096	0.0241598	0.565921	0.0426911	0.965948	0.992622
HSFX2	8.18216	-0.0454087	1.01694	-0.0446521	0.964385	0.992622
STK17A	738.302	0.0055667	0.13099	0.0424972	0.966102	0.992633
RN7SL817P	0.798822	0.0669578	1.58179	0.0423304	0.966235	0.992677
OR52B2	2.77235	-0.0254485	0.601249	-0.042326	0.966239	0.992677
MIR4254	5.22525	-0.0192217	0.456267	-0.0421282	0.966396	0.992718
BUD23	566.673	-0.00476627	0.113208	-0.0421018	0.966418	0.992718
PLCZ1	1.83222	0.0357058	0.846452	0.0421829	0.966353	0.992718
SARNP	27.4794	-0.0108395	0.259128	-0.0418308	0.966634	0.992844
SYNGR4	4.50409	-0.0237662	0.567621	-0.0418699	0.966602	0.992844
NPIPB3	144.99	0.0108349	0.259552	0.0417445	0.966702	0.992867
GJB3	49.9677	-0.0118136	0.283899	-0.0416121	0.966808	0.992928
KLK4	0.774799	-0.0557962	1.3482	-0.0413856	0.966988	0.993065
TMEM181	3093.24	0.00302267	0.073173	0.0413086	0.96705	0.993081
EFCC1	100.989	0.011373	0.276841	0.0410815	0.967231	0.993124
RNF39	146.131	-0.00717694	0.174586	-0.0411084	0.967209	0.993124
PGR	44.9173	-0.0165534	0.402858	-0.04109	0.967224	0.993124
RAB3B	3036.59	-0.00972166	0.239069	-0.0406647	0.967563	0.993274
RN7SL517P	6.4014	-0.0170318	0.418182	-0.0407282	0.967513	0.993274
ADCY2	8521.37	-0.00380335	0.0931634	-0.0408245	0.967436	0.993274
THAP7	726.658	-0.0035571	0.0873571	-0.040719	0.96752	0.993274
HAPLN1	254.815	-0.00709058	0.174752	-0.0405751	0.967635	0.993299
TRMU	632.132	0.00514505	0.127323	0.0404095	0.967767	0.993387
IFI6	1749.09	-0.0134696	0.343629	-0.039198	0.968733	0.993434
TMEM234	210.58	0.00506608	0.131645	0.0384829	0.969303	0.993434
TIA1	914.583	0.00261363	0.067755	0.0385747	0.96923	0.993434
MIR1258	1.26258	-0.0427666	1.1026	-0.0387869	0.96906	0.993434
METTL21A	416.785	0.00381471	0.095453	0.0399642	0.968122	0.993434
TIGD1	125.787	0.0052841	0.135899	0.0388825	0.968984	0.993434
CFAP99	58.4162	0.00926242	0.239294	0.0387073	0.969124	0.993434
ENSG00000280285	41.6447	-0.0128799	0.326922	-0.0393975	0.968573	0.993434
REV3L	2718.73	0.0037119	0.096513	0.0384601	0.969321	0.993434
ALKBH4	507.782	0.00449636	0.115239	0.0390176	0.968876	0.993434
OR13C4	1.31611	0.0348097	0.907479	0.0383586	0.969402	0.993434
LIPJ	15.4077	-0.0116925	0.297948	-0.0392434	0.968696	0.993434
KRTAP5-3	1.22037	0.0401792	1.02413	0.0392327	0.968705	0.993434
TTC9C	481.155	0.00318846	0.0794229	0.0401454	0.967977	0.993434
ENSG00000285816	9.14122	0.0186725	0.465322	0.0401281	0.967991	0.993434
SNORA70E	2.71284	-0.0313251	0.777577	-0.0402856	0.967865	0.993434
DUSP6	1904.17	0.00697809	0.179705	0.0388308	0.969025	0.993434
UCHL3	288.847	0.00365108	0.093844	0.0389059	0.968965	0.993434
DCTPP1	367.286	-0.00424038	0.106519	-0.0398088	0.968246	0.993434
CALB2	878.238	-0.0111348	0.290624	-0.0383134	0.969438	0.993434
ENSG00000279432	76.8325	0.00659506	0.166064	0.039714	0.968321	0.993434
B9D1	554.405	-0.00463156	0.119022	-0.0389134	0.968959	0.993434
ENSG00000279792	143.564	-0.00473582	0.118933	-0.0398192	0.968237	0.993434
RECQL5	743.246	0.00450276	0.114717	0.0392511	0.96869	0.993434
BAHCC1	3055.71	0.00381068	0.0970623	0.0392601	0.968683	0.993434
MPPE1	405.609	-0.0048065	0.122504	-0.0392355	0.968703	0.993434
ZNF98	117.985	-0.0113068	0.291159	-0.0388338	0.969023	0.993434
CCNP	22.8788	-0.0100086	0.259084	-0.0386307	0.969185	0.993434
CEACAM1	46.6671	-0.00876234	0.226787	-0.0386368	0.96918	0.993434
FOSB	459.845	0.00707601	0.184702	0.0383104	0.96944	0.993434
SYMPK	3571.31	0.00322522	0.0822406	0.0392169	0.968717	0.993434
RSPH1	190.985	0.00433304	0.109716	0.0394931	0.968497	0.993434
GTSE1	13.2214	-0.0113442	0.291926	-0.0388598	0.969002	0.993434
PGAM4	6.66061	0.0166508	0.423294	0.0393363	0.968622	0.993434
ENSG00000277475	9.37735	0.0167079	0.420528	0.0397307	0.968308	0.993434
CCR7	5.14731	0.020366	0.532686	0.0382326	0.969502	0.99345
ZC3H7A	1058.25	0.00185146	0.0485328	0.0381486	0.969569	0.993471
MIR29C	17.5305	0.0108857	0.291531	0.0373399	0.970214	0.993599
ABRAXAS1	139.469	0.00445186	0.120032	0.0370889	0.970414	0.993599
INTS12	221.944	0.00354955	0.0956573	0.0371069	0.9704	0.993599
GYPA	30.0003	-0.0106517	0.282108	-0.0377575	0.969881	0.993599
HIGD2A	645.006	-0.00275881	0.0749464	-0.0368104	0.970636	0.993599
SLC17A4	0.57823	0.0570872	1.52012	0.0375545	0.970043	0.993599
RNGTT	1133.07	0.00292767	0.079214	0.036959	0.970518	0.993599
RN7SL57P	3.95896	-0.025962	0.691526	-0.0375431	0.970052	0.993599
IL15RA	46.6911	0.0061922	0.166493	0.037192	0.970332	0.993599
RHOBTB1	520.299	-0.00445605	0.117825	-0.0378192	0.969832	0.993599
IFIT3	763.928	0.00912253	0.247649	0.0368365	0.970615	0.993599
C1QTNF4	2584.06	0.00306127	0.0825929	0.0370646	0.970434	0.993599
CERS5	690.214	0.00382317	0.10318	0.0370533	0.970443	0.993599
MIR4705	6.88291	0.0164636	0.437875	0.0375988	0.970008	0.993599
ASB2	529.381	0.00891723	0.239855	0.0371776	0.970343	0.993599
ENSG00000285942	23.6345	-0.0126211	0.339593	-0.0371654	0.970353	0.993599
ATP6V0C	371.53	-0.00559906	0.151976	-0.0368417	0.970611	0.993599
ENSG00000279344	16.0687	-0.0099562	0.266784	-0.0373193	0.97023	0.993599
UQCR11	547.087	0.00327301	0.0893026	0.0366508	0.970763	0.993599
ZNF266	376.281	-0.00362836	0.0987565	-0.0367404	0.970692	0.993599
ARHGAP40	1.98407	0.0242481	0.656213	0.0369516	0.970524	0.993599
RRP1	896.953	0.0036025	0.0957582	0.0376208	0.96999	0.993599
RN7SL118P	1.89251	-0.0271657	0.740624	-0.0366795	0.970741	0.993599
PCDH15	513.068	0.0056166	0.154287	0.0364035	0.970961	0.993753
MIOS	891.515	-0.00234235	0.0646316	-0.0362416	0.97109	0.993838
MTPAP	1997.43	0.00344794	0.0958708	0.0359644	0.971311	0.993969
ELOA3CP	5.82501	-0.0326259	0.906851	-0.0359771	0.971301	0.993969
C4BPA	20.812	-0.00838487	0.234814	-0.0357086	0.971515	0.994003
STK16	484.121	-0.00272653	0.0761778	-0.0357916	0.971448	0.994003
VASN	578.913	0.00689233	0.193126	0.0356883	0.971531	0.994003
CCDC137	465.169	0.00418261	0.116983	0.035754	0.971479	0.994003
AQP9	118.799	-0.00774154	0.217948	-0.0355202	0.971665	0.994093
LMLN	874.135	0.00310264	0.0881172	0.0352104	0.971912	0.994194
AFF4	6966.91	0.00166346	0.0475352	0.0349943	0.972084	0.994194
ENSG00000274934	2.6517	0.0236933	0.67269	0.0352218	0.971903	0.994194
RCN1	529.655	0.00596844	0.170092	0.0350896	0.972008	0.994194
POMP	1051.94	0.002395	0.0682859	0.0350732	0.972021	0.994194
GNG13	146.085	-0.0108934	0.311343	-0.0349885	0.972089	0.994194
SUPT6H	4986.13	-0.00171823	0.0490547	-0.0350269	0.972058	0.994194
SNORA73A	2076.75	0.0061502	0.176306	0.0348837	0.972173	0.994219
RN7SL333P	4.24035	-0.0174534	0.504038	-0.0346272	0.972377	0.994219
TRIM73	22.7911	0.00858093	0.24838	0.0345476	0.97244	0.994219
CHAT	7.33969	0.0154048	0.443603	0.0347264	0.972298	0.994219
ENSG00000285901	3.49135	0.0184438	0.537357	0.0343233	0.972619	0.994219
EEF1AKMT1	172.883	0.00392373	0.113977	0.0344256	0.972538	0.994219
SERPINA11	1.97263	0.0272363	0.791506	0.0344107	0.97255	0.994219
MBD1	2989.58	0.00192228	0.0560191	0.0343147	0.972626	0.994219
C2CD2	1844.71	0.00337917	0.0984233	0.034333	0.972612	0.994219
MAGEH1	1426.71	-0.00390451	0.11226	-0.0347811	0.972254	0.994219
MTMR8	49.8058	-0.00532013	0.154161	-0.0345101	0.97247	0.994219
PRORSD1P	35.9194	-0.00651224	0.19114	-0.0340705	0.972821	0.994276
CLEC2D	54.6939	0.0064532	0.188869	0.0341676	0.972744	0.994276
ENSG00000288266	2.59477	-0.0252354	0.739682	-0.0341165	0.972784	0.994276
TMEM248	3342.28	-0.00229746	0.067629	-0.0339715	0.9729	0.994309
FOXO6	162.562	0.00964854	0.285248	0.0338251	0.973017	0.994333
DCTN4	3301.14	-0.00171868	0.0507609	-0.0338584	0.97299	0.994333
ENSG00000276884	4.894	0.0158116	0.469511	0.0336769	0.973135	0.994406
SLC19A2	269.109	0.00489399	0.146796	0.0333387	0.973404	0.994584
SLC25A16	1682.83	0.00217831	0.0654471	0.0332835	0.973448	0.994584
RN7SL270P	3.34467	0.0248473	0.745556	0.0333272	0.973414	0.994584
ZNF586	418.235	0.0054325	0.16419	0.0330867	0.973605	0.994697
LRP12	1655.77	-0.00311136	0.0942048	-0.0330276	0.973653	0.994697
MCF2L	9332.63	-0.002766	0.0839215	-0.0329593	0.973707	0.994706
ZP2	16.9199	0.0484077	1.47295	0.0328644	0.973783	0.994735
SCG3	7157.44	0.0049223	0.150276	0.0327552	0.97387	0.994777
ENSG00000289466	50.8458	0.00667717	0.210861	0.0316663	0.974738	0.994898
TMPPE	782.086	-0.00282817	0.0882148	-0.03206	0.974424	0.994898
PCOLCE2	23.1475	-0.0109892	0.347593	-0.031615	0.974779	0.994898
MRS2	822.972	-0.0021627	0.068239	-0.031693	0.974717	0.994898
H2BC13	73.6478	0.00633407	0.198418	0.0319229	0.974534	0.994898
ZNF165	62.5797	0.00449131	0.142099	0.0316068	0.974786	0.994898
GPR85	687.159	0.00489863	0.153264	0.031962	0.974502	0.994898
GOT1L1	2.09434	0.0246754	0.782622	0.0315292	0.974848	0.994898
GFI1B	8.04398	-0.0129645	0.404214	-0.0320733	0.974414	0.994898
ARL5B	1308.95	0.00400481	0.123369	0.032462	0.974104	0.994898
ZNF32	664.139	-0.00244379	0.0751417	-0.0325224	0.974055	0.994898
C11orf71	163.584	-0.00362381	0.114781	-0.0315716	0.974814	0.994898
OR8B12	0.521848	-0.0530989	1.67738	-0.0316558	0.974747	0.994898
ENSG00000279620	37.3474	-0.0104542	0.331915	-0.0314965	0.974874	0.994898
CMTM1	95.4233	-0.00429705	0.135057	-0.0318165	0.974618	0.994898
ESRP2	34.189	-0.00857468	0.267977	-0.0319979	0.974474	0.994898
MRM3	372.824	0.00261427	0.0819737	0.0318915	0.974559	0.994898
THEG	47.3111	-0.00909751	0.281939	-0.0322677	0.974259	0.994898
TM6SF2	26.7008	0.00977401	0.306593	0.0318795	0.974568	0.994898
SNORA70I	0.51431	0.0786398	2.51666	0.0312477	0.975072	0.995006
GNMT	49.8863	-0.00738891	0.236159	-0.0312879	0.97504	0.995006
USP20	2786.84	-0.0022357	0.0718291	-0.0311253	0.97517	0.995058
ENSG00000269237	6.06266	-0.0134702	0.433621	-0.0310644	0.975218	0.99506
C12orf75	96.129	-0.00618242	0.199842	-0.0309366	0.97532	0.995069
NUP62	1015.65	0.0021403	0.069121	0.0309645	0.975298	0.995069
PABPC1L2A	240.002	-0.00547887	0.177574	-0.030854	0.975386	0.995088
KIT	2222.58	0.00581486	0.190232	0.0305672	0.975615	0.995274
NPIPB9	1.55453	-0.029921	0.983375	-0.0304269	0.975727	0.995304
MICAL3	7213.59	-0.0037759	0.12415	-0.030414	0.975737	0.995304
ERI3	3274.96	-0.00136181	0.0487143	-0.027955	0.977698	0.995332
PEX19	1900.55	0.00205831	0.071131	0.0289369	0.976915	0.995332
UCK2	1316.63	0.00164706	0.0585395	0.0281359	0.977554	0.995332
GCFC2	854.541	-0.00366609	0.131282	-0.0279253	0.977722	0.995332
MYO1B	1545.74	0.00470239	0.15748	0.0298602	0.976179	0.995332
STK36	409.659	0.00524893	0.187385	0.0280115	0.977653	0.995332
MIR8064	2.16162	-0.0173172	0.582951	-0.0297061	0.976301	0.995332
IL20RB	8.98132	-0.00932687	0.327351	-0.028492	0.97727	0.995332
LYRM7	2365.16	0.00269191	0.0944312	0.0285066	0.977258	0.995332
SOWAHA	5077.04	0.00505456	0.170878	0.0295798	0.976402	0.995332
MIR874	7.64767	-0.0124954	0.414837	-0.0301212	0.97597	0.995332
DCDC2	133.755	0.00590289	0.203881	0.0289527	0.976902	0.995332
OR2B8P	2.48171	-0.019965	0.692996	-0.0288097	0.977016	0.995332
OR2H2	42.5458	0.00842378	0.289564	0.0290913	0.976792	0.995332
GJB7	13.1323	0.00785685	0.275169	0.0285528	0.977221	0.995332
PRDM1	154.955	-0.00398818	0.132208	-0.030166	0.975935	0.995332
VNN2	6.33582	-0.0122877	0.413337	-0.0297281	0.976284	0.995332
ENSG00000279960	3.82752	0.0160272	0.553787	0.0289411	0.976912	0.995332
SHPRH	1955.66	0.00224829	0.0755624	0.0297541	0.976263	0.995332
TYW1B	245.226	0.00424489	0.143327	0.0296168	0.976373	0.995332
DOK2	4.73724	0.01621	0.560975	0.0288962	0.976947	0.995332
ENSG00000276673	2.29559	-0.0199594	0.706797	-0.0282392	0.977471	0.995332
VCP	6327.41	0.00264077	0.0929611	0.0284073	0.977337	0.995332
ELP1	2393.06	0.00264793	0.0926224	0.0285884	0.977193	0.995332
ABCD2	1393.94	0.00435051	0.15311	0.0284142	0.977332	0.995332
LARP4	1913.78	0.00209756	0.0736645	0.0284744	0.977284	0.995332
LRRC10	0.897886	0.0314389	1.10509	0.0284493	0.977304	0.995332
TMEM19	907.963	-0.0029053	0.10216	-0.0284389	0.977312	0.995332
MIR543	1.61733	0.0253941	0.844913	0.0300552	0.976023	0.995332
SNUPN	646.909	-0.00201428	0.0698849	-0.0288228	0.977006	0.995332
WFIKKN1	221.833	0.00671002	0.238274	0.0281609	0.977534	0.995332
DRC7	29.1298	0.00543197	0.191827	0.028317	0.977409	0.995332
RN7SL105P	4.14952	0.0152286	0.517778	0.0294114	0.976536	0.995332
TNK1	105.762	-0.00673873	0.2225	-0.0302865	0.975839	0.995332
COIL	450.762	-0.00208379	0.0737941	-0.0282379	0.977472	0.995332
DDX5	8294.79	0.00165323	0.0575953	0.0287043	0.9771	0.995332
ZNF414	518.882	0.00324261	0.109125	0.0297148	0.976295	0.995332
ETHE1	149.849	0.00358028	0.122846	0.0291446	0.976749	0.995332
DHDH	29.6462	-0.00586593	0.198083	-0.0296135	0.976375	0.995332
PLAGL2	500.965	0.00291412	0.104303	0.027939	0.977711	0.995332
CLDN14	1.70881	0.0212284	0.754543	0.0281342	0.977555	0.995332
MT-TS1	47.902	-0.00767446	0.270082	-0.0284153	0.977331	0.995332
DDOST	1637.39	-0.00192891	0.0701096	-0.0275128	0.978051	0.995595
LASP1	6242.35	-0.00173842	0.0632485	-0.0274855	0.978072	0.995595
CBLC	4.85553	-0.0162098	0.591695	-0.0273955	0.978144	0.99562
ZNF211	407.175	0.0022802	0.0835754	0.0272832	0.978234	0.995664
MIR302B	0.798636	0.0335744	1.24083	0.0270579	0.978414	0.995735
UST	751.639	-0.0026339	0.0979058	-0.0269023	0.978538	0.995735
LSM1	367.791	0.00183503	0.0684621	0.0268035	0.978616	0.995735
MCRS1	1431.87	-0.00170774	0.0634355	-0.0269208	0.978523	0.995735
PRAL	6.08879	-0.0146006	0.545071	-0.0267867	0.97863	0.995735
CAPN12	21.3734	-0.00767922	0.283615	-0.0270762	0.978399	0.995735
SLC2A11	723.813	-0.00282962	0.105116	-0.026919	0.978524	0.995735
MCEMP1	6.92783	-0.0139728	0.527608	-0.0264833	0.978872	0.995934
CSRNP1	656.851	-0.0049936	0.189071	-0.0264113	0.978929	0.995945
MPIG6B	5.08476	0.0126607	0.484794	0.0261155	0.979165	0.996116
OVOL3	12.2262	0.010622	0.407235	0.0260831	0.979191	0.996116
RN7SL296P	1.17553	-0.029979	1.15415	-0.025975	0.979277	0.996157
GSTZ1	279.971	-0.00449017	0.17402	-0.0258026	0.979415	0.996202
SH3BP1	121.87	0.00291437	0.113158	0.0257549	0.979453	0.996202
ENSG00000285547	1.06521	-0.0229494	0.891479	-0.025743	0.979462	0.996202
FAM163A	256.724	-0.00720903	0.281681	-0.0255928	0.979582	0.996244
RN7SKP58	0.872621	-0.0243961	0.980456	-0.0248824	0.980149	0.996244
RNA5SP168	0.584194	-0.0473849	1.88749	-0.0251048	0.979971	0.996244
MIR3939	4.36278	-0.0128872	0.516215	-0.0249648	0.980083	0.996244
GRIFIN	27.5898	0.00755401	0.303165	0.0249171	0.980121	0.996244
POLR1F	429.797	-0.00270617	0.107982	-0.0250614	0.980006	0.996244
ZNF34	313.154	-0.00278701	0.109534	-0.0254444	0.979701	0.996244
SPATA31A6	1.29574	0.0271404	1.07489	0.0252493	0.979856	0.996244
CELF1	6829.44	-0.00158483	0.063128	-0.0251051	0.979971	0.996244
SDR42E1	0.545091	-0.037769	1.47762	-0.0255608	0.979608	0.996244
ENSG00000280248	29.9622	0.00702536	0.275686	0.0254832	0.97967	0.996244
CHERP	1846.54	-0.00146417	0.0579142	-0.0252818	0.97983	0.996244
RBPJL	3.53539	-0.0138244	0.555788	-0.0248736	0.980156	0.996244
PNPLA5	139.469	0.00476552	0.188148	0.0253285	0.979793	0.996244
STAB2	55.6916	0.00918266	0.37215	0.0246746	0.980314	0.996358
LMO3	8920.07	0.00273882	0.111744	0.0245098	0.980446	0.996434
CYP2T1P	99.1591	-0.00455632	0.186251	-0.0244634	0.980483	0.996434
CPA2	1.83776	-0.0209098	0.858179	-0.0243654	0.980561	0.996466
SPINK14	2.87552	0.0171083	0.715946	0.0238961	0.980936	0.99647
MIR4653	1.73546	-0.0221631	0.929474	-0.0238448	0.980976	0.99647
KCNV2	92.9369	0.00343262	0.144377	0.0237754	0.981032	0.99647
PMPCA	1346.87	-0.0017934	0.075194	-0.0238503	0.980972	0.99647
TNNI2	0.918202	0.0254712	1.05898	0.0240526	0.980811	0.99647
CHRNA3	25.9088	0.012082	0.507428	0.0238104	0.981004	0.99647
LDLRAD4	5799.86	0.00209097	0.0871647	0.0239887	0.980862	0.99647
ZNF524	229.534	0.00329375	0.136027	0.024214	0.980682	0.99647
CPXM1	18.0328	0.00944691	0.389479	0.0242553	0.980649	0.99647
SAMSN1	48.3093	-0.00820096	0.342671	-0.0239325	0.980906	0.99647
MAML3	429.112	-0.00358096	0.15142	-0.0236492	0.981132	0.996525
RN7SL684P	4.34446	-0.0150994	0.64148	-0.0235384	0.981221	0.996525
RN7SL864P	3.8705	0.0122002	0.51844	0.0235325	0.981225	0.996525
MIR2115	0.601545	-0.043258	1.8575	-0.0232883	0.98142	0.996628
ENSG00000286221	15.551	-0.00798741	0.342926	-0.023292	0.981417	0.996628
SPOCD1	10.0923	0.00894463	0.389055	0.0229907	0.981658	0.996712
PRCC	2015.43	0.00199873	0.0906064	0.0220595	0.982401	0.996712
ENSG00000279791	10.8182	0.00857012	0.390387	0.0219529	0.982486	0.996712
ENSG00000275981	5.19787	0.0100434	0.459512	0.0218567	0.982562	0.996712
CRELD1	324.546	0.00235238	0.103619	0.0227022	0.981888	0.996712
ENSG00000288698	1.22185	-0.0182478	0.823346	-0.022163	0.982318	0.996712
HTR1B	314.05	-0.00403961	0.182623	-0.0221199	0.982352	0.996712
C9orf24	316.06	0.00273603	0.119824	0.0228336	0.981783	0.996712
ADGRF5P1	26.9575	0.00681147	0.311152	0.0218911	0.982535	0.996712
GKAP1	336.006	-0.00182877	0.0822438	-0.0222359	0.98226	0.996712
UBAC1	1211.13	0.00156503	0.0713495	0.0219348	0.9825	0.996712
MED17	191.165	0.00332488	0.146802	0.0226487	0.98193	0.996712
ENSG00000253284	85.3181	0.00598552	0.268534	0.0222896	0.982217	0.996712
FANCM	329.669	-0.00201275	0.0920525	-0.0218652	0.982555	0.996712
SGPP1	968.055	-0.00196539	0.0902296	-0.0217822	0.982622	0.996712
ICE2	676.559	-0.0017474	0.0775144	-0.022543	0.982015	0.996712
AHSP	0.481655	-0.0658691	2.97327	-0.0221538	0.982325	0.996712
ENSG00000270977	13.6278	0.00791719	0.355863	0.0222479	0.98225	0.996712
MIR6129	0.74696	-0.0335411	1.51463	-0.0221447	0.982333	0.996712
ZNF317	1170.7	0.00202989	0.088014	0.0230632	0.9816	0.996712
MEIS3	3818.67	-0.00255232	0.117178	-0.0217815	0.982622	0.996712
CDH4	2139.58	0.00249007	0.110762	0.0224812	0.982064	0.996712
RN7SL305P	2.02342	-0.0141411	0.643267	-0.0219833	0.982461	0.996712
KDM5D	1955.59	0.00183772	0.0799943	0.0229731	0.981672	0.996712
IGFBP4	788.904	-0.00492366	0.227825	-0.0216116	0.982758	0.996771
TOP3B	421.577	0.00245944	0.113907	0.0215916	0.982774	0.996771
ZDHHC3	1602.15	-0.00119817	0.0556969	-0.0215123	0.982837	0.996788
PRSS44P	0.814134	0.0292097	1.37183	0.0212925	0.983012	0.996867
SKAP2	1246.79	0.00273002	0.12807	0.0213167	0.982993	0.996867
ENSG00000279743	14.4816	0.00682486	0.32135	0.0212381	0.983056	0.996867
TCIM	147.118	-0.00317578	0.150994	-0.0210324	0.98322	0.99691
LRRC14	1576.11	0.00136827	0.0651261	0.0210096	0.983238	0.99691
ENSG00000289281	25.5461	-0.00708944	0.337097	-0.0210309	0.983221	0.99691
TBC1D31	576.025	-0.00219813	0.105151	-0.0209045	0.983322	0.996948
PIK3CA	2465.72	-0.00193249	0.0953761	-0.0202617	0.983835	0.997218
CNOT6L	1731.86	-0.00209368	0.102496	-0.020427	0.983703	0.997218
CTR9	1380.84	0.00128433	0.0632817	0.0202954	0.983808	0.997218
DTWD1	1046.85	-0.00200056	0.098939	-0.0202201	0.983868	0.997218
SLC38A8	35.4712	0.00723215	0.357548	0.0202271	0.983862	0.997218
CCDC157	162.141	-0.00255698	0.125866	-0.0203151	0.983792	0.997218
TRPM7	1603.73	0.00166584	0.0830976	0.0200468	0.984006	0.99731
COP1	1364.89	0.000889605	0.0465913	0.0190938	0.984766	0.997388
RN7SL470P	1.57116	-0.015876	0.833429	-0.019049	0.984802	0.997388
ANKRD53	65.3949	-0.00399385	0.208177	-0.0191849	0.984694	0.997388
ZAP70	10.486	0.00798157	0.413959	0.0192811	0.984617	0.997388
RGPD4	76.7143	0.0071664	0.371336	0.019299	0.984603	0.997388
TMEM154	32.5239	0.00430369	0.221869	0.0193975	0.984524	0.997388
RN7SL801P	6.55614	0.00859952	0.452268	0.0190142	0.98483	0.997388
SFTA2	0.935206	0.0240415	1.23081	0.0195332	0.984416	0.997388
ENY2	877.812	0.00193045	0.100683	0.0191736	0.984703	0.997388
PTGES	126.279	-0.00438458	0.225065	-0.0194814	0.984457	0.997388
PMM2	375.583	0.00261011	0.134044	0.019472	0.984465	0.997388
ZSCAN5B	5.173	0.00879504	0.456464	0.0192678	0.984628	0.997388
ZNF549	476.927	-0.00194657	0.101881	-0.0191064	0.984756	0.997388
MIRLET7C	2.60398	-0.0109067	0.559243	-0.0195026	0.98444	0.997388
MRPL40	320.755	0.00172158	0.0867364	0.0198484	0.984164	0.997388
MT-CO1	1.06626e+06	-0.00363281	0.183338	-0.0198149	0.984191	0.997388
EDARADD	17.2551	-0.00599452	0.318113	-0.018844	0.984966	0.997431
MIR766	0.696696	0.024659	1.30518	0.0188931	0.984926	0.997431
PIGK	1002.12	0.00179719	0.0968528	0.0185559	0.985195	0.997533
MIR125B1	7.55329	0.00675649	0.363418	0.0185915	0.985167	0.997533
SYT17	1333.73	0.00244007	0.131598	0.0185419	0.985207	0.997533
CITED4	299.006	-0.00221712	0.123872	-0.0178985	0.98572	0.997539
ACYP2	897.322	0.00116785	0.0642581	0.0181743	0.9855	0.997539
EEF1B2	1968.09	-0.00123036	0.0687717	-0.0178905	0.985726	0.997539
PTP4A1	17.1379	0.00418186	0.230534	0.0181399	0.985527	0.997539
UBE2J1	1259.08	-0.00138589	0.0762415	-0.0181777	0.985497	0.997539
EPHA7	1076.47	-0.00244098	0.133468	-0.0182889	0.985408	0.997539
ERP27	2.64475	0.0106819	0.587789	0.0181729	0.985501	0.997539
MIR6760	0.873995	0.0207797	1.15625	0.0179716	0.985661	0.997539
RPAIN	574.476	-0.00174338	0.0957563	-0.0182064	0.985474	0.997539
OXT	1.13307	-0.0170253	0.947555	-0.0179676	0.985665	0.997539
MIR3194	0.563647	0.0265867	1.48046	0.0179584	0.985672	0.997539
USP4	2449.35	0.00108754	0.0611	0.0177993	0.985799	0.997566
RB1	1414.19	-0.00127441	0.0722435	-0.0176405	0.985926	0.997647
GJB5	34.82	-0.00391381	0.228958	-0.017094	0.986362	0.997781
HACL1	553.264	-0.00171253	0.10175	-0.0168307	0.986572	0.997781
TACC3	144.705	0.00265447	0.15727	0.0168784	0.986534	0.997781
SEM1	411.2	0.00141892	0.0842871	0.0168344	0.986569	0.997781
CD6	120.837	0.00493408	0.292398	0.0168745	0.986537	0.997781
ENSG00000279295	7.70869	-0.00705871	0.412175	-0.0171255	0.986336	0.997781
CCDC153	10.9548	0.00648874	0.378702	0.0171342	0.98633	0.997781
ENSG00000279756	1.12418	-0.0194668	1.13186	-0.0171989	0.986278	0.997781
TK2	1915.02	0.00110637	0.0640837	0.0172644	0.986226	0.997781
KIF2B	13.3976	0.00722622	0.427936	0.0168862	0.986527	0.997781
THOP1	2296.18	-0.00113746	0.0665073	-0.0171028	0.986355	0.997781
SLC25A24	298.29	-0.00232572	0.14024	-0.0165838	0.986769	0.997808
PCDHB13	523.564	0.00217467	0.133188	0.0163278	0.986973	0.997808
HMMR	19.2259	-0.00376012	0.225692	-0.0166604	0.986708	0.997808
NUDT22	693.165	0.00141534	0.0857417	0.016507	0.98683	0.997808
DYNC2H1	2750.34	-0.0014965	0.0911358	-0.0164205	0.986899	0.997808
ENSG00000280351	123.282	0.00274513	0.167729	0.0163665	0.986942	0.997808
CHMP1B	2058.25	0.00136904	0.0835429	0.0163873	0.986925	0.997808
FOXA3	0.71928	0.0220021	1.33388	0.0164948	0.98684	0.997808
C1orf109	488.028	0.00139954	0.0895928	0.0156211	0.987537	0.997836
BHLHE40	5544.91	-0.00194334	0.125817	-0.0154458	0.987676	0.997836
CMC1	179.068	-0.00216168	0.13693	-0.0157868	0.987405	0.997836
ATXN7	1351.58	-0.00107616	0.0704828	-0.0152684	0.987818	0.997836
NSUN3	507.811	0.00123652	0.079057	0.0156408	0.987521	0.997836
MARCHF1	1034	0.00235897	0.151644	0.0155559	0.987589	0.997836
TBCA	647.87	-0.00152189	0.0956031	-0.0159188	0.987299	0.997836
ZSCAN23	115.366	-0.00250441	0.162189	-0.0154413	0.98768	0.997836
LRRC72	1.89761	0.0119507	0.781076	0.0153004	0.987793	0.997836
ENSG00000207094	0.521224	-0.0278075	1.76975	-0.0157127	0.987464	0.997836
ENSG00000278959	5.15396	-0.00643838	0.40046	-0.0160775	0.987173	0.997836
CA1	30.5457	0.00437547	0.277576	0.0157631	0.987423	0.997836
TMEM252	3.0507	0.0130072	0.848149	0.015336	0.987764	0.997836
GAS2	348.561	-0.00187678	0.117519	-0.0159699	0.987258	0.997836
PRKAB1	692.511	0.00108346	0.0710481	0.0152497	0.987833	0.997836
MPHOSPH9	1284.8	-0.00139121	0.0912855	-0.0152402	0.987841	0.997836
ENSG00000242615	34.1407	0.00295545	0.18915	0.0156249	0.987534	0.997836
CHMP4B	3278.17	0.00109774	0.0713017	0.0153957	0.987717	0.997836
IDNK	205.437	0.00168148	0.111041	0.0151429	0.987918	0.997867
MYO1G	31.2805	0.00575949	0.383448	0.0150203	0.988016	0.997896
TAS2R4	185.731	0.00186023	0.124582	0.0149318	0.988087	0.997896
CCL25	0.951369	-0.0155021	1.03545	-0.0149713	0.988055	0.997896
POLK	980.477	-0.00101764	0.0686454	-0.0148246	0.988172	0.997935
LRRC17	39.9051	-0.00467961	0.320709	-0.0145914	0.988358	0.997996
SNORD116-25	11.1975	0.00568366	0.389484	0.0145928	0.988357	0.997996
CEP192	2478.2	0.0009727	0.0667474	0.0145729	0.988373	0.997996
TUBGCP6	2572.76	0.00112428	0.0777564	0.014459	0.988464	0.998041
FOXD2	3.55694	-0.00812607	0.569243	-0.0142752	0.98861	0.998047
ENSG00000252473	7.92079	0.00538813	0.377454	0.0142749	0.988611	0.998047
RPH3AL	252.733	-0.00240927	0.16849	-0.0142992	0.988591	0.998047
BDH1	1873.6	-0.00180253	0.127503	-0.0141372	0.988721	0.998111
ENSG00000280333	1.5626	-0.0132859	0.95178	-0.013959	0.988863	0.99816
POP4	566.402	0.00110436	0.0788763	0.0140012	0.988829	0.99816
CLIP1	4931.15	-0.000923255	0.0665457	-0.013874	0.98893	0.998182
RNA5SP245	0.637888	0.0218509	1.58525	0.0137838	0.989002	0.998207
KHK	398.969	0.00142472	0.105278	0.0135329	0.989203	0.998257
ENSG00000263923	0.842235	-0.0142002	1.0494	-0.0135317	0.989204	0.998257
COASY	1546.17	-0.00183997	0.135017	-0.0136277	0.989127	0.998257
STK11	2678.14	0.000767071	0.056873	0.0134874	0.989239	0.998257
FAM227A	182.707	-0.002438	0.183799	-0.0132645	0.989417	0.998389
MASP2	191.981	0.0022955	0.17391	0.0131993	0.989469	0.998395
POU5F2	114.778	-0.00238448	0.182085	-0.0130954	0.989552	0.998431
MIR3944	1.07653	0.0152197	1.17011	0.0130071	0.989622	0.998455
TNRC6B	10351.2	-0.000648836	0.0508832	-0.0127515	0.989826	0.998614
PALS1	2339.89	-0.00102967	0.0814202	-0.0126464	0.98991	0.998651
ADGRF1	0.416027	-0.0275043	2.18587	-0.0125828	0.989961	0.998655
C1orf141	4.69733	0.00740815	0.612391	0.0120971	0.990348	0.998751
ENSG00000279598	14.3333	-0.00318212	0.272034	-0.0116975	0.990667	0.998751
GXYLT2	303.3	-0.00152922	0.135558	-0.0112809	0.990999	0.998751
SEC62	7077.02	0.0011569	0.101893	0.0113541	0.990941	0.998751
LIPH	52.5247	-0.00295439	0.255973	-0.0115418	0.990791	0.998751
TRAM1L1	164.53	0.00181412	0.158011	0.011481	0.99084	0.998751
ZPR1P1	18.1628	-0.00327695	0.288601	-0.0113546	0.990941	0.998751
COL10A1	134.729	0.00158487	0.143325	0.0110579	0.991177	0.998751
FBXO25	1881.89	-0.00101839	0.0847006	-0.0120234	0.990407	0.998751
ADAMDEC1	4.21808	-0.00729241	0.601699	-0.0121197	0.99033	0.998751
ENSG00000279518	14.9373	0.00345948	0.301339	0.0114804	0.99084	0.998751
GLT6D1	0.825839	0.0164261	1.46319	0.0112262	0.991043	0.998751
LMO1	46.7933	-0.00303588	0.262952	-0.0115454	0.990788	0.998751
P4HA3	15.0847	0.00274051	0.232128	0.0118061	0.99058	0.998751
FAM76B	244.486	0.00121183	0.108292	0.0111904	0.991072	0.998751
RN7SL38P	1.44857	0.0136756	1.2127	0.011277	0.991002	0.998751
TSFM	75.205	0.00152902	0.134059	0.0114056	0.9909	0.998751
CCDC196	23.3423	-0.00347462	0.28892	-0.0120263	0.990405	0.998751
WDR93	35.0032	-0.00339247	0.305398	-0.0111084	0.991137	0.998751
ZNF200	244.004	-0.000892925	0.0768093	-0.0116252	0.990725	0.998751
GOSR1	2188.81	0.000726085	0.065599	0.0110685	0.991169	0.998751
COLGALT1	857.059	-0.000794099	0.0709308	-0.0111954	0.991068	0.998751
PDCD2L	87.2493	0.00169345	0.140665	0.0120389	0.990395	0.998751
PICK1	1206.97	0.000875545	0.0725593	0.0120666	0.990372	0.998751
VTCN1	4.55458	-0.00495825	0.500151	-0.00991351	0.99209	0.99877
DCLK3	268.373	-0.0024686	0.260315	-0.00948311	0.992434	0.99877
ENSG00000285708	4.27105	-0.00501332	0.530116	-0.00945702	0.992455	0.99877
ROS1	417.349	0.00274367	0.27353	0.0100306	0.991997	0.99877
RN7SL408P	3.93207	-0.00596515	0.561794	-0.010618	0.991528	0.99877
FRMD1	0.55285	0.0172966	1.64434	0.0105188	0.991607	0.99877
COL14A1	65.1044	0.00198998	0.211852	0.00939325	0.992505	0.99877
OR51C1P	0.716163	0.0146414	1.51803	0.00964496	0.992305	0.99877
RN7SKP90	2.75489	-0.00628914	0.60348	-0.0104215	0.991685	0.99877
CDC42BPG	22.0836	0.00662276	0.667653	0.00991947	0.992086	0.99877
RN7SKP239	10.5863	-0.00418738	0.442743	-0.0094578	0.992454	0.99877
RNA5SP354	1.31264	0.00872192	0.923574	0.00944367	0.992465	0.99877
DGKA	765.316	0.00154056	0.153996	0.0100039	0.992018	0.99877
TBC1D30	635.066	0.00148675	0.142844	0.0104082	0.991696	0.99877
FOXA1	0.917835	0.00962376	0.944572	0.0101885	0.991871	0.99877
INF2	7690.85	0.00195493	0.186649	0.0104738	0.991643	0.99877
PSTPIP1	71.2799	-0.00216673	0.202094	-0.0107214	0.991446	0.99877
MMP25	110.824	0.00191916	0.178573	0.0107472	0.991425	0.99877
ENSG00000260851	40.0243	-0.00230192	0.230785	-0.00997432	0.992042	0.99877
CKLF	26.1904	-0.00256265	0.23751	-0.0107896	0.991391	0.99877
LIN37	78.9249	0.00165	0.161318	0.0102282	0.991839	0.99877
ZNF573	449.884	0.000872842	0.0928496	0.00940061	0.9925	0.99877
FAM98C	945.337	-0.000862931	0.0869983	-0.00991894	0.992086	0.99877
PRMT1	1624.22	0.000804571	0.0826521	0.00973443	0.992233	0.99877
FIZ1	1126.95	0.00071845	0.0668499	0.0107472	0.991425	0.99877
PI4KAP2	343.939	0.00213296	0.22063	0.00966759	0.992286	0.99877
GNAZ	5082.83	-0.000697771	0.0733393	-0.00951429	0.992409	0.99877
RAB33A	384.849	-0.00219875	0.219014	-0.0100393	0.99199	0.99877
RN7SKP220	2.11992	-0.00754364	0.825329	-0.00914016	0.992707	0.998926
FAM171A1	5734.19	0.000895917	0.0990382	0.00904617	0.992782	0.998954
OR2A7	1.64236	-0.00777252	0.868093	-0.00895355	0.992856	0.998982
LMNB1	213.246	-0.00114222	0.12919	-0.00884138	0.992946	0.999025
GNL2	505.076	-0.000597503	0.0748838	-0.00797907	0.993634	0.999129
ASAP2	2310.6	-0.00057718	0.0694722	-0.00830808	0.993371	0.999129
SCTR	34.825	-0.00274437	0.33603	-0.00816703	0.993484	0.999129
ABCA11P	32.6977	0.00211428	0.271297	0.00779323	0.993782	0.999129
CSF2	0.442032	-0.0192513	2.22703	-0.00864441	0.993103	0.999129
CNR1	4583.01	0.00133594	0.171846	0.00777405	0.993797	0.999129
JRK	1820.42	0.000806772	0.0969139	0.00832463	0.993358	0.999129
UNC13B	3196.49	0.000844606	0.104594	0.00807511	0.993557	0.999129
RGP1	2752.39	0.000522606	0.0621841	0.00840418	0.993295	0.999129
RNF224	17.46	-0.00210659	0.263771	-0.00798643	0.993628	0.999129
PITRM1	3880.32	0.00103232	0.12457	0.00828701	0.993388	0.999129
LGI1	1621.86	-0.000999226	0.127776	-0.00782012	0.993761	0.999129
TAS2R50	13.5764	-0.00272057	0.341353	-0.00796995	0.993641	0.999129
MARCHF9	867.609	0.000513129	0.0647471	0.00792512	0.993677	0.999129
GTF2H3	557.934	0.00067369	0.0804902	0.00836984	0.993322	0.999129
ACTR5	243.817	0.000787229	0.0929032	0.00847365	0.993239	0.999129
LRRC27	781.176	-0.000503905	0.0666383	-0.00756179	0.993967	0.999158
ACOT6	72.1005	0.0016984	0.224253	0.00757358	0.993957	0.999158
FAM246C	179.506	0.00147398	0.194627	0.00757333	0.993957	0.999158
PAIP1	1723.15	0.000460704	0.0636516	0.00723791	0.994225	0.999277
BAG5	2050.67	-0.000514381	0.0707155	-0.00727395	0.994196	0.999277
MARVELD3	13.9592	-0.00252999	0.347911	-0.00727193	0.994198	0.999277
SH3RF3	1438.22	0.000683819	0.0986403	0.00693246	0.994469	0.999431
PPP4R2	2182.17	0.000654132	0.0994691	0.00657623	0.994753	0.999431
C3orf22	2.95143	0.00512421	0.757937	0.00676073	0.994606	0.999431
RNF168	1702.83	0.000438419	0.0654681	0.00669668	0.994657	0.999431
PRKG2	544.864	-0.00129285	0.189818	-0.00681103	0.994566	0.999431
PSMC2	1648.78	-0.00049323	0.0748138	-0.00659277	0.99474	0.999431
POLR3D	1161.83	0.000578952	0.0865927	0.00668592	0.994665	0.999431
TMLHE	376.313	0.000654291	0.0972706	0.00672651	0.994633	0.999431
CTAGE9	0.926698	-0.00770508	1.19642	-0.00644009	0.994862	0.999446
CCL13	2.14156	-0.00527409	0.812267	-0.00649305	0.994819	0.999446
PPM1G	1304.73	0.000467607	0.0744762	0.00627862	0.99499	0.999482
RNF7	522.662	0.000461695	0.0732406	0.00630382	0.99497	0.999482
TTLL10	1.70644	0.00263895	0.735068	0.00359008	0.997136	0.999556
NOL9	2156.67	0.00022015	0.0478647	0.00459942	0.99633	0.999556
C1orf127	7.66582	-0.00400683	0.671996	-0.00596258	0.995243	0.999556
GTF2B	461.648	0.000432194	0.0819945	0.00527101	0.995794	0.999556
CFAP276	27.3642	-0.00107961	0.252367	-0.00427793	0.996587	0.999556
DENND2D	67.067	-0.000334961	0.179538	-0.00186568	0.998511	0.999556
RGS16	197.267	-0.000766835	0.209309	-0.00366365	0.997077	0.999556
TBCE	559.818	-0.000188577	0.0895574	-0.00210565	0.99832	0.999556
SH3BP5L	2131.46	-0.000174685	0.083645	-0.00208841	0.998334	0.999556
PUS10	135.812	-0.000687372	0.130508	-0.0052669	0.995798	0.999556
MTHFD2	134.841	-0.000281673	0.149077	-0.00188945	0.998492	0.999556
MGAT5	5470.71	0.000289071	0.0927798	0.00311567	0.997514	0.999556
MPP4	26.1632	0.00151364	0.270711	0.00559133	0.995539	0.999556
TATDN2	999.509	0.000270671	0.0745203	0.00363218	0.997102	0.999556
SATB1-AS1	61.6378	-0.000345677	0.18223	-0.00189693	0.998486	0.999556
NPRL2	451.816	0.00047589	0.0830149	0.00573259	0.995426	0.999556
HEMK1	354.746	-0.000823594	0.155553	-0.00529462	0.995776	0.999556
STX19	18.5725	-0.000515145	0.272168	-0.00189274	0.99849	0.999556
CPEB2	3335.68	-0.000450852	0.0965052	-0.00467179	0.996272	0.999556
GABRA2	7899.83	0.000312343	0.17604	0.00177427	0.998584	0.999556
RN7SKP89	1.13065	-0.00242496	0.941992	-0.00257428	0.997946	0.999556
PCDHA8	110.676	0.000698695	0.18504	0.00377592	0.996987	0.999556
KCTD16	8774.05	-0.000546315	0.152917	-0.00357263	0.997149	0.999556
GRXCR2	1.47041	0.00231015	0.822087	0.00281011	0.997758	0.999556
RBM27	644.334	0.000231511	0.110951	0.00208661	0.998335	0.999556
PPP1R2P1	3.9241	-0.00159464	0.544603	-0.00292808	0.997664	0.999556
ENSG00000224593	7.30346	-0.0025348	0.461123	-0.00549701	0.995614	0.999556
POMZP3	471.072	-0.000441403	0.119857	-0.00368274	0.997062	0.999556
ENSG00000280035	30.614	-0.00128529	0.345605	-0.00371896	0.997033	0.999556
SPINK4	0.98394	-0.00477225	1.00287	-0.00475858	0.996203	0.999556
CA9	12.1699	-0.000804906	0.435642	-0.00184763	0.998526	0.999556
MIR32	2.53909	0.00340819	0.669007	0.0050944	0.995935	0.999556
MIR455	0.654381	-0.00354404	1.75384	-0.00202073	0.998388	0.999556
RN7SKP37	2.55461	-0.00197507	0.721535	-0.00273732	0.997816	0.999556
WASHC2C	945.937	0.000339144	0.153948	0.00220297	0.998242	0.999556
SUPV3L1	672.262	0.000224099	0.0674298	0.00332345	0.997348	0.999556
SNORA12	190.167	-0.000782325	0.145551	-0.00537492	0.995711	0.999556
MIR4295	1.00539	0.00228756	0.904814	0.00252821	0.997983	0.999556
PKP3	88.0549	-0.00077444	0.255442	-0.00303176	0.997581	0.999556
MIR4486	2.03148	-0.00451842	0.818344	-0.00552141	0.995595	0.999556
PEX16	935.904	0.000500995	0.103697	0.00483134	0.996145	0.999556
CST6	0.868978	-0.00389423	1.09076	-0.00357019	0.997151	0.999556
AQP11	263.252	-0.0002396	0.0991616	-0.00241626	0.998072	0.999556
FMNL3	1261.44	-0.000779526	0.141132	-0.00552337	0.995593	0.999556
EIF2B1	711.855	-0.000440495	0.0891881	-0.00493894	0.996059	0.999556
ENSG00000279233	93.5284	-0.00100327	0.24957	-0.00402002	0.996792	0.999556
PCDH8	5812.02	-0.000468077	0.258294	-0.00181219	0.998554	0.999556
MZT1	774.217	0.000732464	0.155996	0.00469541	0.996254	0.999556
REM2	41.5328	0.000829589	0.276127	0.00300437	0.997603	0.999556
SLIRP	346.282	-0.000326319	0.0923842	-0.0035322	0.997182	0.999556
TUNAR	1323.69	0.000442027	0.208942	0.00211555	0.998312	0.999556
GOLGA8B	520.13	-0.00139928	0.308735	-0.00453229	0.996384	0.999556
ENSG00000278991	48.2171	-0.000950818	0.242728	-0.00391722	0.996875	0.999556
RPS17	45.2419	0.000752615	0.184109	0.00408788	0.996738	0.999556
BTBD1	3812.49	0.000218526	0.0886289	0.00246563	0.998033	0.999556
MIR3174	2.45442	0.00215871	0.608366	0.00354837	0.997169	0.999556
ADCY7	508.619	0.000781323	0.135071	0.00578453	0.995385	0.999556
SNORA70D	4.04806	-0.00333459	0.581381	-0.00573564	0.995424	0.999556
LRRC3C	2.57832	-0.0028931	0.795202	-0.0036382	0.997097	0.999556
VMP1	2049.73	0.000350827	0.0688563	0.00509506	0.995935	0.999556
RPL6P27	26.9256	0.000360694	0.204943	0.00175997	0.998596	0.999556
ESCO1	822.712	0.000188251	0.0627431	0.00300034	0.997606	0.999556
MIR7974	1.03793	-0.00301903	1.04199	-0.00289737	0.997688	0.999556
ZNF823	134.467	-0.000170256	0.101905	-0.00167072	0.998667	0.999556
ENSG00000268870	0.526145	0.00466772	1.65451	0.00282122	0.997749	0.999556
ZNF701	189.633	0.00046089	0.120025	0.00383996	0.996936	0.999556
TFPT	723.741	0.000698479	0.118686	0.00588508	0.995304	0.999556
ZNF865	1788.49	0.000217132	0.0619551	0.00350467	0.997204	0.999556
PAX1	1.60499	0.00212148	1.00922	0.0021021	0.998323	0.999556
WFDC11	0.604858	0.00464583	1.82417	0.00254682	0.997968	0.999556
USP18	51.4002	-0.00131231	0.22284	-0.00588901	0.995301	0.999556
DUSP18	185.196	0.000455366	0.123544	0.00368587	0.997059	0.999556
ENSG00000274170	0.470044	-0.00845301	2.45126	-0.00344843	0.997249	0.999556
BPIFC	0.978486	0.00367453	0.966412	0.00380224	0.996966	0.999556
PIM3	1132.06	0.000319308	0.190887	0.00167276	0.998665	0.999556
ADGRG4	1.78062	0.00211806	0.750396	0.00282259	0.997748	0.999556
MT-CYB	201670	0.00107299	0.189718	0.00565572	0.995487	0.999556
ELF3	6.51247	0.000601449	0.413932	0.00145302	0.998841	0.999589
UBE2T	152.061	0.000201715	0.13666	0.00147603	0.998822	0.999589
SNAPC4	1074.95	0.00015641	0.107479	0.00145525	0.998839	0.999589
SMPDL3A	192.692	0.00013189	0.100302	0.00131493	0.998951	0.999653
TSSK3	16.7169	0.000259078	0.257628	0.00100563	0.999198	0.999767
POU3F1	565.223	-0.000119647	0.195199	-0.000612948	0.999511	0.999767
TRMT1L	848.383	9.17055e-05	0.0837655	0.00109479	0.999126	0.999767
SPINK8	9.68746	-0.00026309	0.408724	-0.000643686	0.999486	0.999767
ENSG00000170846	670.619	7.72084e-05	0.0861664	0.000896038	0.999285	0.999767
SCGB1C1	1.26392	0.000708259	0.870804	0.000813339	0.999351	0.999767
ARHGAP9	295.326	-0.000115651	0.151454	-0.000763607	0.999391	0.999767
SLC5A10	2.02499	0.000404911	0.691372	0.000585663	0.999533	0.999767
ENSG00000279397	0.53421	0.0011357	1.68695	0.000673229	0.999463	0.999767
MIR320E	1.02603	0.000949658	1.02222	0.000929018	0.999259	0.999767
HS2ST1	1687.92	5.74117e-05	0.123187	0.000466052	0.999628	0.999815
DCAF16	1222.29	4.07873e-05	0.118135	0.00034526	0.999725	0.999865
SYTL1	34.819	4.47396e-05	0.282292	0.000158487	0.999874	0.999912
WDHD1	238.563	-8.2951e-06	0.0754423	-0.000109953	0.999912	0.999912
KCTD13	1775.63	1.11087e-05	0.0753288	0.00014747	0.999882	0.999912

### Sheet: S4
Supplementary Table S4
Positive enrichment results of the gene-set enrichment analysis (fgsea) using the differential expression results stat-column (Table S1)
ID	Description	setSize	enrichmentScore	NES	pvalue	p.adjust	qvalue	rank	leading_edge	core_enrichment
GO:0099003	vesicle-mediated transport in synapse	209	0.480655	2.63475	3.42975e-18	7.23449e-15	5.31311e-15	4546	tags=53%, list=21%, signal=42%	BRSK1/PPFIA3/GRIN3A/BSN/ADCY1/ERC2/SNCG/PRKCB/CPLX1/CHRM2/AP3B2/UNC13A/SYN2/CDK5/TOR1A/CALM3/PCLO/STX1B/DNM1/PIP5K1C/SYT7/SYNDIG1/GRIPAP1/STX1A/NAPA/CADPS/AP2A1/SH3GL2/APBA2/DRD3/ITSN2/SLC17A7/SLC4A8/SYN1/STXBP1/PACSIN1/AMPH/RIMS4/SYT1/SV2A/SYP/APBA1/SNAP25/SYNJ1/DOC2A/SNCB/SLC32A1/HPCA/RAB27B/AP2M1/BRSK2/RAB3A/PPP3CC/SNAP91/AP3D1/DNM3/SLC18A2/PREPL/SYT4/DNAJC5/PRKAR1B/RIMS3/AP2A2/PPP3CB/SYT12/NSG1/CPLX2/AP3M2/BLOC1S6/NAPB/AP2B1/DGKQ/SNPH/PFN2/BLTP1/GSK3B/CASK/RIMS1/SEPTIN5/FBXL20/DNAJC6/SNCA/CLSTN1/GAK/RAPGEF4/BRAF/HTR2A/BTBD8/NLGN1/LRRK2/AP3S1/STXBP5/TBC1D24/VPS35/PPP3R1/TH/SYN3/RAB3GAP1/NLGN4X/CDK5R1/VAMP2/SYT5/CALY/RAB5A/ITSN1/WNT3A/NLGN2/GRIK5/ITGB3/GRIP2
GO:0099504	synaptic vesicle cycle	189	0.482594	2.58742	8.43298e-17	1.3341e-13	9.79779e-14	4411	tags=52%, list=21%, signal=42%	BRSK1/PPFIA3/GRIN3A/BSN/ADCY1/ERC2/SNCG/PRKCB/CPLX1/CHRM2/AP3B2/UNC13A/SYN2/CDK5/TOR1A/CALM3/PCLO/STX1B/DNM1/PIP5K1C/SYT7/SYNDIG1/GRIPAP1/STX1A/NAPA/CADPS/SH3GL2/APBA2/ITSN2/SLC17A7/SLC4A8/SYN1/STXBP1/PACSIN1/AMPH/RIMS4/SYT1/SV2A/SYP/APBA1/SNAP25/SYNJ1/DOC2A/SNCB/SLC32A1/RAB27B/AP2M1/BRSK2/RAB3A/PPP3CC/SNAP91/AP3D1/DNM3/SLC18A2/PREPL/SYT4/DNAJC5/PRKAR1B/RIMS3/PPP3CB/SYT12/CPLX2/AP3M2/BLOC1S6/NAPB/DGKQ/SNPH/PFN2/BLTP1/GSK3B/CASK/RIMS1/SEPTIN5/FBXL20/DNAJC6/SNCA/GAK/RAPGEF4/BRAF/HTR2A/BTBD8/NLGN1/LRRK2/AP3S1/STXBP5/TBC1D24/TH/SYN3/RAB3GAP1/NLGN4X/CDK5R1/VAMP2/SYT5/RAB5A/ITSN1/WNT3A/NLGN2/GRIK5
GO:0007269	neurotransmitter secretion	148	0.486137	2.52909	4.25979e-13	3.85085e-10	2.82811e-10	4065	tags=49%, list=19%, signal=40%	BRSK1/PPFIA3/GRIN3A/ADCY1/ERC2/SNCG/PRKCB/CPLX1/CHRM2/UNC13A/SYN2/CDK5/CALM3/PCLO/STX1B/PIP5K1C/TACR2/SYT7/STX1A/NAPA/CADPS/APBA2/SLC4A8/SYN1/STXBP1/RIMS4/NF1/SYT1/PRKN/SV2A/SYP/APBA1/SNAP25/SYNJ1/DOC2A/SLC32A1/RPH3A/NRXN2/RAB3A/PREPL/SYT4/MCTP1/DNAJC5/RIMS3/SYT12/CPLX2/BLOC1S6/NAPB/SNPH/PFN2/GSK3B/CASK/RIMS1/SEPTIN5/FBXL20/SNCA/BRAF/HTR2A/LIN7A/CAMK2A/NR4A1/NLGN1/LRRK2/STXBP5/PNKD/SYN3/RAB3GAP1/KMO/MEF2C/VAMP2/SYT5/RAB5A
GO:0099643	signal release from synapse	148	0.486137	2.52909	4.25979e-13	3.85085e-10	2.82811e-10	4065	tags=49%, list=19%, signal=40%	BRSK1/PPFIA3/GRIN3A/ADCY1/ERC2/SNCG/PRKCB/CPLX1/CHRM2/UNC13A/SYN2/CDK5/CALM3/PCLO/STX1B/PIP5K1C/TACR2/SYT7/STX1A/NAPA/CADPS/APBA2/SLC4A8/SYN1/STXBP1/RIMS4/NF1/SYT1/PRKN/SV2A/SYP/APBA1/SNAP25/SYNJ1/DOC2A/SLC32A1/RPH3A/NRXN2/RAB3A/PREPL/SYT4/MCTP1/DNAJC5/RIMS3/SYT12/CPLX2/BLOC1S6/NAPB/SNPH/PFN2/GSK3B/CASK/RIMS1/SEPTIN5/FBXL20/SNCA/BRAF/HTR2A/LIN7A/CAMK2A/NR4A1/NLGN1/LRRK2/STXBP5/PNKD/SYN3/RAB3GAP1/KMO/MEF2C/VAMP2/SYT5/RAB5A
GO:0046928	regulation of neurotransmitter secretion	89	0.509764	2.45699	8.34482e-10	2.29591e-07	1.68615e-07	4065	tags=52%, list=19%, signal=42%	GRIN3A/ADCY1/SNCG/PRKCB/CPLX1/CHRM2/CDK5/CALM3/STX1B/TACR2/STX1A/APBA2/SLC4A8/SYN1/STXBP1/RIMS4/NF1/SYT1/PRKN/SYP/APBA1/RAB3A/PREPL/SYT4/MCTP1/RIMS3/SYT12/CPLX2/PFN2/GSK3B/CASK/RIMS1/SEPTIN5/FBXL20/SNCA/BRAF/HTR2A/CAMK2A/NLGN1/LRRK2/STXBP5/PNKD/RAB3GAP1/KMO/MEF2C/RAB5A
GO:0048488	synaptic vesicle endocytosis	65	0.543952	2.45694	7.22323e-09	1.26968e-06	9.32473e-07	4399	tags=62%, list=21%, signal=49%	SNCG/AP3B2/CDK5/TOR1A/CALM3/DNM1/PIP5K1C/STX1A/SH3GL2/ITSN2/SLC17A7/PACSIN1/AMPH/SYT1/SYP/SYNJ1/SNCB/RAB27B/AP2M1/PPP3CC/SNAP91/AP3D1/DNM3/PPP3CB/AP3M2/DGKQ/BLTP1/DNAJC6/SNCA/GAK/BTBD8/NLGN1/LRRK2/AP3S1/TBC1D24/NLGN4X/VAMP2/SYT5/ITSN1/NLGN2
GO:0140238	presynaptic endocytosis	65	0.543952	2.45694	7.22323e-09	1.26968e-06	9.32473e-07	4399	tags=62%, list=21%, signal=49%	SNCG/AP3B2/CDK5/TOR1A/CALM3/DNM1/PIP5K1C/STX1A/SH3GL2/ITSN2/SLC17A7/PACSIN1/AMPH/SYT1/SYP/SYNJ1/SNCB/RAB27B/AP2M1/PPP3CC/SNAP91/AP3D1/DNM3/PPP3CB/AP3M2/DGKQ/BLTP1/DNAJC6/SNCA/GAK/BTBD8/NLGN1/LRRK2/AP3S1/TBC1D24/NLGN4X/VAMP2/SYT5/ITSN1/NLGN2
GO:0016079	synaptic vesicle exocytosis	108	0.491399	2.42275	7.02381e-10	2.13025e-07	1.56449e-07	4065	tags=51%, list=19%, signal=41%	PPFIA3/GRIN3A/ADCY1/ERC2/PRKCB/CPLX1/CHRM2/UNC13A/CDK5/CALM3/PCLO/STX1B/PIP5K1C/SYT7/STX1A/NAPA/CADPS/APBA2/SLC4A8/SYN1/STXBP1/RIMS4/SYT1/SV2A/SYP/APBA1/SNAP25/SYNJ1/DOC2A/RAB3A/PREPL/SYT4/DNAJC5/RIMS3/SYT12/CPLX2/BLOC1S6/NAPB/SNPH/PFN2/GSK3B/CASK/RIMS1/SEPTIN5/FBXL20/SNCA/BRAF/HTR2A/NLGN1/LRRK2/STXBP5/RAB3GAP1/VAMP2/SYT5/RAB5A
GO:0016082	synaptic vesicle priming	19	0.713199	2.41936	9.22113e-06	0.000353644	0.000259721	3542	tags=68%, list=17%, signal=57%	ERC2/UNC13A/STX1B/STX1A/NAPA/STXBP1/SV2A/SNAP25/SYNJ1/RAB3A/NAPB/SNCA/STXBP5
GO:0036465	synaptic vesicle recycling	78	0.514999	2.4062	6.78785e-09	1.26334e-06	9.27813e-07	4399	tags=59%, list=21%, signal=47%	SNCG/AP3B2/CDK5/TOR1A/CALM3/STX1B/DNM1/PIP5K1C/SYT7/GRIPAP1/STX1A/SH3GL2/ITSN2/SLC17A7/PACSIN1/AMPH/SYT1/SYP/SYNJ1/SNCB/RAB27B/AP2M1/RAB3A/PPP3CC/SNAP91/AP3D1/DNM3/PPP3CB/AP3M2/DGKQ/BLTP1/DNAJC6/SNCA/GAK/BTBD8/NLGN1/LRRK2/AP3S1/TBC1D24/NLGN4X/VAMP2/SYT5/RAB5A/ITSN1/WNT3A/NLGN2
GO:0050804	modulation of chemical synaptic transmission	437	0.398394	2.38715	7.21503e-21	2.28283e-17	1.67654e-17	4920	tags=46%, list=23%, signal=36%	KISS1/BRSK1/PPFIA3/PTGS2/GRIN3A/MAP1A/ADCY1/ERC2/PHF24/SNCG/MIR320D1/CACNG8/PRKCB/CPLX1/CHRM2/NPTXR/UNC13A/PRKCZ/CDK5/GRM8/CELF4/CACNG2/TMEM25/SYNGR1/CALM3/ABR/STX1B/DNM1/CPEB3/CA7/CACNG5/EPHB2/DLGAP4/GRIA1/TACR2/CLSTN3/SYT7/STX1A/SHANK2/DLG4/TSHZ3/APBA2/SRC/DRD3/SLC4A8/SYN1/PRKCE/NPTX2/STXBP1/CLSTN2/SHISA7/RASGRF1/MAPT/KCNB1/NRGN/DGKZ/S1PR2/SORCS3/MIR320B2/RIMS4/NEUROD2/NF1/SYT1/RAPGEF2/DKK1/MECP2/PRKN/LRP8/SYP/CNTN4/NEURL1/PLCL2/DLGAP1/DCC/JPH3/APBA1/RETN/SNAP25/MAPK8IP2/CHRNB2/MAP1B/GRIN2A/PRKACA/PAIP2/HOMER1/RAB3A/CACNA1B/ATF4/PREPL/PLK2/SYT4/MCTP1/BDNF/PRKAR1B/RIMS3/PLPPR4/NPTN/MIR545/TPRG1L/PPP3CB/SYT12/ARRB2/IQSEC2/VGF/PTK2B/NSG1/YWHAG/GRIN1/CPLX2/HCN1/CX3CL1/PLCB1/PFN2/ELAVL4/MME/SHISA8/RGS4/GSK3B/CACNA1A/CNIH2/KMT2A/CACNG3/NALCN/GRM5/LRRC4C/GRIN2B/JPH4/CASK/RIMS1/SEPTIN5/LRRTM1/STAU2/FBXL20/GRM1/LRRC4/PPP1R9A/SNCA/CLSTN1/SLC4A10/MIR342/SYNGAP1/DRD5/BEGAIN/ARF1/BRAF/HTR2A/DBN1/CAMK2A/SHANK1/NLGN1/LRRK2/DGKI/PPP1R9B/PPP3CA/STXBP5/LRRTM2/TBC1D24/YWHAH/PPP3R1/PNKD/TACR1/SYN3/RAB3GAP1/NLGN4X/KMO/FRRS1L/MEF2C/GRM7/EPHA4/SLC38A1/VAMP2/KRAS/DLGAP2/NRG3/MIR337/RAB5A/ACP4/SLC24A2/NSMF/AKAP5/PINK1/SLC1A1/WNT3A/AKAP12/ADIPOQ/NLGN2/GRIK5/MAPK1/PRRT1/GRM2/SLC8A3/CACNB4/ROR2/CAMK2B/NTNG1/HCRT/STX3/PRKAR2B/GIT1/ACHE/LRFN2
GO:0045956	positive regulation of calcium ion-dependent exocytosis	17	0.72552	2.38634	7.41119e-06	0.000298713	0.000219379	3077	tags=76%, list=14%, signal=66%	CDK5/SYT7/STX1A/STXBP1/ZP3/KCNB1/SYT1/SCAMP5/SYT4/CACNA1H/CACNA1G/CDK5R2/HYAL3
GO:0099177	regulation of trans-synaptic signaling	438	0.396272	2.37753	3.37866e-21	2.13802e-17	1.57019e-17	4920	tags=46%, list=23%, signal=36%	KISS1/BRSK1/PPFIA3/PTGS2/GRIN3A/MAP1A/ADCY1/ERC2/PHF24/SNCG/MIR320D1/CACNG8/PRKCB/CPLX1/CHRM2/NPTXR/UNC13A/PRKCZ/CDK5/GRM8/CELF4/CACNG2/TMEM25/SYNGR1/CALM3/ABR/STX1B/DNM1/CPEB3/CA7/CACNG5/EPHB2/DLGAP4/GRIA1/TACR2/CLSTN3/SYT7/STX1A/SHANK2/DLG4/TSHZ3/APBA2/SRC/DRD3/SLC4A8/SYN1/PRKCE/NPTX2/STXBP1/CLSTN2/SHISA7/RASGRF1/MAPT/KCNB1/NRGN/DGKZ/S1PR2/SORCS3/MIR320B2/RIMS4/NEUROD2/NF1/SYT1/RAPGEF2/DKK1/MECP2/PRKN/LRP8/SYP/CNTN4/NEURL1/PLCL2/DLGAP1/DCC/JPH3/APBA1/RETN/SNAP25/MAPK8IP2/CHRNB2/MAP1B/GRIN2A/PRKACA/PAIP2/HOMER1/RAB3A/CACNA1B/ATF4/PREPL/PLK2/SYT4/MCTP1/BDNF/PRKAR1B/RIMS3/PLPPR4/NPTN/MIR545/TPRG1L/PPP3CB/SYT12/ARRB2/IQSEC2/VGF/PTK2B/NSG1/YWHAG/GRIN1/CPLX2/HCN1/CX3CL1/PLCB1/PFN2/ELAVL4/MME/SHISA8/RGS4/GSK3B/CACNA1A/CNIH2/KMT2A/CACNG3/NALCN/GRM5/LRRC4C/GRIN2B/JPH4/CASK/RIMS1/SEPTIN5/LRRTM1/STAU2/FBXL20/GRM1/LRRC4/PPP1R9A/SNCA/CLSTN1/SLC4A10/MIR342/SYNGAP1/DRD5/BEGAIN/ARF1/BRAF/HTR2A/DBN1/CAMK2A/SHANK1/NLGN1/LRRK2/DGKI/PPP1R9B/PPP3CA/STXBP5/LRRTM2/TBC1D24/YWHAH/PPP3R1/PNKD/TACR1/SYN3/RAB3GAP1/NLGN4X/KMO/FRRS1L/MEF2C/GRM7/EPHA4/SLC38A1/VAMP2/KRAS/DLGAP2/NRG3/MIR337/RAB5A/ACP4/SLC24A2/NSMF/AKAP5/PINK1/SLC1A1/WNT3A/AKAP12/ADIPOQ/NLGN2/GRIK5/MAPK1/PRRT1/GRM2/SLC8A3/CACNB4/ROR2/CAMK2B/NTNG1/HCRT/STX3/PRKAR2B/GIT1/ACHE/LRFN2
GO:0099601	regulation of neurotransmitter receptor activity	62	0.527771	2.36972	1.47171e-07	1.41105e-05	1.0363e-05	4612	tags=56%, list=22%, signal=44%	CACNG8/NPTXR/CACNG2/CACNG5/EPHB2/DLGAP4/DLG4/IFNGR2/SRC/NPTX2/SHISA7/RASGRF1/DLGAP1/MAPK8IP2/HOMER1/OPRM1/CAPN1/PTK2B/CRH/SHISA8/CNIH2/CACNG3/DAPK1/CRHBP/BEGAIN/LYNX1/SHANK1/NLGN1/MEF2C/DLGAP2/IFNG/PINK1/NLGN2/PRRT1/CNIH3
GO:0060078	regulation of postsynaptic membrane potential	143	0.449112	2.3404	2.61981e-10	9.75186e-08	7.16189e-08	4075	tags=43%, list=19%, signal=35%	GRIN3A/SEZ6/PRKCZ/CDK5/CELF4/TMEM25/HTR3B/STX1B/GABRA5/GRIA1/STX1A/GRIA3/DLG4/GSK3A/GABRG3/GLRA2/S1PR2/CHRND/CHRNG/MECP2/RGS7BP/MAPK8IP2/CHRNB2/GRIN2A/GLRA1/HTR3D/OPRM1/PRKAR1B/CHRNE/P2RX6/ARRB2/PTK2B/GRIN1/GABRQ/GABRA1/GLRB/RGS4/GSK3B/GRM5/GABRG2/GRIN2B/RIMS1/KCNA1/CHRNA2/GABRD/P2RX5/GRM1/CHRM1/SNCA/GABRB3/SHANK1/NLGN1/LRRK2/PPP3CA/TBC1D24/HTR3C/CHRNA9/RAB3GAP1/NLGN4X/MEF2C/GABRB2/GABRA3
GO:1903421	regulation of synaptic vesicle recycling	20	0.665503	2.3117	3.19376e-05	0.000859936	0.000631548	3469	tags=70%, list=16%, signal=59%	CDK5/TOR1A/CALM3/STX1B/GRIPAP1/SLC17A7/AP2M1/PPP3CC/DNM3/PPP3CB/DGKQ/SNCA/NLGN1/LRRK2
GO:0035249	synaptic transmission, glutamatergic	101	0.468662	2.30405	1.16244e-08	1.75142e-06	1.28626e-06	4709	tags=48%, list=22%, signal=37%	PTGS2/CACNG8/UNC13A/CDK5/GRM8/CACNG2/CACNG5/CLSTN3/NAPA/TSHZ3/DRD3/SLC17A7/STXBP1/DGKZ/NF1/SYT1/DKK1/PRKN/MAPK8IP2/GRIN2A/HOMER1/PLPPR4/TPRG1L/PTK2B/GRIN1/HCN1/NAPB/EXT1/CNIH2/CACNG3/GRM5/GRIN2B/CDH8/GRM1/HTR2A/NLGN1/LRRK2/DGKI/RAB3GAP1/KMO/FRRS1L/MEF2C/GRM7/NLGN2/GRIK5/GRM2/CACNB4/ROR2
GO:0048167	regulation of synaptic plasticity	200	0.423229	2.30363	4.95892e-12	3.48667e-09	2.56066e-09	4228	tags=44%, list=20%, signal=36%	BRSK1/PPFIA3/PTGS2/MAP1A/ADCY1/ERC2/MIR320D1/PRKCZ/CDK5/SYNGR1/CPEB3/EPHB2/GRIA1/SYT7/SHANK2/DLG4/TSHZ3/STXBP1/SHISA7/RASGRF1/MAPT/KCNB1/NRGN/SORCS3/MIR320B2/NEUROD2/NF1/RAPGEF2/MECP2/SYP/CNTN4/NEURL1/JPH3/SNAP25/MAP1B/GRIN2A/PAIP2/RAB3A/ATF4/PLK2/SYT4/MCTP1/PRKAR1B/RIMS3/NPTN/MIR545/PPP3CB/SYT12/VGF/PTK2B/NSG1/YWHAG/GRIN1/CPLX2/CX3CL1/MME/SHISA8/GSK3B/KMT2A/GRM5/GRIN2B/JPH4/RIMS1/LRRTM1/STAU2/SNCA/SLC4A10/MIR342/SYNGAP1/DRD5/ARF1/BRAF/DBN1/CAMK2A/LRRTM2/YWHAH/RAB3GAP1/MEF2C/EPHA4/SLC38A1/VAMP2/KRAS/MIR337/RAB5A/ACP4/SLC24A2/NSMF/AKAP5/SLC1A1
GO:0031111	negative regulation of microtubule polymerization or depolymerization	40	0.559453	2.30258	1.01567e-05	0.000378069	0.000277659	4365	tags=62%, list=20%, signal=50%	SPEF1/MAP2/FKBP4/INPP5J/CLIP3/CAMSAP3/CLASP1/NAV3/CKAP2/TRIM54/DYRK1A/TPX2/MAP1B/STMN2/KATNB1/BMERB1/TBCD/ARHGEF7/CAMSAP1/SNCA/STMN1/CAMSAP2/HDGFL3/TTBK2/FGF13
GO:0007339	binding of sperm to zona pellucida	33	0.588245	2.28941	1.41169e-05	0.000477223	0.000350479	6311	tags=70%, list=30%, signal=49%	CLGN/TMPRSS12/ZP3/FETUB/ASTL/ZPBP/LY6K/ADAM32/VDAC2/HSPA1L/CCT5/UBAP2L/TCP1/CCT8/TEX101/ZP1/PRSS55/ALDOA/CCT2/OVGP1/ADAM5/CCT4/ACR
GO:0035418	protein localization to synapse	69	0.50026	2.28546	3.543e-07	2.83799e-05	2.08426e-05	4546	tags=55%, list=21%, signal=43%	MAP1A/BSN/ARHGAP44/CPLX1/PRKCZ/CDK5/ASIC2/CACNG2/PCLO/STX1B/CLSTN3/GRIPAP1/DLG4/MAPT/SLITRK3/SNAP25/GRIN2A/HOMER1/RAB27B/NRXN2/GRIP1/MAPK8IP3/DLG2/IQSEC2/ZDHHC15/NSG1/CACNG3/LRRTM1/STAU2/CLSTN1/SHANK1/NLGN1/VPS35/HSPB1/TAMALIN/RAB11A/NLGN2/GRIP2
GO:0060079	excitatory postsynaptic potential	122	0.451624	2.27833	7.2981e-10	2.13025e-07	1.56449e-07	4790	tags=48%, list=22%, signal=38%	SEZ6/PRKCZ/CDK5/CELF4/TMEM25/HTR3B/STX1B/GABRA5/STX1A/DLG4/GSK3A/GABRG3/GLRA2/S1PR2/CHRND/CHRNG/MECP2/MAPK8IP2/CHRNB2/GRIN2A/GLRA1/HTR3D/OPRM1/PRKAR1B/CHRNE/P2RX6/ARRB2/PTK2B/GRIN1/GABRQ/GABRA1/GLRB/RGS4/GSK3B/GABRG2/GRIN2B/RIMS1/CHRNA2/GABRD/P2RX5/SNCA/GABRB3/SHANK1/NLGN1/LRRK2/PPP3CA/TBC1D24/HTR3C/CHRNA9/RAB3GAP1/NLGN4X/MEF2C/GABRB2/GABRA3/NLGN2/GRIK5/SLC8A3/HCRT/ZACN
GO:0006836	neurotransmitter transport	209	0.410721	2.2514	1.70156e-11	9.78859e-09	7.18887e-09	4065	tags=42%, list=19%, signal=34%	BRSK1/PPFIA3/GRIN3A/ADCY1/ERC2/SNCG/PRKCB/CPLX1/CHRM2/UNC13A/SYN2/CDK5/TOR1A/SLC6A17/SYNGR3/CALM3/SLC6A7/PCLO/STX1B/PIP5K1C/TACR2/SYT7/STX1A/NAPA/CADPS/APBA2/DRD3/SLC17A7/SLC4A8/SYN1/STXBP1/RIMS4/NF1/SYT1/PRKN/SV2A/SYP/APBA1/SNAP25/SYNJ1/DOC2A/SLC32A1/RPH3A/NRXN2/RAB3A/SLC18A2/PREPL/SYT4/MCTP1/DNAJC5/RIMS3/SV2B/SYT12/CPLX2/BLOC1S6/NAPB/SNPH/PFN2/GABRQ/GSK3B/SLC6A15/CASK/RIMS1/SEPTIN5/FBXL20/SNCA/SLC6A13/BRAF/HTR2A/LIN7A/CAMK2A/NR4A1/ICA1/NLGN1/LRRK2/STXBP5/SLC18A3/PNKD/TH/SYN3/RAB3GAP1/KMO/MEF2C/SLC38A1/VAMP2/SYT5/RAB5A
GO:0099565	chemical synaptic transmission, postsynaptic	128	0.438322	2.24559	4.49131e-09	9.47367e-07	6.95759e-07	4790	tags=46%, list=22%, signal=36%	SEZ6/PRKCZ/CDK5/CELF4/TMEM25/HTR3B/STX1B/GABRA5/STX1A/DLG4/GSK3A/GABRG3/GLRA2/S1PR2/CHRND/CHRNG/MECP2/MAPK8IP2/CHRNB2/GRIN2A/GLRA1/HTR3D/OPRM1/PRKAR1B/CHRNE/P2RX6/ARRB2/PTK2B/GRIN1/GABRQ/GABRA1/GLRB/RGS4/GSK3B/GABRG2/GRIN2B/RIMS1/CHRNA2/GABRD/P2RX5/SNCA/GABRB3/SHANK1/NLGN1/LRRK2/PPP3CA/TBC1D24/HTR3C/CHRNA9/RAB3GAP1/NLGN4X/MEF2C/GABRB2/GABRA3/NLGN2/GRIK5/SLC8A3/HCRT/ZACN
GO:0050432	catecholamine secretion	56	0.50477	2.20992	3.72671e-06	0.000190182	0.000139672	5146	tags=52%, list=24%, signal=39%	GRK2/SNCG/SYT7/STX1A/DRD3/KCNB1/CHGA/SYT1/MECP2/PRKN/SYT13/CHRNB2/SYT3/RAB3A/SYT4/SYT12/CRH/VIP/SNCA/HTR2A/KCNA2/ADRA2C/SYT5/PINK1/GRM2/HRH3/CARTPT/SYT10/ADRA2A
GO:0007210	serotonin receptor signaling pathway	33	0.561512	2.18536	4.97749e-05	0.00117528	0.000863143	4223	tags=48%, list=20%, signal=39%	HTR2C/HTR4/CHRM2/HTR1F/HRH2/HTR3B/HRH4/HTR3D/HTR7/CHRM1/HTR6/HTR2A/HTR3C/CHRM4/OR10H5/CHRM3
GO:0051588	regulation of neurotransmitter transport	103	0.446638	2.18475	6.56902e-08	7.04556e-06	5.17435e-06	3874	tags=46%, list=18%, signal=38%	GRIN3A/ADCY1/SNCG/PRKCB/CPLX1/CHRM2/CDK5/TOR1A/CALM3/STX1B/TACR2/STX1A/APBA2/DRD3/SLC4A8/SYN1/STXBP1/RIMS4/NF1/SYT1/PRKN/SYP/APBA1/RAB3A/PREPL/SYT4/MCTP1/RIMS3/SYT12/CPLX2/PFN2/GSK3B/CASK/RIMS1/SEPTIN5/FBXL20/SNCA/BRAF/HTR2A/CAMK2A/NLGN1/LRRK2/STXBP5/PNKD/RAB3GAP1/KMO/MEF2C
GO:0050433	regulation of catecholamine secretion	55	0.496847	2.18422	6.99736e-06	0.000287528	0.000211164	5146	tags=51%, list=24%, signal=39%	GRK2/SNCG/SYT7/STX1A/DRD3/KCNB1/CHGA/SYT1/PRKN/SYT13/CHRNB2/SYT3/RAB3A/SYT4/SYT12/CRH/VIP/SNCA/HTR2A/KCNA2/ADRA2C/SYT5/PINK1/GRM2/HRH3/CARTPT/SYT10/ADRA2A
GO:0097120	receptor localization to synapse	56	0.498776	2.18368	5.47533e-06	0.000246979	0.000181385	4166	tags=52%, list=20%, signal=42%	ARHGAP44/CACNG8/CPLX1/PRKCZ/CACNG2/STX1B/CACNG5/GRIPAP1/DLG4/KIF17/GPHN/ANKS1B/SNAP25/DLG3/GRIP1/DLG2/NPTN/IQSEC2/NSG1/LRRC7/CNIH2/CACNG3/CLSTN1/DBN1/NLGN1/KIF3B/VPS35/TAMALIN/RAB11A
GO:1901387	positive regulation of voltage-gated calcium channel activity	18	0.655296	2.17444	0.000239016	0.0038611	0.00283564	5257	tags=67%, list=25%, signal=50%	CACNB3/CDK5/PPP3CC/STAC2/PPP3CB/EHD3/PPP3CA/PPP3R1/AKAP5/PPP3R2/CACNB4/STAC
GO:0031115	negative regulation of microtubule polymerization	14	0.704307	2.17409	0.000219494	0.0036648	0.00269148	3194	tags=71%, list=15%, signal=61%	MAP2/FKBP4/INPP5J/CLIP3/DYRK1A/STMN2/TBCD/ARHGEF7/SNCA/STMN1
GO:0017158	regulation of calcium ion-dependent exocytosis	40	0.527841	2.17247	5.1036e-05	0.00120058	0.000881722	2495	tags=48%, list=12%, signal=42%	TRPV6/CDK5/SYT7/STX1A/STXBP1/ZP3/KCNB1/SYT1/SYT13/DOC2A/RPH3A/SYT3/SCAMP5/SYT4/CBARP/CACNA1H/SYT12/CACNA1G/CDK5R2
GO:0099072	regulation of postsynaptic membrane neurotransmitter receptor levels	63	0.484782	2.17172	2.27407e-06	0.000134489	9.87706e-05	5417	tags=62%, list=25%, signal=46%	ARHGAP44/CACNG8/CPLX1/PRKCZ/CACNG2/STX1B/CACNG5/CPT1C/GRIPAP1/DLG4/AP2A1/DRD3/GPHN/SNAP25/DLG3/HPCA/GRIP1/AP2M1/DNM3/AP2A2/IQSEC2/NSG1/AP2B1/FLOT2/CACNG3/CLSTN1/CTNND1/VPS35/PPP3R1/TAMALIN/FRRS1L/CALY/RAB11A/ITGB3/GRIP2/STX3/NUMB/PORCN/PRKCI
GO:0009190	cyclic nucleotide biosynthetic process	22	0.608726	2.15783	0.000153046	0.00286532	0.00210433	2605	tags=32%, list=12%, signal=28%	NPPC/ADCY9/ADCY1/ADCY3/AMPD2/GUCY1B1/GUCY1A1
GO:0052652	cyclic purine nucleotide metabolic process	22	0.608726	2.15783	0.000153046	0.00286532	0.00210433	2605	tags=32%, list=12%, signal=28%	NPPC/ADCY9/ADCY1/ADCY3/AMPD2/GUCY1B1/GUCY1A1
GO:0048791	calcium ion-regulated exocytosis of neurotransmitter	16	0.667905	2.15324	0.000160054	0.00296146	0.00217493	5621	tags=75%, list=26%, signal=55%	UNC13A/STX1B/SYT7/STXBP1/SYT1/SYT4/RIMS3/RIMS1/RAB3GAP1/SYT5/ATP2A2/DOC2B
GO:0051966	regulation of synaptic transmission, glutamatergic	77	0.462482	2.15064	1.28502e-06	8.29754e-05	6.09383e-05	3878	tags=44%, list=18%, signal=36%	PTGS2/CACNG8/UNC13A/CDK5/GRM8/CACNG2/CACNG5/TSHZ3/DRD3/STXBP1/DGKZ/SYT1/DKK1/MAPK8IP2/GRIN2A/HOMER1/PLPPR4/TPRG1L/PTK2B/GRIN1/HCN1/CACNG3/GRM5/GRIN2B/GRM1/HTR2A/NLGN1/LRRK2/DGKI/RAB3GAP1/KMO/FRRS1L/MEF2C/GRM7
GO:0098962	regulation of postsynaptic neurotransmitter receptor activity	18	0.646592	2.14556	0.000329785	0.00483074	0.00354776	3996	tags=61%, list=19%, signal=50%	NPTXR/CACNG5/DLGAP4/SRC/NPTX2/SHISA7/DLGAP1/HOMER1/CNIH2/BEGAIN/DLGAP2
GO:1903861	positive regulation of dendrite extension	23	0.599262	2.1425	0.00029546	0.00445238	0.00326989	2748	tags=48%, list=13%, signal=42%	RNF157/UNC13A/CPNE9/ITSN2/SYT1/PRKN/SYT3/SYT4/CPNE5/NEDD4L/RIMS1
GO:0048172	regulation of short-term neuronal synaptic plasticity	16	0.663701	2.13969	0.000187779	0.00330073	0.0024241	3839	tags=62%, list=18%, signal=51%	PPFIA3/SYNGR1/SHISA7/SYP/RAB3A/SYT4/SHISA8/KMT2A/SLC4A10/RAB3GAP1
GO:0048168	regulation of neuronal synaptic plasticity	57	0.487803	2.13574	1.06392e-05	0.000391422	0.000287466	4151	tags=54%, list=19%, signal=44%	PPFIA3/SYNGR1/EPHB2/DLG4/SHISA7/RASGRF1/NF1/SYP/NEURL1/JPH3/GRIN2A/RAB3A/SYT4/MCTP1/NPTN/VGF/GRIN1/SHISA8/KMT2A/GRM5/GRIN2B/SNCA/SLC4A10/SYNGAP1/DBN1/CAMK2A/RAB3GAP1/KRAS/RAB5A/ACP4/NSMF
GO:0016081	synaptic vesicle docking	10	0.770744	2.12914	0.000457526	0.00618637	0.00454336	2248	tags=70%, list=11%, signal=63%	PPFIA3/UNC13A/STX1B/STX1A/SNAP25/BLOC1S6/SNPH
GO:0014046	dopamine secretion	36	0.535688	2.12657	0.000124047	0.00244538	0.00179592	5017	tags=50%, list=23%, signal=38%	SNCG/SYT7/DRD3/SYT1/PRKN/SYT13/CHRNB2/SYT3/RAB3A/SYT4/SYT12/SNCA/HTR2A/KCNA2/SYT5/PINK1/GRM2/SYT10
GO:0014059	regulation of dopamine secretion	36	0.535688	2.12657	0.000124047	0.00244538	0.00179592	5017	tags=50%, list=23%, signal=38%	SNCG/SYT7/DRD3/SYT1/PRKN/SYT13/CHRNB2/SYT3/RAB3A/SYT4/SYT12/SNCA/HTR2A/KCNA2/SYT5/PINK1/GRM2/SYT10
GO:0001956	positive regulation of neurotransmitter secretion	18	0.640767	2.12624	0.000392106	0.00553849	0.00406754	4673	tags=67%, list=22%, signal=52%	CDK5/STX1B/TACR2/STX1A/SLC4A8/STXBP1/SYT1/SNCA/NLGN1/RAB3GAP1/KMO/CACNB4
GO:0086010	membrane depolarization during action potential	35	0.539236	2.12532	0.000108803	0.00218163	0.00160222	4030	tags=57%, list=19%, signal=46%	PTPN3/KCNH2/SCN2B/ANK2/SCN8A/SCN4B/SCN1B/CACNA1H/SCN7A/CACNA1G/TRPM4/CACNA1C/CACNA1D/ANK3/SCN5A/SCN2A/SCN1A/HCN2/YWHAH/SLC8A1
GO:2000300	regulation of synaptic vesicle exocytosis	59	0.47982	2.11907	1.87898e-05	0.000591551	0.000434443	4065	tags=49%, list=19%, signal=40%	GRIN3A/ADCY1/PRKCB/CHRM2/CDK5/CALM3/APBA2/SLC4A8/SYN1/RIMS4/SYT1/SYP/APBA1/RAB3A/PREPL/SYT4/RIMS3/PFN2/GSK3B/CASK/SEPTIN5/FBXL20/BRAF/HTR2A/NLGN1/LRRK2/STXBP5/RAB3GAP1/RAB5A
GO:0097091	synaptic vesicle clustering	14	0.685849	2.11711	0.000344256	0.00498502	0.00366107	4399	tags=71%, list=21%, signal=57%	BRSK1/SYN2/PCLO/SYNDIG1/SYN1/BRSK2/RAB3A/NLGN1/SYN3/NLGN2
GO:2000310	regulation of NMDA receptor activity	22	0.59457	2.10765	0.000250788	0.00400754	0.00294319	4221	tags=73%, list=20%, signal=58%	EPHB2/DLG4/IFNGR2/RASGRF1/MAPK8IP2/OPRM1/CAPN1/PTK2B/CRH/CNIH2/DAPK1/CRHBP/NLGN1/MEF2C/IFNG/PINK1
GO:2000344	positive regulation of acrosome reaction	10	0.760412	2.1006	0.000690979	0.00857356	0.00629654	3338	tags=50%, list=16%, signal=42%	ZP3/GLRA1/CACNA1H/PLCB1/IQCF1
GO:0099637	neurotransmitter receptor transport	24	0.586087	2.10033	0.000303143	0.00452427	0.00332269	4850	tags=79%, list=23%, signal=61%	ARHGAP44/CACNG8/CPLX1/CACNG2/STX1B/CACNG5/GRIPAP1/SNAP25/GRIP1/AP3D1/NSG1/CACNG3/CLSTN1/VPS35/TAMALIN/RAB11A/SLC1A1/GRIP2/STX3
GO:0099550	trans-synaptic signaling, modulating synaptic transmission	13	0.693651	2.09477	0.000484878	0.00640565	0.0047044	2605	tags=54%, list=12%, signal=47%	EPHB2/EFNB3/SYT4/NPTN/GUCY1B1/GRM5/GUCY1A1
GO:1903859	regulation of dendrite extension	26	0.56828	2.08852	0.000449067	0.00609318	0.00447491	3141	tags=50%, list=15%, signal=43%	RNF157/UNC13A/CPNE9/BCL11A/ITSN2/SYT1/PRKN/SYT3/SYT4/CPNE5/NEDD4L/RIMS1/OSTN
GO:0001508	action potential	141	0.401258	2.07423	1.79911e-07	1.60349e-05	1.17762e-05	4403	tags=43%, list=21%, signal=35%	KCNA5/SLC9A1/NOS1AP/CACNB3/CNTNAP1/PTPN3/DMD/CALM3/KCNH2/CAMK2D/GBA1/HCN3/KCNC2/RYR2/KCNB1/SCN2B/ATP1B1/ANK2/CHRNB2/SCN8A/GNA15/ATP1A1/SCN4B/DSG2/SCN1B/GLRA1/CACNA1H/KCNAB2/MTOR/CLCN1/SCN7A/CACNA1G/KCNH7/FGF12/TRPM4/HCN1/KCND3/AKAP6/CACNA1C/NEDD4L/NRCAM/CACNA1D/CALM1/ANK3/KCNA1/SCN5A/SCN2A/SCN1A/SUMO1/SLC4A3/HCN2/KCNA2/GJD2/YWHAH/TACR1/CD36/SLC8A1/FKBP1B/FGF13/KCNJ3/MIR133A1
GO:0042391	regulation of membrane potential	420	0.345839	2.07168	1.36388e-13	1.72613e-10	1.26769e-10	4411	tags=38%, list=21%, signal=31%	KCNA5/GRIN3A/SEZ6/KCNH3/SLC9A1/NOS1AP/PID1/CACNB3/PRKCZ/CDK5/ASIC2/CNTNAP1/PIP5KL1/CELF4/KCNQ3/PTPN3/CACNG2/TMEM25/DMD/CALM3/KCNH2/HTR3B/STX1B/CAMK2D/KCNJ11/GABRA5/GRIA1/GBA1/HCN3/STX1A/GRIA3/DLG4/OPRD1/GSK3A/KCNC2/SRC/RYR2/SLC4A8/GABRG3/MAPT/GLRA2/KCNB1/S1PR2/SCN2B/ATP1B3/RIMS4/CHRND/CHRNG/ATP1B1/MECP2/PRKN/ANK2/RGS7BP/MAPK8IP2/GLRX/CHRNB2/SCN8A/GRIN2A/GNA15/ATP1A1/SCN4B/DSG2/SCN1B/STOML2/KCNMA1/MLLT11/GLRA1/HTR3D/OPRM1/TRPC5/PRKAR1B/RIMS3/CACNA1H/CHRNE/P2RX6/ARRB2/KCNAB2/MTOR/ACTN2/CLCN1/SCN7A/PTK2B/CACNA1G/KCNC1/KCNH7/FGF12/GRIN1/TRPM4/HCN1/KCND3/GABRQ/POPDC3/AKAP6/GABRA1/GLRB/RGS4/GSK3B/CACNA1C/CNIH2/KMT2A/NEDD4L/NALCN/GRM5/KCNK2/GABRG2/GRIN2B/NRCAM/KCNK12/RIMS1/CACNA1D/CALM1/ANK3/KCNA1/CHRNA2/GABRD/P2RX5/GRM1/CHRM1/KCNH1/SNCA/EHD3/SCN5A/SCN2A/RTL10/GABRB3/SCN1A/SHANK1/SLC25A36/SUMO1/NLGN1/SLC4A3/HCN2/LRRK2/PPP2R3C/ATP1A3/KCNA2/PPP3CA/KCNK3/TUSC2/GJD2/TBC1D24/YWHAH/TACR1/HTR3C/CHRNA9/RAB3GAP1/NLGN4X/MEF2C/ABCB5/CD36/GABRB2/SLC8A1/GABRA3/PINK1/KCNK15/FKBP1B/FGF13/KCNJ3/NLGN2/MIR133A1/GRIK5
GO:0031110	regulation of microtubule polymerization or depolymerization	87	0.432759	2.06814	2.53858e-06	0.000147377	0.000108236	5033	tags=52%, list=24%, signal=40%	SPEF1/MAP1A/HSPA1A/MAP2/FKBP4/INPP5J/CLIP3/CAMSAP3/CLASP1/HSPA1B/NAV3/CKAP2/TRIM54/MAPT/DYRK1A/TPX2/PAK1/MECP2/MAP1B/MAPRE2/STMN2/KATNB1/GBA2/BMERB1/STMN3/MAPRE3/TBCD/ARHGEF7/CAMSAP1/GAS2L2/SNCA/STMN1/CDK5R1/DRG1/CAMSAP2/HDGFL3/TTBK2/FGF13/DCTN1/TRPV4/SKA1/GIT1/CLASP2/CKAP5/TOGARAM1
GO:0097484	dendrite extension	36	0.518802	2.05954	0.00026251	0.00410164	0.0030123	4170	tags=50%, list=20%, signal=40%	RNF157/UNC13A/CPNE9/SH3GL2/BCL11A/ITSN2/SYT1/PRKN/SYT3/SYT4/CYFIP2/CPNE5/NEDD4L/RIMS1/WASF1/OSTN/SMURF1/SLC9A6
GO:1905145	cellular response to acetylcholine	30	0.540375	2.05898	0.000161127	0.00297001	0.00218122	4911	tags=53%, list=23%, signal=41%	GRK2/CHRM2/HRH4/CHRND/CHRNB2/GNA15/OPRM1/GNB1/PLCB1/CHRM1/ROCK2/CDK5R1/CHRM4/CHRM3/HRH3/ACHE
GO:0001505	regulation of neurotransmitter levels	215	0.372202	2.0571	2.95371e-09	6.92261e-07	5.08406e-07	4065	tags=39%, list=19%, signal=32%	BRSK1/PPFIA3/DAGLA/GRIN3A/ADCY1/ERC2/SNCG/PRKCB/CPLX1/CHRM2/UNC13A/SYN2/CDK5/TOR1A/SYNGR3/CALM3/PCLO/GAD1/STX1B/PIP5K1C/TACR2/SYT7/STX1A/NAPA/CADPS/APBA2/DRD3/SLC4A8/SYN1/STXBP1/RIMS4/NF1/SYT1/PRKN/GAD2/SV2A/SYP/APBA1/SNAP25/SYNJ1/DOC2A/SLC32A1/RPH3A/NRXN2/RAB3A/SLC18A2/PREPL/SYT4/MCTP1/DNAJC5/RIMS3/SYT12/PDE1B/CPLX2/BLOC1S6/NAPB/SNPH/PFN2/GSK3B/CASK/RIMS1/SEPTIN5/FBXL20/SNCA/SLC6A13/BRAF/HTR2A/LIN7A/CAMK2A/NR4A1/NLGN1/LRRK2/STXBP5/PNKD/TH/SYN3/RAB3GAP1/KMO/MEF2C/SLC38A1/VAMP2/SYT5/RAB5A
GO:0098926	postsynaptic signal transduction	37	0.514665	2.0536	0.000235362	0.00385446	0.00283077	4911	tags=54%, list=23%, signal=42%	GRK2/CHRM2/HRH4/CHRND/CHRNB2/GNA15/NRG1/OPRM1/GNB1/PLCB1/RNF10/CHRM1/KPNA1/KPNA2/CDK5R1/CHRM4/CHRM3/WNT3A/HRH3/ACHE
GO:0017156	calcium-ion regulated exocytosis	63	0.456616	2.04555	2.15693e-05	0.000644957	0.000473665	4038	tags=51%, list=19%, signal=41%	TRPV6/UNC13A/SYN2/CDK5/STX1B/SYT7/STX1A/CADPS/STXBP1/ZP3/KCNB1/SYT1/SYT13/DOC2A/RPH3A/SYT3/RAB3A/SCAMP5/SYT4/CBARP/RIMS3/CACNA1H/PPP3CB/SYT12/CACNA1G/CDK5R2/RIMS1/HYAL3/RAPGEF4/RAB3GAP1/VAMP2/SYT5
GO:0098664	G protein-coupled serotonin receptor signaling pathway	28	0.54123	2.04261	0.000644903	0.00809711	0.00594663	4810	tags=50%, list=23%, signal=39%	HTR2C/HTR4/CHRM2/HTR1F/HRH2/HRH4/HTR7/CHRM1/HTR6/HTR2A/CHRM4/OR10H5/CHRM3/HRH3
GO:0031114	regulation of microtubule depolymerization	31	0.529306	2.03356	0.000460752	0.00618791	0.00454449	4864	tags=61%, list=23%, signal=47%	SPEF1/MAP1A/CAMSAP3/CLASP1/NAV3/CKAP2/TRIM54/TPX2/MAP1B/STMN2/KATNB1/BMERB1/CAMSAP1/CAMSAP2/HDGFL3/TTBK2/FGF13/TRPV4/CLASP2
GO:0006607	NLS-bearing protein import into nucleus	20	0.58522	2.03282	0.000944288	0.0106325	0.00780864	3678	tags=50%, list=17%, signal=41%	RGPD6/RGPD5/KPNA7/KPNA3/IPO5/KPNA4/KPNA6/KPNA1/RANBP2/KPNA2
GO:0051952	regulation of amine transport	96	0.416864	2.03144	4.09035e-06	0.000197586	0.00014511	5146	tags=44%, list=24%, signal=33%	RGS2/GRK2/SNCG/SLC43A2/TOR1A/TACR2/SYT7/STX1A/DRD3/STXBP1/AVP/KCNB1/CHGA/SYT1/PRKN/SV2A/SYT13/CHRNB2/SYT3/RAB3A/SYT4/SYT12/CRH/ARG1/RGS4/VIP/SNCA/HTR2A/KCNA2/RAB3GAP1/KMO/GRM7/SLC38A1/ADRA2C/SYT5/PINK1/ARL6IP1/GRM2/HRH3/CARTPT/SYT10/ADRA2A
GO:1900242	regulation of synaptic vesicle endocytosis	13	0.667915	2.01705	0.00115883	0.0123245	0.00905127	3469	tags=69%, list=16%, signal=58%	TOR1A/CALM3/SLC17A7/AP2M1/PPP3CC/PPP3CB/DGKQ/NLGN1/LRRK2
GO:0095500	acetylcholine receptor signaling pathway	28	0.534009	2.01536	0.000844137	0.00991039	0.00727833	4911	tags=54%, list=23%, signal=41%	GRK2/CHRM2/HRH4/CHRND/CHRNB2/GNA15/OPRM1/GNB1/PLCB1/CHRM1/CDK5R1/CHRM4/CHRM3/HRH3/ACHE
GO:0098877	neurotransmitter receptor transport to plasma membrane	16	0.624405	2.013	0.000890915	0.0102318	0.00751435	4850	tags=88%, list=23%, signal=68%	ARHGAP44/CPLX1/STX1B/GRIPAP1/SNAP25/GRIP1/NSG1/CLSTN1/VPS35/TAMALIN/RAB11A/SLC1A1/GRIP2/STX3
GO:0071868	cellular response to monoamine stimulus	98	0.410758	2.0061	5.76892e-06	0.000251763	0.000184898	5117	tags=51%, list=24%, signal=39%	HTR2C/SLC9A1/HTR4/CHRM2/HTR1F/HRH2/HTR3B/HCN3/NR4A3/HRH4/GSK3A/DRD3/RYR2/PRKN/GNA15/PRKACA/HTR3D/ATF4/GNAS/HTR7/GNB1/ARRB2/NSG1/NSG2/RGS4/GSK3B/CHRM1/HTR6/SNCA/DRD5/HTR2A/GNB5/LRRK2/PKLR/VPS35/HTR3C/CHRM4/OR10H5/CALY/ALK/CHRM3/SLC1A1/SRD5A1/ADIPOQ/MAPK1/GNAL/GNG2/HRH3/ADCY5/PALM
GO:0071870	cellular response to catecholamine stimulus	98	0.410758	2.0061	5.76892e-06	0.000251763	0.000184898	5117	tags=51%, list=24%, signal=39%	HTR2C/SLC9A1/HTR4/CHRM2/HTR1F/HRH2/HTR3B/HCN3/NR4A3/HRH4/GSK3A/DRD3/RYR2/PRKN/GNA15/PRKACA/HTR3D/ATF4/GNAS/HTR7/GNB1/ARRB2/NSG1/NSG2/RGS4/GSK3B/CHRM1/HTR6/SNCA/DRD5/HTR2A/GNB5/LRRK2/PKLR/VPS35/HTR3C/CHRM4/OR10H5/CALY/ALK/CHRM3/SLC1A1/SRD5A1/ADIPOQ/MAPK1/GNAL/GNG2/HRH3/ADCY5/PALM
GO:0050806	positive regulation of synaptic transmission	162	0.381486	2.00107	2.10926e-07	1.85381e-05	1.36146e-05	4709	tags=44%, list=22%, signal=34%	KISS1/PTGS2/ADCY1/MIR320D1/CACNG8/PRKCZ/CDK5/CACNG2/STX1B/CA7/CACNG5/EPHB2/TACR2/CLSTN3/STX1A/SHANK2/DLG4/TSHZ3/SLC4A8/PRKCE/STXBP1/CLSTN2/SHISA7/NRGN/MIR320B2/NF1/SYT1/MECP2/RETN/SNAP25/GRIN2A/PAIP2/PLK2/PRKAR1B/RIMS3/NPTN/MIR545/SYT12/ARRB2/PTK2B/NSG1/GRIN1/MME/GSK3B/CACNG3/NALCN/GRIN2B/RIMS1/LRRTM1/SNCA/CLSTN1/MIR342/BRAF/NLGN1/LRRTM2/TACR1/RAB3GAP1/KMO/EPHA4/VAMP2/MIR337/SLC24A2/AKAP5/PINK1/SLC1A1/NLGN2/MAPK1/PRRT1/SLC8A3/CACNB4/ROR2
GO:0051937	catecholamine transport	71	0.435796	1.99752	5.18312e-05	0.00121045	0.00088897	5146	tags=44%, list=24%, signal=33%	GRK2/SNCG/TOR1A/SYT7/STX1A/DRD3/KCNB1/CHGA/SYT1/MECP2/PRKN/SYT13/CHRNB2/SYT3/RAB3A/SLC18A2/SYT4/SYT12/CRH/VIP/SNCA/HTR2A/KCNA2/ADRA2C/SYT5/PINK1/GRM2/HRH3/CARTPT/SYT10/ADRA2A
GO:0097479	synaptic vesicle localization	52	0.460031	1.99183	0.000203648	0.00346635	0.00254573	4512	tags=56%, list=21%, signal=44%	BRSK1/MAP2/AP3B2/SYN2/CDK5/TOR1A/PCLO/DNM1/SYNDIG1/SYN1/PRKN/SYNJ1/BRSK2/RAB3A/SNAP91/AP3D1/AP3M2/BLOC1S6/BLOC1S2/CNIH2/SNCA/LIN7A/NLGN1/LRRK2/AP3S1/SYN3/PINK1/NLGN2/TRIM46
GO:0035640	exploration behavior	27	0.53269	1.99076	0.00057019	0.00731879	0.00537502	4399	tags=59%, list=21%, signal=47%	GAD1/DLG4/PRKCE/JPH3/CRBN/MYG1/CRH/DPP4/KMT2A/LRRTM1/SLC4A10/ITGA3/LRRK2/CHL1/UBE3A/NLGN2
GO:0051648	vesicle localization	210	0.362791	1.98387	3.58198e-08	4.35899e-06	3.2013e-06	4679	tags=44%, list=22%, signal=35%	BRSK1/BICDL1/MAP2/MYO7A/AP3B2/SYN2/PRKCZ/CDK5/TOR1A/IRAG2/PCLO/MYO5B/DNM1/TFG/NDEL1/RAB17/CLASP1/SYNDIG1/TESK1/SYN1/TRAPPC13/ATP9A/RASGRP1/PRKN/TRAPPC1/MYO5A/HTT/SYNJ1/KIFAP3/STAM/BICDL2/BRSK2/RAB3A/GBF1/SNAP91/AP3D1/SYT4/DYNC1H1/MYO15A/AP1AR/VPS33B/SMPD3/TRAPPC2B/AP3M2/BLOC1S6/MKKS/ATP13A2/PPFIA2/SDC1/DYNC1I1/MAP4K2/BLOC1S2/CNIH2/KIF3A/CUL3/SEPTIN5/DCTN2/SNCA/VPS33A/TSG101/LIN7A/TRAPPC2L/NLGN1/EXOC3/LRRK2/AP3S1/SHROOM2/KIF3B/CDH3/TANC2/SYN3/CEP19/EXOC7/KLHL12/IFNG/PAFAH1B1/FAM91A1/RAB11A/PINK1/RAB1A/SEC16B/TRAPPC2/WASL/TRAPPC6B/NLGN2/MYO5C/TRAK1/DCTN1/TRIM46/TRAPPC9/EXOC6/BBS4
GO:0033605	positive regulation of catecholamine secretion	13	0.654746	1.97728	0.00187667	0.0173874	0.0127695	4968	tags=62%, list=23%, signal=47%	GRK2/STX1A/KCNB1/SYT1/CHRNB2/VIP/PINK1/CARTPT
GO:0001963	synaptic transmission, dopaminergic	27	0.528424	1.97482	0.00067481	0.00838938	0.00616128	4221	tags=56%, list=20%, signal=45%	PTGS2/CDK5/TOR1A/DRD3/PRKN/CHRNB2/RASD2/ARRB2/CRH/CRHBP/SNCA/DRD5/PNKD/TH/PINK1
GO:0086015	SA node cell action potential	12	0.672287	1.97004	0.00283651	0.023591	0.0173256	5318	tags=92%, list=25%, signal=69%	KCNA5/HCN3/RYR2/ANK2/CACNA1G/HCN1/CACNA1D/SCN5A/HCN2/SCN3B/HCN4
GO:0086018	SA node cell to atrial cardiac muscle cell signaling	12	0.672287	1.97004	0.00283651	0.023591	0.0173256	5318	tags=92%, list=25%, signal=69%	KCNA5/HCN3/RYR2/ANK2/CACNA1G/HCN1/CACNA1D/SCN5A/HCN2/SCN3B/HCN4
GO:0048388	endosomal lumen acidification	13	0.649674	1.96197	0.0023291	0.020609	0.0151355	7058	tags=77%, list=33%, signal=52%	ATP6V0A1/ATP6V1A/ATP6V1F/ATP6V1D/ATP6V1H/ATP6AP1/ATP6AP2/RNASEK/TMEM9/ATP6V0B
GO:0051932	synaptic transmission, GABAergic	56	0.447907	1.96097	0.000159467	0.00295926	0.00217332	5533	tags=52%, list=26%, signal=38%	PHF24/CA7/GABRA5/CLSTN3/PRKCE/GABBR2/STXBP1/GABRG3/SLITRK3/NF1/PLCL2/GABRA1/RAC3/NALCN/GABRG2/GABRB3/NLGN1/TACR1/SYN3/SLC38A1/KRAS/GABRB2/GABRA3/HAPLN4/NLGN2/GABRE/TPBG/PTEN/GABRA4
GO:0098969	neurotransmitter receptor transport to postsynaptic membrane	15	0.617876	1.95085	0.00327537	0.026203	0.0192438	4850	tags=87%, list=23%, signal=67%	ARHGAP44/CPLX1/STX1B/GRIPAP1/SNAP25/GRIP1/NSG1/CLSTN1/VPS35/TAMALIN/RAB11A/GRIP2/STX3
GO:0051590	positive regulation of neurotransmitter transport	24	0.543203	1.94665	0.00124625	0.0129072	0.0094792	3864	tags=50%, list=18%, signal=41%	CDK5/STX1B/TACR2/STX1A/SLC4A8/STXBP1/SYT1/PRKN/SNCA/NLGN1/RAB3GAP1/KMO
GO:0022898	regulation of transmembrane transporter activity	276	0.339439	1.94659	8.46196e-09	1.40821e-06	1.03421e-06	4539	tags=41%, list=21%, signal=33%	KCNAB1/WNK2/SLC9A1/NOS1AP/CACNG8/SPHK2/CACNB3/CDK5/PTPN3/CACNG2/DMD/PIM1/CABP1/CALM3/CAMK2D/CACNG5/EPHB2/AMIGO1/HCN3/FXYD7/LRRC38/JSRP1/DLG4/IFNGR2/KCNC2/DRD3/RYR2/PRKCE/SHISA7/RASGRF1/OSR1/TCAF1/MMP9/SCN2B/ATP1B3/ATP1B1/ANK2/CACNB1/JPH3/MAPK8IP2/MRLN/HTT/GLRX/PRKACA/SCN4B/SCN1B/HPCA/HOMER1/PPP3CC/STAC2/OPRM1/HECW1/KCNS2/CBARP/CRBN/CAPN1/PPP3CB/ACTN2/PTK2B/CRH/KCNC1/FGF12/HCN1/CHP1/AKAP6/SHISA8/PHB2/NDUFA4/CNIH2/NEDD4L/CACNG3/GRM5/JPH4/GOPC/DAPK1/CAB39/CACNA1D/CRHBP/UBQLN1/CALM1/ANK3/KCNA1/TESC/SNCA/EHD3/FGF14/FXYD6/GNB5/SHANK1/SUMO1/NLGN1/HCN2/PPP3CA/KCNK3/GSTO1/YWHAH/PPP3R1/MEF2C/VAMP2/CRACR2A/IFNG/COX17/AKAP5/PINK1/CHRM3/FKBP1B/FGF13/NLGN2/MIR133A1/PPP3R2/FKBP1A/PRRT1/STK39
GO:0015837	amine transport	104	0.396972	1.94591	1.00634e-05	0.000376813	0.000276737	5146	tags=42%, list=24%, signal=32%	RGS2/GRK2/SNCG/SLC43A2/TOR1A/TACR2/SYT7/STX1A/DRD3/STXBP1/AVP/KCNB1/CHGA/SYT1/PRKN/SV2A/SYT13/CHRNB2/SYT3/RAB3A/SLC18A2/SYT4/SYT12/CRH/ARG1/RGS4/VIP/SNCA/HTR2A/KCNA2/TH/RAB3GAP1/KMO/GRM7/SLC38A1/ADRA2C/SYT5/PINK1/ARL6IP1/GRM2/HRH3/CARTPT/SYT10/ADRA2A
GO:0099590	neurotransmitter receptor internalization	26	0.528001	1.94048	0.00181405	0.0170071	0.0124902	4488	tags=58%, list=21%, signal=46%	CACNG8/CACNG2/CACNG5/AP2A1/DRD3/SNAP25/HPCA/AP2M1/DNM3/AP2A2/AP2B1/CACNG3/PPP3R1/CALY/ITGB3
GO:0007026	negative regulation of microtubule depolymerization	27	0.518614	1.93816	0.000936359	0.010562	0.00775687	4864	tags=63%, list=23%, signal=49%	SPEF1/CAMSAP3/CLASP1/NAV3/CKAP2/TRIM54/TPX2/MAP1B/STMN2/KATNB1/BMERB1/CAMSAP1/CAMSAP2/HDGFL3/TTBK2/FGF13/CLASP2
GO:0071867	response to monoamine	101	0.394116	1.93757	1.68293e-05	0.000543345	0.00039904	5117	tags=50%, list=24%, signal=38%	HTR2C/SLC9A1/HTR4/CHRM2/HTR1F/HRH2/HTR3B/HCN3/NR4A3/HRH4/GSK3A/DRD3/RYR2/PRKN/GNA15/PRKACA/HTR3D/ATF4/GNAS/HTR7/GNB1/ARRB2/NSG1/NSG2/RGS4/GSK3B/CHRM1/HTR6/SNCA/DRD5/HTR2A/GNB5/LRRK2/PKLR/VPS35/HTR3C/CHRM4/OR10H5/CALY/ALK/CHRM3/SLC1A1/SRD5A1/ADIPOQ/MAPK1/GNAL/GNG2/HRH3/ADCY5/PALM
GO:0071869	response to catecholamine	101	0.394116	1.93757	1.68293e-05	0.000543345	0.00039904	5117	tags=50%, list=24%, signal=38%	HTR2C/SLC9A1/HTR4/CHRM2/HTR1F/HRH2/HTR3B/HCN3/NR4A3/HRH4/GSK3A/DRD3/RYR2/PRKN/GNA15/PRKACA/HTR3D/ATF4/GNAS/HTR7/GNB1/ARRB2/NSG1/NSG2/RGS4/GSK3B/CHRM1/HTR6/SNCA/DRD5/HTR2A/GNB5/LRRK2/PKLR/VPS35/HTR3C/CHRM4/OR10H5/CALY/ALK/CHRM3/SLC1A1/SRD5A1/ADIPOQ/MAPK1/GNAL/GNG2/HRH3/ADCY5/PALM
GO:0032412	regulation of ion transmembrane transporter activity	267	0.340983	1.93747	1.07278e-08	1.65575e-06	1.21601e-06	4539	tags=42%, list=21%, signal=33%	KCNAB1/WNK2/SLC9A1/NOS1AP/CACNG8/SPHK2/CACNB3/CDK5/PTPN3/CACNG2/DMD/CABP1/CALM3/CAMK2D/CACNG5/EPHB2/AMIGO1/HCN3/FXYD7/LRRC38/JSRP1/DLG4/IFNGR2/KCNC2/DRD3/RYR2/PRKCE/SHISA7/RASGRF1/OSR1/TCAF1/MMP9/SCN2B/ATP1B3/ATP1B1/ANK2/CACNB1/JPH3/MAPK8IP2/MRLN/HTT/GLRX/PRKACA/SCN4B/SCN1B/HPCA/HOMER1/PPP3CC/STAC2/OPRM1/HECW1/KCNS2/CBARP/CRBN/CAPN1/PPP3CB/ACTN2/PTK2B/CRH/KCNC1/FGF12/HCN1/CHP1/AKAP6/SHISA8/PHB2/NDUFA4/CNIH2/NEDD4L/CACNG3/GRM5/JPH4/GOPC/DAPK1/CAB39/CACNA1D/CRHBP/UBQLN1/CALM1/ANK3/KCNA1/TESC/EHD3/FGF14/FXYD6/GNB5/SHANK1/SUMO1/NLGN1/HCN2/PPP3CA/KCNK3/GSTO1/YWHAH/PPP3R1/MEF2C/VAMP2/CRACR2A/IFNG/COX17/AKAP5/PINK1/CHRM3/FKBP1B/FGF13/NLGN2/MIR133A1/PPP3R2/FKBP1A/PRRT1/STK39
GO:0034765	regulation of ion transmembrane transport	498	0.317672	1.93572	3.3758e-12	2.67026e-09	1.96107e-09	4488	tags=39%, list=21%, signal=31%	RGS2/KCNAB1/KCNA5/WNK2/KCNS3/KCNH3/SLC9A1/NOS1AP/KCNAB3/CACNG8/SLC43A2/SPHK2/CACNA2D2/CACNB3/CDK5/ASIC2/KCNQ3/PTPN3/CACNG2/DMD/CABP1/CALM3/KCNH2/CAMK2D/KCNJ11/CACNG5/EPHB2/PDPK1/AMIGO1/HCN3/THY1/KCNA6/FXYD7/LRRC38/JSRP1/LHCGR/DLG4/IFNGR2/KCNC2/DRD3/NPSR1/RYR2/KCNIP3/PRKCE/SHISA7/RASGRF1/KCNA4/KCNB1/OSR1/TCAF1/MMP9/KCNB2/SCN2B/ATP1B3/KCNQ2/ATP1B1/ANK2/CACNB1/JPH3/MAPK8IP2/MRLN/HTT/GLRX/SCN8A/GRIN2A/PRKACA/KCNJ12/GPR89B/SCN4B/SCN1B/HPCA/HOMER1/DIAPH1/CACNG1/KCNMA1/PPP3CC/CATSPER1/CACNA1B/STAC2/OPRM1/ATG5/HECW1/KCNS2/CBARP/CRBN/CAPN1/CACNA1H/PPP3CB/KCNAB2/ACTN2/CLCN1/SCN7A/PTK2B/CRH/CACNA1G/KCNC1/KCNH7/KCNC4/FGF12/GRIN1/KCNQ5/VDAC1/HCN1/KCND3/KCNA3/CX3CL1/ARG1/KCNJ4/CHP1/AKAP6/SHISA8/PHB2/RGS4/NDUFA4/CACNA1C/CACNA1A/CNIH2/KCNF1/DPP6/NEDD4L/CACNG3/NALCN/GRM5/GRIN2B/JPH4/GOPC/DAPK1/DPP10/CAB39/KCNK12/CACNA1D/CRHBP/UBQLN1/CALM1/ANK3/KCNA1/P2RX5/TESC/KCNH1/SNCA/KCNJ15/EHD3/SCN5A/CACNA2D3/FGF14/SCN2A/FXYD6/GNB5/SCN1A/SHANK1/SUMO1/NLGN1/CACNA1F/HCN2/KCNA2/PPP3CA/CALHM1/KCNK3/GSTO1/CEMIP/YWHAH/PPP3R1/G6PD/TRPC1/MEF2C/KCNC3/CACNG6/RGS7/SLC38A1/VAMP2/ISCU/KCNJ9/SLC8A1/KCNA10/CRACR2A/IFNG/COX17/AKAP5/PINK1/CHRM3/KCNV1/ARL6IP1/KCNK15/FKBP1B/FGF13/KCNJ3/NLGN2/MIR133A1/PPP3R2/BDKRB1/FKBP1A/PRRT1/ITGB3
GO:2001257	regulation of cation channel activity	186	0.36056	1.93113	1.01555e-07	1.05351e-05	7.73714e-06	4481	tags=43%, list=21%, signal=34%	KCNAB1/NOS1AP/CACNG8/CACNB3/CDK5/CACNG2/DMD/CABP1/CALM3/CAMK2D/CACNG5/EPHB2/AMIGO1/HCN3/LRRC38/JSRP1/DLG4/IFNGR2/KCNC2/DRD3/SHISA7/RASGRF1/MMP9/ANK2/CACNB1/JPH3/MAPK8IP2/HTT/PRKACA/HPCA/HOMER1/PPP3CC/STAC2/OPRM1/KCNS2/CBARP/CRBN/CAPN1/PPP3CB/ACTN2/PTK2B/CRH/KCNC1/FGF12/HCN1/AKAP6/SHISA8/CNIH2/CACNG3/JPH4/DAPK1/CRHBP/UBQLN1/CALM1/ANK3/KCNA1/EHD3/FGF14/GNB5/SHANK1/SUMO1/NLGN1/HCN2/PPP3CA/KCNK3/GSTO1/PPP3R1/MEF2C/VAMP2/CRACR2A/IFNG/AKAP5/PINK1/FKBP1B/FGF13/NLGN2/MIR133A1/PPP3R2/FKBP1A/PRRT1
GO:0006171	cAMP biosynthetic process	10	0.697257	1.92613	0.00586321	0.0393841	0.0289242	1083	tags=30%, list=5%, signal=28%	ADCY9/ADCY1/ADCY3
GO:0032482	Rab protein signal transduction	21	0.550174	1.92578	0.00149661	0.0148209	0.0108847	5637	tags=52%, list=26%, signal=39%	RAB15/RAB39A/DENND4B/RAB9B/DENND3/RAB39B/DENND4A/MADD/GDI1/RAB12/SGSM3
GO:0021955	central nervous system neuron axonogenesis	36	0.484561	1.92361	0.00112459	0.0121019	0.00888779	1579	tags=42%, list=7%, signal=39%	EPHB6/HSP90AA1/NDEL1/EPHB2/PLXNA4/SPTBN4/ARHGAP35/MYCBP2/HSP90AB1/DCLK1/DCC/B4GALT6/CHRNB2/ADARB1/SCN1B
GO:0031113	regulation of microtubule polymerization	54	0.440406	1.92126	0.000473766	0.00631155	0.00463529	5033	tags=54%, list=24%, signal=41%	HSPA1A/MAP2/FKBP4/INPP5J/CLIP3/CAMSAP3/CLASP1/HSPA1B/NAV3/MAPT/DYRK1A/PAK1/MECP2/MAP1B/STMN2/GBA2/MAPRE3/TBCD/ARHGEF7/CAMSAP1/SNCA/STMN1/CDK5R1/DRG1/CAMSAP2/DCTN1/GIT1/CKAP5/TOGARAM1
GO:0007416	synapse assembly	182	0.359971	1.91951	3.25482e-07	2.64057e-05	1.93927e-05	4476	tags=39%, list=21%, signal=31%	IL1RAPL2/SPTBN2/LGI2/LHFPL4/BSN/PCDHB3/CDK5/ASIC2/FLRT3/PCLO/RAB17/EPHB2/AMIGO1/ADD2/CLSTN3/SYNDIG1/SHANK2/CLSTN2/SLITRK3/GAP43/DKK1/MECP2/MYCBP2/CHRNB2/MAP1B/SPOCK2/NRXN2/ARHGEF9/IL1RAP/LRFN3/NRG1/DNM3/BDNF/NPTN/SIX4/AMIGO2/SLIT1/GABRA1/GABRG2/NRCAM/DSCAM/LRRTM1/STAU2/LRRC4/SNCA/CLSTN1/NEGR1/ROBO2/LRFN5/VSTM5/GABRB3/NLGN1/LRRTM2/VPS35/ERBB4/EFNA5/NLGN4X/MEF2C/GABRB2/HAPLN4/KIRREL3/AMIGO3/SLITRK4/WNT3A/SLC25A46/PCDHB11/LRTM2/FGF13/NLGN2/SDK1/PCDHB9
GO:0051131	chaperone-mediated protein complex assembly	22	0.541404	1.91918	0.0012426	0.0128904	0.0094669	2183	tags=36%, list=10%, signal=33%	HSPA1A/HSP90AA1/PSMG3/HSPD1/HSP90AB1/TMEM35A/HSPA4/MKKS
GO:0098815	modulation of excitatory postsynaptic potential	43	0.453843	1.91831	0.000915587	0.0104327	0.0076619	5817	tags=58%, list=27%, signal=42%	PRKCZ/CELF4/TMEM25/STX1B/STX1A/DLG4/S1PR2/GRIN2A/PRKAR1B/PTK2B/GRIN1/RGS4/GRIN2B/RIMS1/SHANK1/NLGN1/LRRK2/TBC1D24/NLGN4X/NLGN2/SLC8A3/SLC8A2/PTEN/APP/MTMR2
GO:0051085	chaperone cofactor-dependent protein refolding	31	0.494971	1.90165	0.00220181	0.0197073	0.0144733	3166	tags=48%, list=15%, signal=41%	HSPA6/DNAJB1/HSPH1/HSPA1A/TOR1A/HSPA1B/HSPA14/HSPA9/DNAJB4/DNAJC7/HSPA8/HSPA1L/DNAJC18/GAK/HSPA13
GO:0007213	G protein-coupled acetylcholine receptor signaling pathway	19	0.558142	1.89337	0.00451344	0.0330567	0.0242773	4810	tags=63%, list=23%, signal=49%	GRK2/CHRM2/HRH4/GNA15/OPRM1/GNB1/PLCB1/CHRM1/CDK5R1/CHRM4/CHRM3/HRH3
GO:0001975	response to amphetamine	30	0.496629	1.89229	0.00120185	0.0126605	0.00929804	4228	tags=47%, list=20%, signal=37%	RGS2/CALM3/GRIN2A/SLC18A2/PDE1B/RGS4/HPRT1/DRD5/NR4A1/PPP1R9B/PPP3CA/TH/RGS7/SLC1A1
GO:1903351	cellular response to dopamine	84	0.399481	1.89135	7.33134e-05	0.00162212	0.00119131	5117	tags=50%, list=24%, signal=38%	HTR2C/HTR4/CHRM2/HTR1F/HRH2/HTR3B/HCN3/HRH4/GSK3A/DRD3/PRKN/GNA15/HTR3D/ATF4/GNAS/HTR7/GNB1/ARRB2/NSG1/NSG2/RGS4/GSK3B/CHRM1/HTR6/DRD5/HTR2A/GNB5/LRRK2/VPS35/HTR3C/CHRM4/OR10H5/CALY/ALK/CHRM3/SLC1A1/MAPK1/GNAL/GNG2/HRH3/ADCY5/PALM
GO:0060081	membrane hyperpolarization	11	0.662316	1.89061	0.00622904	0.0412599	0.0303019	1765	tags=45%, list=8%, signal=42%	KCNA5/PRKCZ/KCNQ3/CACNG2/TRPC5
GO:0032409	regulation of transporter activity	303	0.326249	1.88402	2.35946e-08	2.98613e-06	2.19305e-06	5146	tags=43%, list=24%, signal=33%	KCNAB1/WNK2/SLC9A1/NOS1AP/CACNG8/SPHK2/CACNB3/CDK5/PTPN3/CACNG2/DMD/SYNGR3/PIM1/CABP1/CALM3/CAMK2D/CACNG5/EPHB2/AMIGO1/HCN3/FXYD7/LRRC38/JSRP1/DLG4/IFNGR2/KCNC2/DRD3/RYR2/PRKCE/SLC5A3/SHISA7/RASGRF1/OSR1/TCAF1/MMP9/SCN2B/ATP1B3/ATP1B1/ANK2/CACNB1/JPH3/MAPK8IP2/MRLN/HTT/GLRX/PRKACA/SCN4B/SCN1B/HPCA/HOMER1/PPP3CC/STAC2/OPRM1/HECW1/KCNS2/CBARP/CRBN/CAPN1/PPP3CB/ACTN2/PTK2B/CRH/KCNC1/FGF12/HCN1/CHP1/AKAP6/SHISA8/PHB2/NDUFA4/CNIH2/KMT2A/NEDD4L/CACNG3/GRM5/JPH4/GOPC/DAPK1/CAB39/CACNA1D/CRHBP/UBQLN1/CALM1/ANK3/KCNA1/TESC/SNCA/EHD3/FGF14/FXYD6/GNB5/SHANK1/SUMO1/NLGN1/HCN2/PPP3CA/KCNK3/GSTO1/YWHAH/PPP3R1/MEF2C/VAMP2/CRACR2A/IFNG/COX17/AKAP5/PINK1/CHRM3/ADIPOQ/FKBP1B/FGF13/NLGN2/MIR133A1/PPP3R2/FKBP1A/PRRT1/STK39/CNIH3/PPARG/CACNB4/TCAF2/SCN3B/NDFIP1/WNK3/NETO2/RNF207/PDE4D/NDFIP2/MIR128-1/ADRA2A
GO:0010635	regulation of mitochondrial fusion	12	0.640183	1.87596	0.00527239	0.0367037	0.0269557	2211	tags=42%, list=10%, signal=37%	ZDHHC6/PID1/HUWE1/PRKN/TFRC
GO:0071805	potassium ion transmembrane transport	216	0.340079	1.87534	4.34979e-07	3.31632e-05	2.43555e-05	5514	tags=47%, list=26%, signal=35%	KCNAB1/KCNA5/WNK2/KCNS3/KCNH3/SLC9A1/ATP12A/NOS1AP/KCNAB3/KCNQ3/KCNH2/SLC9A5/KCNJ11/AMIGO1/HCN3/KCNA6/LRRC38/PKD2L1/KCNN1/KCNC2/SLC17A7/KCNIP3/SLC9A8/KCNA4/KCNB1/KCNB2/ATP1B3/KCNQ2/ATP1B1/ANK2/SNAP25/KCNT2/ATP1A1/KCNJ12/KCNMA1/KCNS2/CRBN/KCNAB2/ACTN2/SLC9C1/KCNC1/KCNH7/SLC12A1/KCNC4/KCNQ5/HCN1/KCND3/KCNA3/KCNJ4/AKAP6/KCNT1/RGS4/SLC12A5/KCNF1/DPP6/NEDD4L/NALCN/KCNK2/DPP10/CAB39/KCNK12/CACNA1D/ANK3/KCNA1/KCNH1/KCNJ15/ATP4A/SUMO1/SLC9A4/HCN2/ATP1A3/KCNA2/KCNK3/SLC9A7/KCNC3/RGS7/VAMP2/KCNJ9/KCNA10/SLC24A2/SLC9A6/KCNV1/KCNK15/KCNJ3/MIR133A1/STK39/SLC12A8/WNK3/NETO2/ATP4B/RNF207/KCNJ6/KCNIP4/KCNH5/KCNJ1/HCN4/KCND1/KCNQ4/LRRC26/KCNJ14/KCND2/GAL
GO:0016188	synaptic vesicle maturation	12	0.639764	1.87474	0.00527239	0.0367037	0.0269557	2023	tags=50%, list=9%, signal=45%	UNC13A/DLG4/STXBP1/SYP/RAB3A/ZDHHC15
GO:0070507	regulation of microtubule cytoskeleton organization	154	0.356619	1.87174	5.26142e-06	0.000241263	0.000177186	5033	tags=42%, list=24%, signal=32%	SPEF1/MAP1A/PHLDB2/MAP6/HSPA1A/MAP2/FKBP4/CCSAP/INPP5J/FSD1/CLIP3/CAMSAP3/CLASP1/HSPA1B/NAV3/CKAP2/TRIM54/MAPT/DYRK1A/TPX2/PAK1/MECP2/SPAG5/MAP1B/MAPRE2/STMN2/KATNB1/GBA2/MARK2/BMERB1/STMN3/DYNC1H1/MAPRE3/CLTC/RAE1/TBCD/ARHGEF7/GSK3B/PKD1/CAMSAP1/GAS2L2/SNCA/RNF4/STMN1/TRIM36/BICD1/EFNA5/MAP9/CDK5R1/DRG1/PAFAH1B1/CAMSAP2/HDGFL3/WNT3A/TTBK2/FGF13/CHMP3/DCTN1/TRPV4/SKA1/GIT1/CLASP2/PRKAA2/CKAP5/TOGARAM1
GO:1901018	positive regulation of potassium ion transmembrane transporter activity	28	0.494677	1.86692	0.00260515	0.0220984	0.0162294	5600	tags=57%, list=26%, signal=42%	NOS1AP/AMIGO1/LRRC38/KCNC2/ATP1B3/ATP1B1/ANK2/ACTN2/KCNC1/AKAP6/KCNA1/KCNK3/RNF207/LRRC26/GAL/KCNIP2
GO:0007612	learning	147	0.356636	1.85699	5.83795e-06	0.000253031	0.00018583	4040	tags=39%, list=19%, signal=32%	BRSK1/PTGS2/MAP1A/CDK5/EPHB2/GABRA5/TACR2/CNTNAP2/SHANK2/NRXN3/DLG4/DRD3/NDRG4/NPTX2/ADCY3/NRGN/SORCS3/NEUROD2/NF1/ATXN1/DKK1/MECP2/PRKN/JPH3/SNAP25/MAPK8IP2/HTT/SYNJ1/CHRNB2/GRIN2A/NRXN2/NPTN/PPP3CB/PDE1B/ABCA7/GRIN1/VDAC1/PLCB1/ELAVL4/SLC12A5/KMT2A/GRM5/CHST10/JPH4/DDHD2/PAK5/RAG1/SYNGAP1/DRD5/BRAF/SHANK1/PPP1R9B/TACR1/HMGCR/TH/NLGN4X/KRAS/UBE3A
GO:0000338	protein deneddylation	11	0.650355	1.85646	0.00826298	0.0495622	0.0363992	4152	tags=55%, list=19%, signal=44%	TOR1A/COPS6/COPS3/COPS4/COPS2/COPS7A
GO:2000463	positive regulation of excitatory postsynaptic potential	30	0.487108	1.85602	0.00179744	0.0169259	0.0124306	3607	tags=47%, list=17%, signal=39%	PRKCZ/STX1B/STX1A/DLG4/GRIN2A/PRKAR1B/PTK2B/GRIN1/RGS4/GRIN2B/RIMS1/SHANK1/NLGN1/TBC1D24
GO:0030049	muscle filament sliding	14	0.600611	1.85399	0.00528482	0.0367492	0.0269891	3502	tags=50%, list=16%, signal=42%	MYH7/MYL6B/MYH8/MYL1/TNNC1/TNNT2/MYH3
GO:0051968	positive regulation of synaptic transmission, glutamatergic	32	0.478367	1.85166	0.00367228	0.0286185	0.0210178	4709	tags=50%, list=22%, signal=39%	PTGS2/CACNG8/CACNG2/CACNG5/TSHZ3/STXBP1/GRIN2A/PTK2B/GRIN1/CACNG3/GRIN2B/NLGN1/RAB3GAP1/KMO/NLGN2/ROR2
GO:0035641	locomotory exploration behavior	15	0.585949	1.85005	0.00709274	0.0447698	0.0328795	4399	tags=73%, list=21%, signal=58%	GAD1/DLG4/PRKCE/CRBN/MYG1/CRH/DPP4/SLC4A10/LRRK2/UBE3A/NLGN2
GO:0048499	synaptic vesicle membrane organization	25	0.505731	1.84961	0.00358653	0.0280755	0.020619	1749	tags=44%, list=8%, signal=40%	CPLX1/TOR1A/SYNGR1/STX1B/STX1A/STXBP1/SYT1/SYP/SNAP25/RAB3A/AP3D1
GO:0006813	potassium ion transport	240	0.332638	1.84891	3.88653e-07	2.99926e-05	2.2027e-05	5514	tags=47%, list=26%, signal=35%	KCNAB1/KCNA5/WNK2/KCNS3/KCNH3/SLC9A1/ATP12A/NOS1AP/KCNAB3/KCNQ3/KCNH2/SLC9A5/KCNJ11/AMIGO1/HCN3/KCNA6/LRRC38/PKD2L1/KCNN1/KCNC2/DRD3/SLC17A7/KCNIP3/SLC9A8/KCNA4/KCNB1/KCNB2/ATP1B3/KCNQ2/ATP1B1/ANK2/ATP1B4/SNAP25/KCNT2/ATP1A1/KCNJ12/KCNMA1/ATF4/KCNS2/CRBN/KCNAB2/ACTN2/PTK2B/SLC9C1/KCNC1/KCNH7/SLC12A1/KCNC4/KCNQ5/HCN1/KCND3/KCNA3/KCNJ4/CHP1/AKAP6/KCNT1/RGS4/SLC12A5/KCNF1/DPP6/NEDD4L/NALCN/KCNK2/NSF/DPP10/CAB39/KCNK12/VIP/CACNA1D/ANK3/KCNA1/KCNH1/KCNJ15/HTR2A/ATP4A/SUMO1/SLC9A4/HCN2/ATP1A3/KCNA2/KCNK3/SLC9A7/KCNC3/RGS7/VAMP2/KCNJ9/KCNA10/SLC24A2/SLC9A6/KCNV1/KCNK15/KCNJ3/MIR133A1/STK39/SLC12A8/HCRT/WNK3/NETO2/ATP4B/RNF207/KCNJ6/KCNIP4/ADRA2A/KCNH5/KCNJ1/HCN4/KCND1/KCNQ4/LRRC26/KCNJ14/KCND2/GAL
GO:0033275	actin-myosin filament sliding	16	0.572867	1.84685	0.00384572	0.0296416	0.0217692	3502	tags=44%, list=16%, signal=37%	MYH7/MYL6B/MYH8/MYL1/TNNC1/TNNT2/MYH3
GO:1903350	response to dopamine	85	0.387005	1.84248	0.000140096	0.00268645	0.00197296	5117	tags=49%, list=24%, signal=38%	HTR2C/HTR4/CHRM2/HTR1F/HRH2/HTR3B/HCN3/HRH4/GSK3A/DRD3/PRKN/GNA15/HTR3D/ATF4/GNAS/HTR7/GNB1/ARRB2/NSG1/NSG2/RGS4/GSK3B/CHRM1/HTR6/DRD5/HTR2A/GNB5/LRRK2/VPS35/HTR3C/CHRM4/OR10H5/CALY/ALK/CHRM3/SLC1A1/MAPK1/GNAL/GNG2/HRH3/ADCY5/PALM
GO:0007007	inner mitochondrial membrane organization	40	0.447183	1.8405	0.00141131	0.0142526	0.0104673	5820	tags=57%, list=27%, signal=42%	MTX1/MTX2/AFG3L2/HSPA9/TOMM70/IMMT/CHCHD6/OPA1/MTX3/GHITM/MICOS10/TIMM8A/AGK/CHCHD3/PINK1/APOO/SLC25A46/MAIP1/DNAJC11/SAMM50/MICOS13/TIMM10/TIMM9
GO:0034605	cellular response to heat	63	0.410725	1.83996	0.000256379	0.0040297	0.00295947	2503	tags=33%, list=12%, signal=30%	HSPA6/DNAJB1/PTGS2/HSPA1A/DNAJB6/HSP90AA1/SLU7/ST8SIA1/HSPA1B/SCARA5/MAPT/NF1/ATR/HSP90AB1/PRKACA/DNAJC7/MTOR/HSBP1L1/DNAJC2/GSK3B/THBS1
GO:0034067	protein localization to Golgi apparatus	29	0.484129	1.83866	0.00214908	0.0194	0.0142476	4339	tags=48%, list=20%, signal=39%	GCC2/RIPOR1/PAQR3/RAB6B/OPTN/GBF1/ZDHHC15/GAK/ARL5C/RAB6A/VPS13A/SORL1/ARL1/VPS13D
GO:0010469	regulation of signaling receptor activity	159	0.348989	1.83711	5.11297e-06	0.000237903	0.00017472	4623	tags=39%, list=22%, signal=31%	AREG/GREM2/CACNG8/NPTXR/CACNG2/CACNG5/EPHB2/DLGAP4/DLG4/IFNGR2/SRC/NPTX2/SHISA7/RASGRF1/DKK1/NEURL1/DLGAP1/MAPK8IP2/LY6E/BTC/HOMER1/BUD31/OPRM1/CAPN1/ZFYVE28/PTK2B/CRH/CNRIP1/SHISA8/NCOA3/CNIH2/CGA/LRPAP1/NCK2/CACNG3/DAPK1/DKK4/CRHBP/EGF/DKK3/SOCS5/MIRLET7E/PPP2R5B/TSG101/BEGAIN/ANKRD13C/LYNX1/SHANK1/NLGN1/ERRFI1/ESR2/BICD1/MEF2C/DLGAP2/ADRA2C/IFNG/PINK1/NLGN2/GPRC5A/PRRT1/CNIH3/PPARG
GO:0042407	cristae formation	18	0.553406	1.83635	0.00639853	0.0419585	0.0308149	5250	tags=61%, list=25%, signal=46%	AFG3L2/IMMT/CHCHD6/MICOS10/CHCHD3/PINK1/APOO/SLC25A46/DNAJC11/SAMM50/MICOS13
GO:1903540	establishment of protein localization to postsynaptic membrane	16	0.569228	1.83512	0.00396911	0.0303077	0.0222584	4850	tags=81%, list=23%, signal=63%	ARHGAP44/CPLX1/STX1B/GRIPAP1/SNAP25/GRIP1/NSG1/CLSTN1/VPS35/TAMALIN/RAB11A/GRIP2/STX3
GO:0015872	dopamine transport	50	0.427445	1.83432	0.000808578	0.00955569	0.00701783	5017	tags=40%, list=23%, signal=31%	SNCG/TOR1A/SYT7/DRD3/SYT1/PRKN/SYT13/CHRNB2/SYT3/RAB3A/SLC18A2/SYT4/SYT12/SNCA/HTR2A/KCNA2/SYT5/PINK1/GRM2/SYT10
GO:0061001	regulation of dendritic spine morphogenesis	44	0.434645	1.83214	0.00163313	0.0158747	0.0116586	6257	tags=64%, list=29%, signal=45%	ARHGAP44/CDK5/EPHB2/LRP8/NGEF/DNM3/PAK3/ZDHHC15/PPFIA2/STAU2/DBN1/NLGN1/LRRK2/TANC2/CDK5R1/EPHA4/UBE3A/PAFAH1B1/CAMK2B/CAPRIN2/LZTS3/PTEN/GPRASP3/SIPA1L1/DHX36/ABI2/ACTR2/SHANK3
GO:0051953	negative regulation of amine transport	27	0.48989	1.83081	0.00238787	0.0209867	0.0154129	6325	tags=48%, list=30%, signal=34%	RGS2/SLC43A2/CHGA/SYT4/CRH/RGS4/SNCA/GRM7/ADRA2C/HRH3/ADRA2A/DRD2/GHSR
GO:2000311	regulation of AMPA receptor activity	25	0.499822	1.828	0.00418785	0.0315042	0.0231371	4612	tags=56%, list=22%, signal=44%	CACNG8/CACNG2/CACNG5/SHISA7/MAPK8IP2/SHISA8/CNIH2/CACNG3/SHANK1/NLGN1/MEF2C/NLGN2/PRRT1/CNIH3
GO:0051650	establishment of vesicle localization	194	0.337403	1.82447	2.29874e-06	0.000134689	9.89173e-05	4679	tags=42%, list=22%, signal=33%	BICDL1/MAP2/MYO7A/AP3B2/PRKCZ/CDK5/TOR1A/IRAG2/MYO5B/DNM1/TFG/NDEL1/RAB17/CLASP1/TESK1/TRAPPC13/ATP9A/RASGRP1/PRKN/TRAPPC1/MYO5A/HTT/SYNJ1/KIFAP3/STAM/BICDL2/RAB3A/GBF1/SNAP91/AP3D1/SYT4/DYNC1H1/MYO15A/AP1AR/SMPD3/TRAPPC2B/AP3M2/BLOC1S6/MKKS/ATP13A2/PPFIA2/SDC1/DYNC1I1/MAP4K2/BLOC1S2/CNIH2/KIF3A/CUL3/SEPTIN5/DCTN2/SNCA/TSG101/LIN7A/TRAPPC2L/NLGN1/EXOC3/LRRK2/AP3S1/SHROOM2/KIF3B/CDH3/TANC2/CEP19/EXOC7/KLHL12/IFNG/PAFAH1B1/FAM91A1/RAB11A/PINK1/RAB1A/SEC16B/TRAPPC2/WASL/TRAPPC6B/MYO5C/TRAK1/DCTN1/TRIM46/TRAPPC9/EXOC6/BBS4
GO:0019228	neuronal action potential	38	0.451937	1.82389	0.00173419	0.0165271	0.0121377	3599	tags=39%, list=17%, signal=33%	GBA1/SCN8A/GLRA1/CACNA1H/MTOR/SCN7A/CACNA1G/FGF12/ANK3/KCNA1/SCN5A/SCN2A/SCN1A/KCNA2/GJD2
GO:0098703	calcium ion import across plasma membrane	38	0.451383	1.82166	0.00175628	0.0166623	0.012237	5206	tags=53%, list=24%, signal=40%	TRPV6/TRPV2/PPP3CC/CACNA1B/PPP3CB/CACNA1C/CACNA1A/CACNA1D/NALF1/TRPM2/CACNA1F/PPP3CA/PPP3R1/SLC8A1/SLC24A2/AKAP5/PPP3R2/SLC8A3/TRPV4/SLC8A2
GO:0061577	calcium ion transmembrane transport via high voltage-gated calcium channel	16	0.5648	1.82084	0.00450543	0.0330567	0.0242773	4880	tags=56%, list=23%, signal=43%	NOS1AP/CACNB3/CAMK2D/CACNB1/CACNG1/CACNA1C/G6PD/CACNG6/UBR3
GO:0061077	chaperone-mediated protein folding	68	0.401091	1.82028	0.000284441	0.00434507	0.00319108	5550	tags=54%, list=26%, signal=40%	HSPA6/DNAJB1/HSPH1/HSPA1A/FKBP4/DNAJB6/TOR1A/DNAJB7/HSPA1B/HSPA14/FKBP11/PPID/HSPA9/DNAJB4/DNAJC5/DNAJC7/CCT6A/HSPA8/HSPA1L/DNAJC18/CCT5/TCP1/GAK/CCT8/HSPA13/UNC45B/HSPB1/DNAJB14/FKBP1B/FKBP1A/TRAP1/HSPE1/PTGES3/CCT2/DNAJB5/CSNK2A1/CHORDC1
GO:1901385	regulation of voltage-gated calcium channel activity	45	0.428588	1.8193	0.00217489	0.019542	0.0143519	4673	tags=47%, list=22%, signal=37%	NOS1AP/CACNB3/CDK5/DMD/CABP1/CALM3/DRD3/CACNB1/HPCA/PPP3CC/STAC2/CBARP/PPP3CB/CALM1/EHD3/GNB5/PPP3CA/PPP3R1/AKAP5/PPP3R2/CACNB4
GO:0048169	regulation of long-term neuronal synaptic plasticity	23	0.508736	1.81885	0.0052481	0.0367037	0.0269557	6257	tags=70%, list=29%, signal=49%	SYNGR1/EPHB2/DLG4/NF1/SYP/NEURL1/NPTN/GRM5/SNCA/SYNGAP1/KRAS/RAB5A/CAMK2B/APP/DRD2/SHANK3
GO:0021954	central nervous system neuron development	84	0.382917	1.81293	0.00019987	0.00342759	0.00251727	1652	tags=30%, list=8%, signal=28%	SECISBP2/LHX6/MAP2/CDK5/EPHB6/HSP90AA1/NDEL1/EPHB2/PLXNA4/NOVA2/PLXNA1/SPTBN4/MAPT/ARHGAP35/RAPGEF2/MYCBP2/HSP90AB1/DCLK1/DCC/B4GALT6/CHRNB2/ADARB1/SCN1B/GBX2/GBA2
GO:0000422	autophagy of mitochondrion	93	0.372434	1.8123	0.000384214	0.00545136	0.00400355	5628	tags=49%, list=26%, signal=37%	FUNDC1/HUWE1/GBA1/ULK1/GSK3A/TSC2/CSNK2A2/MAP1LC3B/PRKN/HTT/SPATA18/OPTN/MARK2/ATG5/RNF41/VDAC1/ATP13A2/PHB2/ATG9A/MAP1LC3A/DNM1L/CDC37/ARFIP2/GABARAPL1/CTSK/ATG9B/ATG2B/BECN1/SLC25A5/PINK1/SLC25A46/VPS13D/AMBRA1/ATG12/SNX30/SLC25A4/CAMKK2/BNIP3/MAP1LC3B2/TIGAR/SREBF2/MAP1LC3C/ATG13/HAX1/FBXW7/ATG4D
GO:0061726	mitochondrion disassembly	93	0.372434	1.8123	0.000384214	0.00545136	0.00400355	5628	tags=49%, list=26%, signal=37%	FUNDC1/HUWE1/GBA1/ULK1/GSK3A/TSC2/CSNK2A2/MAP1LC3B/PRKN/HTT/SPATA18/OPTN/MARK2/ATG5/RNF41/VDAC1/ATP13A2/PHB2/ATG9A/MAP1LC3A/DNM1L/CDC37/ARFIP2/GABARAPL1/CTSK/ATG9B/ATG2B/BECN1/SLC25A5/PINK1/SLC25A46/VPS13D/AMBRA1/ATG12/SNX30/SLC25A4/CAMKK2/BNIP3/MAP1LC3B2/TIGAR/SREBF2/MAP1LC3C/ATG13/HAX1/FBXW7/ATG4D
GO:1905144	response to acetylcholine	33	0.465643	1.81225	0.00249891	0.0216617	0.0159087	4911	tags=52%, list=23%, signal=40%	GRK2/CHRM2/HRH4/CHRND/CHRNB2/GNA15/OPRM1/GNB1/PLCB1/CHRNA2/CHRM1/ROCK2/CDK5R1/CHRM4/CHRM3/HRH3/ACHE
GO:0006458	'de novo' protein folding	40	0.440013	1.81099	0.00180516	0.0169733	0.0124654	5438	tags=62%, list=25%, signal=47%	HSPA6/DNAJB1/HSPH1/HSPA1A/TOR1A/HSPA1B/HSPA14/HSPD1/HSPA9/DNAJB4/DNAJC7/DNAJC2/HSPA8/HSPA1L/DNAJC18/GAK/HSPA13/DNAJB14/FKBP1B/FKBP1A/HSPE1/CHCHD4/PTGES3/CCT2/DNAJB5
GO:1903818	positive regulation of voltage-gated potassium channel activity	18	0.544232	1.80591	0.00783924	0.0479121	0.0351873	5600	tags=61%, list=26%, signal=45%	NOS1AP/AMIGO1/LRRC38/KCNC2/KCNC1/AKAP6/KCNA1/KCNK3/RNF207/LRRC26/KCNIP2
GO:0051592	response to calcium ion	141	0.349005	1.80412	4.63247e-05	0.00111039	0.000815485	3703	tags=36%, list=17%, signal=30%	TRPV6/GUCA1A/ALOX15/ADCY1/DMTN/ACER1/CPNE7/CACNG2/CALM3/CPNE4/CAMK2D/SYT7/CPNE9/SLC25A12/RYR2/PCSK1/KCNB1/NEUROD2/SYT1/SYT13/MTTP/ITPKC/SYT3/HPCA/HOMER1/GPLD1/KCNMA1/SYT4/ENTPD6/SYT12/MEF2A/CPNE5/PTK2B/TPH2/MNAT1/SDC1/THBS1/RASGRP2/RASA4/CRHBP/CALM1/KCNH1/SCN5A/TRPM2/BRAF/TNNT2/NLGN1/PPP3CA/ECT2/TRPC1/DPEP1
GO:0007626	locomotory behavior	186	0.335251	1.79558	2.65989e-06	0.000151638	0.000111365	4261	tags=37%, list=20%, signal=30%	HTR2C/SEZ6/NTAN1/NCOA2/SNCG/GAD1/SHANK2/DLG4/APBA2/OPRD1/DRD3/PRKCE/AVP/SPTBN4/EFNB3/MECP2/PRKN/ALDH1A3/APBA1/SNAP25/CHRNB2/RASD2/GLRA1/NRG1/SLC18A2/CRBN/MYG1/PPP3CB/MYO15A/PDE1B/ARRB2/MTOR/NPY2R/CRH/FGF12/ELAVL4/UCHL1/GLRB/OXR1/DPP4/ASTN1/GRM5/HPRT1/DDHD2/DSCAM/LRRTM1/PAK5/PITX3/GRM1/SNCA/SLC4A10/NEGR1/CEND1/INPP5F/SCN1A/LRRK2/VPS13A/VPS35/TH/CHL1/EPHA4/USP2/FEZF2/UBE3A/ALK/PAFAH1B1/SLC1A1/SLC25A46
GO:0046785	microtubule polymerization	85	0.376896	1.79435	0.00026136	0.00409378	0.00300652	5033	tags=47%, list=24%, signal=36%	HSPA1A/MAP2/FKBP4/INPP5J/CLIP3/CAMSAP3/NDEL1/CLASP1/TUBGCP5/HSPA1B/NAV3/MAPT/DYRK1A/TPX2/TUBG2/PAK1/MECP2/MAP1B/STMN2/TUBG1/GBA2/MAPRE3/TBCD/ARHGEF7/HAUS2/CAMSAP1/SNCA/RANBP9/STMN1/CDK5R1/DRG1/CAMSAP2/HDGFL3/FGF13/DCTN1/TRPV4/GIT1/CLASP2/CKAP5/TOGARAM1
GO:0008038	neuron recognition	48	0.419169	1.79386	0.00162659	0.0158355	0.0116298	3979	tags=48%, list=19%, signal=39%	EPHB2/AMIGO1/CNTNAP2/EFNB3/ARHGAP35/GAP43/CNTN4/OPCML/TNFRSF21/NPTN/EXT1/NEXN/TNN/NRCAM/MYPN/DSCAM/YWHAZ/ROBO2/VSTM2L/CDK5R1/EPHA4/FEZF2/EMB
GO:0042026	protein refolding	25	0.489261	1.78938	0.00582723	0.0392386	0.0288173	4467	tags=64%, list=21%, signal=51%	HSPA6/HSPA1A/DNAJA4/HSP90AA1/HSPA1B/HSPA14/HSPD1/HSPA9/HSPA8/HSPA1L/HSPA13/DNAJA1/HSPB1/DNAJA2/FKBP1B/FKBP1A
GO:0072384	organelle transport along microtubule	88	0.373362	1.78935	0.000237801	0.0038611	0.00283564	4512	tags=45%, list=21%, signal=36%	BICDL1/MAP2/AP3B2/PRKCZ/NDEL1/MAPT/RASGRP1/HTT/MAP1B/SYBU/KIFAP3/NEFL/BICDL2/AP3D1/COPG2/DYNC1H1/AP3M2/BLOC1S6/PEX14/NEFH/UCHL1/DYNC1I1/BLOC1S2/CNIH2/TMEM201/KIF3A/OPA1/AGBL4/WASF1/COPG1/RAB6A/AP3S1/KIF3B/KIF28P/BICD1/LRPPRC/PAFAH1B1/RAB1A/TRAK1/TRIM46
GO:0086012	membrane depolarization during cardiac muscle cell action potential	21	0.511053	1.78884	0.00579205	0.0391582	0.0287583	5318	tags=67%, list=25%, signal=50%	SCN2B/ANK2/SCN4B/SCN1B/CACNA1G/TRPM4/CACNA1C/CACNA1D/ANK3/SCN5A/HCN2/SLC8A1/SCN3B/HCN4
GO:0019226	transmission of nerve impulse	75	0.38546	1.78837	0.000416082	0.00573632	0.00421283	3599	tags=37%, list=17%, signal=31%	CACNG8/CNTNAP1/CACNG2/CACNG5/GBA1/CNTNAP2/AVP/SPTBN4/SCN8A/SCN1B/GLRA1/CACNA1H/MTOR/CLCN1/SCN7A/OTOA/CACNA1G/FGF12/CACNG3/NRCAM/ANK3/KCNA1/DRD5/SCN5A/SCN2A/SCN1A/KCNA2/GJD2
GO:0050808	synapse organization	425	0.298234	1.78728	3.36727e-09	7.61002e-07	5.5889e-07	4737	tags=38%, list=22%, signal=30%	IL1RAPL2/PPFIA3/SPTBN2/LGI2/LHFPL4/SEZ6/BSN/NOS1AP/ERC2/SEZ6L2/SNCG/PCDHB3/ARHGAP44/FRMPD4/CACNB3/UNC13A/CDK5/ASIC2/CNTNAP1/CACNG2/FLRT3/PCLO/DAB2IP/RAB17/EPHB2/AMIGO1/ADD2/CLSTN3/SYNDIG1/GRIPAP1/SHANK2/DLG4/SYN1/CLSTN2/SHISA7/MAPT/SYNPO/SLITRK3/GPHN/GAP43/NEUROD2/DKK1/MECP2/LRP8/MYCBP2/NEURL1/CACNB1/CDKL5/CHRNB2/PCDHGC5/MAP1B/SYBU/PIN1/AFG3L2/SNCB/SPOCK2/NEFL/HOMER1/NRXN2/CAMKV/ARHGEF9/RAB3A/NGEF/IL1RAP/LRFN3/NRG1/DNM3/BDNF/NPTN/ZC4H2/PAK3/SIX4/ZDHHC15/NEFH/AMIGO2/CX3CL1/PFN2/PPFIA2/SLIT1/ADGRL1/GABRA1/GLRB/PPFIA4/RAB39B/INA/GRM5/LRRC4C/GABRG2/GRIN2B/SEZ6L/NRCAM/HSPA8/DSCAM/LRRTM1/L1CAM/CDH8/ANK3/STAU2/LRRC4/WASF1/SNCA/CLSTN1/YWHAZ/NEGR1/ROBO2/SYNGAP1/ITGA3/ARF1/LRFN5/DBN1/TUBB/VSTM5/DNAJA3/GABRB3/SHANK1/ZNF804A/NLGN1/LRRK2/C1QL3/PCDHGC4/DRP2/LRRTM2/VPS35/TANC2/ERBB4/EFNA5/NLGN4X/CDK5R1/FRRS1L/MEF2C/EPHA4/PDZRN3/GABRB2/ARHGAP39/UBE3A/DOK7/PAFAH1B1/HAPLN4/KIRREL3/AMIGO3/SLC1A1/SLITRK4/WNT3A/SLC25A46/PCDHB11/LRTM2/FGF13/WASL/NLGN2/ZNF365/SDK1/PCDHB9/PRRT1/DCTN1/IGSF21/SLC8A3/CACNB4/NECTIN1/PPFIBP1/CAMK2B/NTNG1
GO:0007214	gamma-aminobutyric acid signaling pathway	28	0.473533	1.78712	0.00429953	0.0319247	0.023446	4996	tags=54%, list=23%, signal=41%	PHF24/GABRA5/GABBR2/SHISA7/GABRG3/PLCL2/ATF4/GABRA1/GPR156/GABRG2/GABRB3/GABRB2/GABRA3/CACNB4/GABRE
GO:1904062	regulation of cation transmembrane transport	376	0.30235	1.78686	4.1405e-08	4.898e-06	3.59716e-06	4488	tags=38%, list=21%, signal=30%	RGS2/KCNAB1/WNK2/SLC9A1/NOS1AP/KCNAB3/CACNG8/SLC43A2/SPHK2/CACNB3/CDK5/PTPN3/CACNG2/DMD/CABP1/CALM3/KCNH2/CAMK2D/CACNG5/EPHB2/PDPK1/AMIGO1/HCN3/THY1/FXYD7/LRRC38/JSRP1/LHCGR/DLG4/IFNGR2/KCNC2/DRD3/NPSR1/RYR2/KCNIP3/PRKCE/SHISA7/RASGRF1/OSR1/MMP9/SCN2B/ATP1B3/ATP1B1/ANK2/CACNB1/JPH3/MAPK8IP2/MRLN/HTT/GLRX/GRIN2A/PRKACA/SCN4B/SCN1B/HPCA/HOMER1/DIAPH1/CACNG1/PPP3CC/STAC2/OPRM1/ATG5/HECW1/KCNS2/CBARP/CRBN/CAPN1/PPP3CB/KCNAB2/ACTN2/PTK2B/CRH/KCNC1/FGF12/GRIN1/VDAC1/HCN1/CX3CL1/ARG1/CHP1/AKAP6/SHISA8/PHB2/RGS4/NDUFA4/CACNA1C/CNIH2/DPP6/NEDD4L/CACNG3/GRIN2B/JPH4/DAPK1/DPP10/CAB39/CACNA1D/CRHBP/UBQLN1/CALM1/ANK3/KCNA1/P2RX5/TESC/SNCA/EHD3/SCN5A/FGF14/FXYD6/GNB5/SHANK1/SUMO1/NLGN1/HCN2/PPP3CA/KCNK3/GSTO1/CEMIP/YWHAH/PPP3R1/G6PD/TRPC1/MEF2C/CACNG6/RGS7/SLC38A1/VAMP2/ISCU/SLC8A1/CRACR2A/IFNG/COX17/AKAP5/PINK1/FKBP1B/FGF13/NLGN2/MIR133A1/PPP3R2/BDKRB1/FKBP1A/PRRT1/ITGB3
GO:0016358	dendrite development	235	0.321977	1.78149	1.14166e-06	7.60469e-05	5.58498e-05	4431	tags=38%, list=21%, signal=31%	GRIN3A/MAP1A/KHDC3L/SEZ6/IQSEC1/CARM1/MAP6/MAP2/ARHGAP44/CDK5/DAB2IP/RAB17/CPEB3/EPHB2/FSTL4/DLG4/GSK3A/BCL11A/MAPKAPK5/PACSIN1/KNDC1/RTN4IP1/PHACTR1/RAPGEF2/MECP2/CAMK1D/LRP8/KIAA0319/NEURL1/DCLK1/DCC/MAPK8IP2/CDKL5/CHRNB2/MAP1B/ASAP1/GRIP1/NGEF/DNM3/TRPC5/HECW1/ACTL6B/MARK1/PAK3/SULT4A1/MEF2A/ZDHHC15/CELSR2/PARP6/PPFIA2/ELAVL4/FLRT1/GSK3B/SLC12A5/NCK2/NEDD4L/SS18L2/HPRT1/DSCAM/MCF2/STAU2/SYNGAP1/FAT3/DBN1/CAMK2A/SHANK1/NLGN1/LRRK2/PPP1R9B/PPP3CA/TBC1D24/YWHAH/TANC2/KIDINS220/CUL7/CDK5R1/MEF2C/EPHA4/FEZF2/UBE3A/ALK/RERE/PAFAH1B1/NSMF/CAMSAP2/SLC25A46/WASL/NLGN2/ZNF365/SDK1
GO:0035036	sperm-egg recognition	40	0.432747	1.78108	0.0023968	0.0210094	0.0154296	6386	tags=60%, list=30%, signal=42%	CLGN/TMPRSS12/ZP3/FETUB/ASTL/ZPBP/LY6K/ADAM32/VDAC2/HSPA1L/CCT5/UBAP2L/TCP1/CCT8/TEX101/ZP1/PRSS55/ALDOA/CCT2/OVGP1/ADAM5/CCT4/ACR/IZUMO1
GO:1903792	negative regulation of anion transport	24	0.49569	1.77638	0.00468416	0.0339924	0.0249645	4996	tags=38%, list=23%, signal=29%	RGS2/SLC43A2/CYP4F2/RGS4/GOPC/GRM7/TCAF2/HRH3/GABRE
GO:0062237	protein localization to postsynapse	36	0.447314	1.77575	0.00506208	0.0356713	0.0261975	4850	tags=56%, list=23%, signal=43%	ARHGAP44/CPLX1/PRKCZ/CACNG2/STX1B/GRIPAP1/DLG4/SNAP25/GRIN2A/GRIP1/IQSEC2/ZDHHC15/NSG1/CACNG3/CLSTN1/VPS35/TAMALIN/RAB11A/GRIP2/STX3
GO:0035637	multicellular organismal signaling	163	0.337268	1.7753	2.16776e-05	0.000644957	0.000473665	3687	tags=36%, list=17%, signal=30%	KCNA5/SLC9A1/CACNG8/CNTNAP1/CACNG2/CALM3/KCNH2/ATP2B3/CAMK2D/CACNG5/GBA1/HCN3/CNTNAP2/RYR2/AVP/SPTBN4/SCN2B/ATP1B1/ANK2/SCN8A/CORIN/PRKACA/ATP1A1/SCN4B/DSG2/SCN1B/GLRA1/ATP2B2/CACNA1H/MEF2A/MTOR/CLCN1/SCN7A/OTOA/CACNA1G/FGF12/TRPM4/HCN1/KCND3/CACNA1C/CACNG3/NRCAM/CACNA1D/CALM1/ANK3/KCNA1/DRD5/EHD3/SCN5A/SCN2A/SCN1A/SLC4A3/HCN2/ATP1A3/KCNA2/GJD3/GJD2/TRPC1
GO:0070841	inclusion body assembly	23	0.495837	1.77273	0.0080641	0.0486924	0.0357603	1430	tags=35%, list=7%, signal=32%	DNAJB1/HSPA1A/DNAJB6/DNAJA4/HSPA1B/MAPT/PRKN/TRIM37
GO:1901021	positive regulation of calcium ion transmembrane transporter activity	45	0.417364	1.77166	0.0037436	0.0289603	0.0212688	4673	tags=49%, list=22%, signal=38%	SLC9A1/CACNB3/CDK5/CALM3/RYR2/ATP1B1/ANK2/HTT/PPP3CC/STAC2/PPP3CB/AKAP6/CALM1/EHD3/SUMO1/PPP3CA/GSTO1/PPP3R1/CRACR2A/AKAP5/PPP3R2/CACNB4
GO:0071277	cellular response to calcium ion	84	0.373644	1.76903	0.000366529	0.00523565	0.00384513	4038	tags=40%, list=19%, signal=33%	GUCA1A/ALOX15/ADCY1/DMTN/ACER1/CPNE7/CPNE4/CAMK2D/SYT7/CPNE9/KCNB1/NEUROD2/SYT1/SYT13/ITPKC/SYT3/HPCA/GPLD1/SYT4/SYT12/MEF2A/CPNE5/RASGRP2/RASA4/CRHBP/KCNH1/SCN5A/TRPM2/BRAF/NLGN1/ECT2/DPEP1/MEF2C/SYT5
GO:0017157	regulation of exocytosis	207	0.321267	1.76301	8.00028e-06	0.000318401	0.000233838	4139	tags=37%, list=19%, signal=30%	TRPV6/RAB15/GRIN3A/ADCY1/PRKCB/CPLX1/CHRM2/SPHK2/CDK5/CALM3/PCLO/STX1B/CLASP1/PDPK1/SYT7/IL4/STX1A/SMCR8/CADPS/APBA2/SLC4A8/SYN1/STXBP1/ATP9A/ZP3/KCNB1/RIMS4/SYT1/PRKN/SYP/SYT13/APBA1/DOC2A/RPH3A/SYT3/STAM/RAB27B/RAB3A/SCAMP5/PREPL/SYT4/CBARP/RIMS3/CACNA1H/RAB3C/SYT12/CACNA1G/SMPD3/CPLX2/ATP13A2/PFN2/SDC1/IL13RA2/GSK3B/CDK5R2/NSF/CASK/SEPTIN5/FBXL20/VSNL1/STXBP5L/SNCA/HYAL3/TSG101/RAPGEF4/BRAF/HTR2A/NLGN1/LRRK2/STXBP5/RAB3GAP1/VAMP2/SYT5/C12orf4/RAB5A/IFNG/RAB8B
GO:0000423	mitophagy	36	0.441979	1.75457	0.00532167	0.0368441	0.0270588	5628	tags=53%, list=26%, signal=39%	HUWE1/TSC2/MAP1LC3B/PRKN/OPTN/RNF41/VDAC1/PHB2/CDC37/ARFIP2/BECN1/SLC25A5/PINK1/VPS13D/AMBRA1/SLC25A4/TIGAR/ATG13/ATG4D
GO:0008088	axo-dendritic transport	77	0.37674	1.75192	0.000353886	0.00508952	0.00373781	5287	tags=49%, list=25%, signal=37%	MAP1A/MAP2/AP3B2/NDEL1/KIF17/MAPT/APBA1/SYBU/NEFL/RAB27B/AP3D1/MAPK8IP3/DLG2/DYNC1H1/AP3M2/BLOC1S6/UCHL1/BLOC1S2/CNIH2/FLOT2/KIF3A/OPA1/HSPA8/AGBL4/STAU2/TERF2/WASF1/AP3S1/KIF3B/HSPB1/CALY/PAFAH1B1/TRAK1/TRIM46/KIF5C/ARL8B/HSBP1/AGTPBP1
GO:0007340	acrosome reaction	34	0.447149	1.75163	0.00663511	0.0426238	0.0313035	4470	tags=47%, list=21%, signal=37%	STXBP1/ZP3/ADCY3/PLCD4/RAB3A/GLRA1/CACNA1H/PLCB1/GLRB/RIMS1/HYAL3/IQCF1/IFTAP/TRIM36/GARIN1B/ROPN1B
GO:0019646	aerobic electron transport chain	79	0.373798	1.75149	0.000461551	0.00618791	0.00454449	7574	tags=59%, list=35%, signal=39%	NDUFA6/NDUFB4/COX7B/NDUFB5/NDUFC2-KCTD14/COX6B1/UQCRFS1/NDUFA5/NDUFA4/NDUFA10/UQCRB/COX6C/UQCRC1/COX7A2L/NDUFV2/COX5A/SNCA/CYCS/ISCU/NDUFAB1/PINK1/UQCRH/COX7A2/UQCRC2/NDUFS8/NDUFS1/COX5B/NDUFA8/COX7C/NDUFB8/NDUFB10/COX6A1/SLC25A51/NDUFS4/COX7A1/SDHB/DLD/NDUFA9/UQCRQ/CYC1/NDUFA3/NDUFS2/NDUFB6/NDUFS3/UQCR10/NDUFV1/NDUFAF1
GO:0023061	signal release	451	0.289456	1.74789	1.63884e-08	2.30457e-06	1.6925e-06	4411	tags=34%, list=21%, signal=27%	KISS1/TRPV6/BRSK1/KCNA5/PPFIA3/PTGS2/HTR2C/GRIN3A/IL11/ADCY1/PTPRN/MYRIP/ERC2/SNCG/CDK16/MC4R/PRKCB/CPLX1/CHRM2/UNC13A/SYN2/CDK5/C2CD2L/CALM3/PCLO/STX1B/RAB11FIP5/INHA/KCNJ11/BMP8A/PIP5K1C/TACR2/SYT7/PPARD/STX1A/NAPA/CADPS/APBA2/DRD3/SLC4A8/SYN1/PRKCE/STXBP1/KCNB1/CHGA/RIMS4/NF1/SYT1/CRY2/NNAT/NR1D1/PRKN/FGF23/SV2A/SYP/EXOC3L1/SYT13/APBA1/RETN/SNAP25/SYNJ1/CHRNB2/CAMK2G/MCU/DOC2A/SLC32A1/RPH3A/SYT3/GPLD1/NRXN2/BRSK2/RAB3A/UBE2Q1/OPRM1/PREPL/SYT4/MCTP1/DNAJC5/BMAL1/RIMS3/PPP3CB/SYT12/VGF/HNF1B/CRH/SMPD3/TRPM4/AACS/CPLX2/BLOC1S6/NAPB/SNPH/PFN2/GSK3B/CGA/CASK/CLOCK/VIP/RIMS1/SEPTIN5/NDUFAF2/CRHBP/GHRH/OXCT1/FBXL20/VSNL1/ACSL4/SNCA/PAX8/IRS1/RAB11FIP2/TRPM2/RAPGEF4/BRAF/HTR2A/LIN7A/CAMK2A/NR4A1/ICA1/SLC25A22/NLGN1/EIPR1/LRRK2/KCNA2/PPP3CA/STXBP5/ENSA/LTBP4/VPS35/PNKD/TACR1/SLC9B2/SYN3/EFNA5/RAB3GAP1/KMO/MEF2C/TNFRSF11A/VAMP2/CCN3/ADRA2C/SYT5/RAB5A/IFNG/RAB8B/PINK1/RAB1A/CCKAR/ADIPOQ/FKBP1B/NLGN2/GRIK5
GO:2001259	positive regulation of cation channel activity	79	0.371617	1.74127	0.000532106	0.00692832	0.00508825	5600	tags=49%, list=26%, signal=37%	NOS1AP/CACNB3/CDK5/CACNG2/CALM3/EPHB2/AMIGO1/LRRC38/IFNGR2/KCNC2/ANK2/HTT/PPP3CC/STAC2/PPP3CB/ACTN2/KCNC1/AKAP6/CACNG3/CALM1/ANK3/KCNA1/EHD3/PPP3CA/KCNK3/GSTO1/PPP3R1/CRACR2A/IFNG/AKAP5/PINK1/PPP3R2/CACNB4/RNF207/STAC/LRRC26/CALM2/GAL/KCNIP2
GO:0032414	positive regulation of ion transmembrane transporter activity	114	0.349301	1.74016	0.00021574	0.00361165	0.00265245	5600	tags=48%, list=26%, signal=36%	WNK2/SLC9A1/NOS1AP/CACNB3/CDK5/CACNG2/DMD/CALM3/EPHB2/AMIGO1/LRRC38/IFNGR2/KCNC2/RYR2/TCAF1/ATP1B3/ATP1B1/ANK2/HTT/GLRX/PPP3CC/STAC2/PPP3CB/ACTN2/KCNC1/CHP1/AKAP6/NDUFA4/CACNG3/CALM1/ANK3/KCNA1/TESC/EHD3/SUMO1/PPP3CA/KCNK3/GSTO1/PPP3R1/CRACR2A/IFNG/COX17/AKAP5/PINK1/PPP3R2/STK39/CACNB4/WNK3/RNF207/STAC/PDZK1/LRRC26/CALM2/GAL/KCNIP2
GO:0032886	regulation of microtubule-based process	247	0.311696	1.73921	3.97437e-06	0.000196483	0.0001443	5033	tags=38%, list=24%, signal=29%	FBXW5/SPEF1/MAP1A/PHLDB2/MAP6/HSPA1A/MAP2/FKBP4/MAP10/CCSAP/CCNF/INPP5J/FSD1/MARK4/CLIP3/CAMSAP3/CLASP1/TACR2/HSPA1B/NAV3/CKAP2/TRIM54/MAPT/DYRK1A/TPX2/EPPIN/PAK1/MECP2/SPAG5/TRIM37/MAP1B/MAPRE2/STMN2/KATNB1/DIAPH1/GBA2/MARK2/CATSPER1/BMERB1/PLK2/STMN3/DYNC1H1/MAPRE3/CLTC/RAE1/TBCD/ARHGEF7/IGBP1/MKKS/NEFH/DNAAF1/GSK3B/CNIH2/PKD1/CCDC65/CEP120/CAMSAP1/GAS2L2/SNCA/RNF4/STMN1/KLHL42/IQCF1/TRIM36/ROCK2/TACR1/BICD1/EFNA5/MAP9/CDK5R1/CFAP20/DRG1/CALY/PAFAH1B1/CAMSAP2/HDGFL3/WNT3A/TTBK2/FGF13/CHMP3/DCTN1/TEX101/TRIM46/BBS4/SPICE1/TRPV4/SKA1/TTC21B/GIT1/CLASP2/PRKAA2/CKAP5/TOGARAM1
GO:1902414	protein localization to cell junction	98	0.35599	1.73862	0.000343779	0.00498502	0.00366107	4850	tags=44%, list=23%, signal=34%	MAP1A/BSN/ARHGAP44/CPLX1/PRKCZ/CDK5/ASIC2/CACNG2/PCLO/STX1B/CLSTN3/GRIPAP1/DLG4/MAPT/SLITRK3/MAPK9/SNAP25/GRIN2A/HOMER1/RAB27B/NRXN2/GRIP1/MAPK8IP3/DLG2/IQSEC2/ZDHHC15/NSG1/CACNG3/KIF3A/LRRTM1/STAU2/CLSTN1/SHANK1/NLGN1/VPS35/HSPB1/TAMALIN/RAB11A/JAK1/NLGN2/GRIP2/NECTIN1/STX3
GO:0006887	exocytosis	356	0.296786	1.73523	1.50321e-07	1.41975e-05	1.04268e-05	3260	tags=29%, list=15%, signal=25%	TRPV6/PPFIA3/RAB15/GRIN3A/NKD2/ADCY1/ERC2/CDK16/ARHGAP44/PRKCB/CPLX1/CHRM2/SPHK2/MIA3/DMTN/UNC13A/SYN2/CDK5/SYNGR3/SYNGR1/CALM3/PCLO/STX1B/RAB11FIP5/CLASP1/PIP5K1C/PDPK1/NR4A3/SYT7/IL4/STX1A/NAPA/SMCR8/CADPS/APBA2/SLC4A8/SYN1/STXBP1/ATP9A/ZP3/KCNB1/CHGA/ARFGEF2/PAK1/RIMS4/SYT1/RASGRP1/PRKN/ANK1/SV2A/PRSS12/SYP/EXOC3L1/SYT13/APBA1/SNAP25/TPH1/SYNJ1/DOC2A/RPH3A/SYT3/STAM/RAB27B/BRSK2/RAB3A/SCAMP5/PREPL/SYT4/CBARP/DNAJC5/RIMS3/CACNA1H/RAB3C/PPP3CB/SYT12/CACNA1G/WASHC3/SMPD3/CPLX2/BLOC1S6/ATP13A2/NAPB/SNPH/PFN2/SDC1/IL13RA2/GSK3B/CDK5R2/NSF/CASK/RIMS1/SEPTIN5/CRHBP/FBXL20/VSNL1/STXBP5L/ARFGEF1/SNCA/HYAL3/TSG101/RAB11FIP2/RAPGEF4/BRAF/HTR2A/LIN7A
GO:0050773	regulation of dendrite development	103	0.353983	1.73152	0.000231832	0.00382039	0.00280575	4175	tags=39%, list=20%, signal=31%	KHDC3L/SEZ6/CARM1/DAB2IP/RAB17/EPHB2/GSK3A/BCL11A/PACSIN1/KNDC1/RTN4IP1/RAPGEF2/CAMK1D/LRP8/KIAA0319/DCC/CDKL5/CHRNB2/TRPC5/HECW1/MARK1/PAK3/ZDHHC15/PARP6/ELAVL4/GSK3B/NEDD4L/SS18L2/STAU2/FAT3/DBN1/PPP3CA/TBC1D24/YWHAH/CUL7/EPHA4/ALK/PAFAH1B1/NSMF/CAMSAP2
GO:0007019	microtubule depolymerization	46	0.407061	1.72735	0.00323154	0.0259178	0.0190344	5274	tags=52%, list=25%, signal=39%	SPEF1/MAP1A/CCSAP/CAMSAP3/CLASP1/NAV3/CKAP2/TRIM54/TPX2/MAP1B/STMN2/KATNB1/BMERB1/STMN3/CAMSAP1/STMN1/CAMSAP2/HDGFL3/TTBK2/FGF13/TRPV4/CLASP2/CKAP5/STMN4
GO:0051963	regulation of synapse assembly	103	0.352941	1.72643	0.000244448	0.00393605	0.00289069	5770	tags=46%, list=27%, signal=33%	IL1RAPL2/LHFPL4/ASIC2/FLRT3/RAB17/EPHB2/AMIGO1/CLSTN3/SYNDIG1/CLSTN2/SLITRK3/DKK1/MYCBP2/CHRNB2/IL1RAP/LRFN3/BDNF/SIX4/AMIGO2/SLIT1/LRRTM1/STAU2/SNCA/CLSTN1/NEGR1/ROBO2/LRFN5/VSTM5/NLGN1/LRRTM2/VPS35/EFNA5/MEF2C/AMIGO3/SLITRK4/WNT3A/LRTM2/NLGN2/NECTIN1/LRRTM3/ST8SIA2/TPBG/SLITRK5/ADGRB3/GPRASP3/SETD5/APP
GO:0098930	axonal transport	64	0.385685	1.72223	0.00112006	0.0121019	0.00888779	5287	tags=50%, list=25%, signal=38%	MAP1A/MAP2/AP3B2/NDEL1/MAPT/SYBU/NEFL/RAB27B/AP3D1/MAPK8IP3/DLG2/DYNC1H1/AP3M2/BLOC1S6/UCHL1/BLOC1S2/CNIH2/KIF3A/OPA1/AGBL4/TERF2/AP3S1/KIF3B/HSPB1/CALY/PAFAH1B1/TRAK1/TRIM46/KIF5C/ARL8B/HSBP1/AGTPBP1
GO:0045055	regulated exocytosis	235	0.311215	1.72194	4.61187e-06	0.00021779	0.000159948	3258	tags=33%, list=15%, signal=28%	TRPV6/PPFIA3/RAB15/GRIN3A/ADCY1/ERC2/PRKCB/CPLX1/CHRM2/SPHK2/DMTN/UNC13A/SYN2/CDK5/SYNGR3/SYNGR1/CALM3/PCLO/STX1B/RAB11FIP5/PIP5K1C/PDPK1/NR4A3/SYT7/IL4/STX1A/NAPA/CADPS/APBA2/SLC4A8/SYN1/STXBP1/ZP3/KCNB1/CHGA/RIMS4/SYT1/RASGRP1/SV2A/SYP/SYT13/APBA1/SNAP25/TPH1/SYNJ1/DOC2A/RPH3A/SYT3/RAB3A/SCAMP5/PREPL/SYT4/CBARP/DNAJC5/RIMS3/CACNA1H/PPP3CB/SYT12/CACNA1G/CPLX2/BLOC1S6/NAPB/SNPH/PFN2/IL13RA2/GSK3B/CDK5R2/CASK/RIMS1/SEPTIN5/CRHBP/FBXL20/SNCA/HYAL3/RAB11FIP2/RAPGEF4/BRAF/HTR2A
GO:1903539	protein localization to postsynaptic membrane	35	0.436701	1.72119	0.00708537	0.0447698	0.0328795	4850	tags=54%, list=23%, signal=42%	ARHGAP44/CPLX1/PRKCZ/CACNG2/STX1B/GRIPAP1/DLG4/SNAP25/GRIN2A/GRIP1/IQSEC2/NSG1/CACNG3/CLSTN1/VPS35/TAMALIN/RAB11A/GRIP2/STX3
GO:0035725	sodium ion transmembrane transport	175	0.324775	1.71644	2.05634e-05	0.000626565	0.000460158	4170	tags=37%, list=20%, signal=30%	WNK2/SLC9A1/ATP12A/ASIC2/SLC6A17/PTPN3/DMD/SLC6A7/SLC9A5/CAMK2D/HCN3/FXYD7/PKD2L1/DRD3/SLC17A7/SLC4A8/PRKCE/SLC9A8/OSR1/SCN2B/ATP1B3/ATP1B1/GLRX/SCN8A/ATP1A1/SCN4B/SCN1B/HECW1/CACNA1H/SCN7A/SLC9C1/CACNA1G/SLC12A1/FGF12/TRPM4/HCN1/CHP1/NEDD4L/NALCN/SLC6A15/ANK3/SLC4A7/TESC/SLC4A10/SCN5A/TRPM2/SLC6A13/FGF14/SCN2A/FXYD6/SCN1A/ATP4A/SLC5A1/SLC9A4/HCN2/ATP1A3/SHROOM2/YWHAH/SLC9A7/SLC9B2/SLC5A5/SLC4A5/SLC8A1/SLC24A2/SLC9A6
GO:0050805	negative regulation of synaptic transmission	71	0.373084	1.71008	0.00207511	0.0189212	0.013896	4481	tags=39%, list=21%, signal=31%	PTGS2/CELF4/TMEM25/GRIA1/SHANK2/DRD3/STXBP1/MAPT/KCNB1/S1PR2/SORCS3/NF1/PRKN/PLK2/SYT4/PTK2B/HCN1/STAU2/DRD5/ARF1/BRAF/HTR2A/LRRK2/PNKD/NLGN4X/SLC24A2/ADIPOQ/PRRT1
GO:0007020	microtubule nucleation	38	0.423718	1.71001	0.00477445	0.0342937	0.0251857	4982	tags=45%, list=23%, signal=34%	HSPA1A/NDEL1/CLASP1/TUBGCP5/HSPA1B/TPX2/TUBG2/PAK1/MECP2/TUBG1/ARHGEF7/HAUS2/RANBP9/DCTN1/GIT1/CLASP2/CKAP5
GO:0060292	long-term synaptic depression	30	0.447518	1.70517	0.00691724	0.0439923	0.0323085	4481	tags=43%, list=21%, signal=34%	GRIA1/SHANK2/STXBP1/MAPT/KCNB1/SORCS3/PLK2/PTK2B/STAU2/DRD5/ARF1/SLC24A2/PRRT1
GO:0044380	protein localization to cytoskeleton	58	0.384798	1.70038	0.0035893	0.0280755	0.020619	3787	tags=38%, list=18%, signal=31%	MAP1A/MARK4/FAM83D/SPAG5/MAPRE2/DIAPH1/PARD6A/CCDC14/MAPRE3/GSK3B/UBXN2B/MID2/C2CD3/SNX10/GOLGB1/GAS2L2/DCTN2/KIAA0753/HTR2A/PPP1R9B/BICD1/NUDCD3
GO:0086001	cardiac muscle cell action potential	75	0.366424	1.70005	0.00111698	0.0121019	0.00888779	4403	tags=44%, list=21%, signal=35%	KCNA5/NOS1AP/DMD/CALM3/KCNH2/CAMK2D/HCN3/RYR2/SCN2B/ATP1B1/ANK2/ATP1A1/SCN4B/DSG2/SCN1B/CACNA1G/FGF12/TRPM4/HCN1/KCND3/CACNA1C/NEDD4L/CACNA1D/CALM1/ANK3/SCN5A/SCN1A/SLC4A3/HCN2/SLC8A1/FGF13/KCNJ3/MIR133A1
GO:0007611	learning or memory	263	0.298554	1.6959	3.13429e-06	0.000169519	0.000124497	6370	tags=49%, list=30%, signal=35%	BRSK1/PTGS2/MAP1A/ADCY1/NTAN1/PRKCZ/CDK5/TTBK1/CPEB3/EPHB2/GABRA5/GRIA1/TACR2/CNTNAP2/SHANK2/NRXN3/DLG4/SRC/DRD3/NDRG4/NPTX2/SHISA7/RASGRF1/MAPT/ADCY3/NRGN/SORCS3/NEUROD2/NF1/ATXN1/DKK1/MECP2/PRKN/JPH3/SNAP25/MAPK8IP2/HTT/SYNJ1/CHRNB2/GRIN2A/AFF2/PAIP2/NRXN2/GPI/PLK2/SYT4/BDNF/PRKAR1B/NPTN/PPP3CB/PDE1B/CRH/ABCA7/GRIN1/VDAC1/PLCB1/ELAVL4/MME/SLC12A5/KMT2A/GRM5/KCNK2/GRIN2B/CHST10/JPH4/DDHD2/VIP/CRHBP/PAK5/RAG1/SYNGAP1/DRD5/ITGA3/PJA2/BRAF/SERPINF1/HTR2A/SCN2A/SHANK1/PPP1R9B/TACR1/HMGCR/TH/NLGN4X/MEF2C/KRAS/UBE3A/PAFAH1B1/SLC1A1/FGF13/MAPK1/PRRT1/SLC8A3/TBR1/PRKAR2B/GIT1/POMK/TAFA2/STRA6/SLC8A2/PAK6/TTC36/TPBG/EGR2/CAMK4/PTEN/CSMD1/ADGRB3/GPRASP3/APP/ARF4/KCNK4/KAT2A/AGER/YTHDF1/ATAD1/RPS6KB1/FOSL1/LHX8/PRKCG/LDLR/DRD2/ACTR2/SHANK3/ADNP/GHSR/BTBD9/NEDD9
GO:0014075	response to amine	44	0.401111	1.69079	0.00614221	0.0408277	0.0299844	4228	tags=43%, list=20%, signal=35%	RGS2/UROS/CALM3/KCNC2/GRIN2A/SLC18A2/PDE1B/KCNC1/ARG1/RGS4/HPRT1/ASS1/DRD5/NR4A1/PPP1R9B/PPP3CA/TH/RGS7/SLC1A1
GO:1990138	neuron projection extension	170	0.317983	1.68956	5.58211e-05	0.00129178	0.000948703	4253	tags=38%, list=20%, signal=30%	TRPV2/SEMA6C/RNF157/MAP2/UNC13A/PRKCZ/CDK5/LIMK1/FLRT3/HSP90AA1/NDEL1/NRN1/SEMA6B/WNT3/CPNE9/ULK1/SH3GL2/BCL11A/OLFM1/PLXNA4/ITSN2/PLXNA1/MAPT/SPAG6/SYT1/PRKN/HSP90AB1/KIAA0319/DCLK1/CDKL5/SEMA4F/MAP1B/EMX1/SYT3/C9orf72/TRPC5/SYT4/CYFIP2/PPP3CB/CPNE5/SLIT1/FLRT1/RNF6/GSK3B/NEDD4L/TNN/NRCAM/RIMS1/DSCAM/L1CAM/WASF1/OSTN/DBN1/SLIT3/SLIT2/MAP3K13/ZFYVE27/SMURF1/BMPR2/RTN4R/IFRD1/PAFAH1B1/SLC9A6/WNT3A
GO:0031109	microtubule polymerization or depolymerization	124	0.33438	1.6859	0.000204609	0.00347122	0.00254931	2031	tags=27%, list=10%, signal=24%	SPEF1/MAP1A/HSPA1A/MAP2/FKBP4/CCSAP/INPP5J/CLIP3/CAMSAP3/NDEL1/CLASP1/TUBGCP5/HSPA1B/NAV3/CKAP2/TRIM54/MAPT/DYRK1A/TPX2/TUBG2/PAK1/MECP2/MAP1B/MAPRE2/STMN2/KATNB1/TUBG1/GBA2/BMERB1/STMN3/MAPRE3/TBCD/ARHGEF7
GO:0048813	dendrite morphogenesis	139	0.329026	1.68588	0.000164337	0.00300555	0.00220732	5808	tags=47%, list=27%, signal=34%	MAP6/MAP2/ARHGAP44/CDK5/EPHB2/DLG4/KNDC1/PHACTR1/RAPGEF2/LRP8/DCLK1/MAPK8IP2/CDKL5/CHRNB2/NGEF/DNM3/TRPC5/HECW1/PAK3/SULT4A1/MEF2A/ZDHHC15/CELSR2/PARP6/PPFIA2/ELAVL4/GSK3B/NEDD4L/SS18L2/HPRT1/DSCAM/STAU2/DBN1/SHANK1/NLGN1/LRRK2/PPP3CA/TBC1D24/YWHAH/TANC2/KIDINS220/CUL7/CDK5R1/EPHA4/UBE3A/RERE/PAFAH1B1/NSMF/WASL/ZNF365/CAMK2B/CAPRIN2/BTBD3/TAOK2/LZTS3/RAP2A/TPBG/CTNND2/PTEN/HECW2/SLITRK5/ADGRB3/GPRASP3/SIPA1L1/DHX36
GO:0035773	insulin secretion involved in cellular response to glucose stimulus	55	0.383127	1.68429	0.00457218	0.0334402	0.024559	6086	tags=49%, list=28%, signal=35%	PTPRN/CDK16/C2CD2L/RAB11FIP5/PPARD/PRKCE/NR1D1/GPLD1/BRSK2/PPP3CB/TRPM4/NDUFAF2/OXCT1/VSNL1/RAB11FIP2/SLC9B2/EFNA5/FKBP1B/OSBP/ADCY5/ADRA2A/PTPRN2/GPR27/EPHA5/CCDC186/MPC2/CFTR
GO:0042773	ATP synthesis coupled electron transport	87	0.351398	1.67932	0.000922879	0.0104472	0.00767255	7574	tags=56%, list=35%, signal=37%	NDUFA6/NDUFB4/COX7B/NDUFB5/NDUFC2-KCTD14/COX6B1/UQCRFS1/NDUFA5/NDUFA4/NDUFA10/UQCRB/COX6C/UQCRC1/NDUFA12/COX7A2L/NDUFV2/COX5A/SNCA/GHITM/CYCS/ISCU/NDUFAB1/PINK1/UQCRH/COX7A2/UQCRC2/NDUFS8/NDUFS1/COX5B/NDUFA8/COX7C/NDUFB8/NDUFB10/COX6A1/NDUFS4/COX7A1/DGUOK/SDHB/DLD/NDUFA9/UQCRQ/CYC1/NDUFA3/NDUFS2/NDUFB6/NDUFS3/UQCR10/NDUFV1/NDUFAF1
GO:0042775	mitochondrial ATP synthesis coupled electron transport	87	0.351398	1.67932	0.000922879	0.0104472	0.00767255	7574	tags=56%, list=35%, signal=37%	NDUFA6/NDUFB4/COX7B/NDUFB5/NDUFC2-KCTD14/COX6B1/UQCRFS1/NDUFA5/NDUFA4/NDUFA10/UQCRB/COX6C/UQCRC1/NDUFA12/COX7A2L/NDUFV2/COX5A/SNCA/GHITM/CYCS/ISCU/NDUFAB1/PINK1/UQCRH/COX7A2/UQCRC2/NDUFS8/NDUFS1/COX5B/NDUFA8/COX7C/NDUFB8/NDUFB10/COX6A1/NDUFS4/COX7A1/DGUOK/SDHB/DLD/NDUFA9/UQCRQ/CYC1/NDUFA3/NDUFS2/NDUFB6/NDUFS3/UQCR10/NDUFV1/NDUFAF1
GO:0086091	regulation of heart rate by cardiac conduction	40	0.407573	1.67748	0.00631986	0.041615	0.0305626	3461	tags=42%, list=16%, signal=36%	KCNA5/KCNH2/CAMK2D/HCN3/SCN2B/ANK2/SCN4B/DSG2/SCN1B/CACNA1G/TRPM4/HCN1/KCND3/CACNA1C/CACNA1D/SCN5A/HCN2
GO:0008542	visual learning	44	0.397916	1.67732	0.00714315	0.0449166	0.0329873	3970	tags=41%, list=19%, signal=33%	CDK5/DRD3/NDRG4/NF1/MECP2/CHRNB2/GRIN2A/NPTN/PDE1B/ABCA7/GRIN1/KMT2A/DDHD2/RAG1/SYNGAP1/BRAF/HMGCR/KRAS
GO:0098900	regulation of action potential	57	0.382495	1.67467	0.00292523	0.0240401	0.0176554	5318	tags=51%, list=25%, signal=38%	SLC9A1/NOS1AP/CACNB3/CALM3/CAMK2D/GBA1/HCN3/RYR2/KCNB1/ANK2/CHRNB2/DSG2/KCNAB2/FGF12/TRPM4/HCN1/CACNA1C/CALM1/SCN5A/SUMO1/HCN2/TACR1/CD36/FGF13/MIR133A1/RNF207/SLC8A2/ATP2A2/HCN4
GO:0000266	mitochondrial fission	40	0.406625	1.67357	0.00631986	0.041615	0.0305626	7477	tags=65%, list=35%, signal=42%	COX10/MAPT/PRKN/MCU/DDHD1/DNM1L/OPA1/GDAP1/DDHD2/CYRIB/LRRK2/VPS35/PINK1/SLC25A46/MTFP1/PPARG/BNIP3/GGNBP1/PGAM5/MARCHF5/MFF/TMEM135/MIEF2/MTFR1L/RALBP1/AURKA
GO:1901019	regulation of calcium ion transmembrane transporter activity	96	0.343292	1.67291	0.000884617	0.0101779	0.0074748	4467	tags=41%, list=21%, signal=32%	SLC9A1/NOS1AP/CACNB3/CDK5/DMD/CABP1/CALM3/CAMK2D/JSRP1/DRD3/RYR2/ATP1B1/ANK2/CACNB1/JPH3/MRLN/HTT/PRKACA/HPCA/PPP3CC/STAC2/CBARP/PPP3CB/AKAP6/JPH4/UBQLN1/CALM1/EHD3/GNB5/SUMO1/PPP3CA/GSTO1/PPP3R1/CRACR2A/AKAP5/FKBP1B/MIR133A1/PPP3R2/FKBP1A
GO:0050803	regulation of synapse structure or activity	211	0.305152	1.67	8.24022e-05	0.0017676	0.00129815	6384	tags=48%, list=30%, signal=34%	IL1RAPL2/LHFPL4/ARHGAP44/FRMPD4/CDK5/ASIC2/FLRT3/STX1B/DAB2IP/RAB17/EPHB2/AMIGO1/CLSTN3/SYNDIG1/GRIPAP1/SHANK2/SLC17A7/CLSTN2/SLITRK3/NEUROD2/DKK1/LRP8/MYCBP2/NEURL1/CDKL5/CHRNB2/HOMER1/CAMKV/NGEF/IL1RAP/LRFN3/DNM3/BDNF/PAK3/SIX4/ZDHHC15/AMIGO2/PPFIA2/SLIT1/ADGRL1/GRIN2B/NRCAM/HSPA8/LRRTM1/CDH8/STAU2/SNCA/CLSTN1/YWHAZ/NEGR1/ROBO2/SYNGAP1/LRFN5/DBN1/TUBB/VSTM5/ZNF804A/NLGN1/LRRK2/C1QL3/LRRTM2/VPS35/TANC2/EFNA5/CDK5R1/MEF2C/EPHA4/UBE3A/PAFAH1B1/AMIGO3/SLITRK4/WNT3A/LRTM2/NLGN2/DCTN1/NECTIN1/CAMK2B/CAPRIN2/LRFN2/LRRTM3/LZTS3/ST8SIA2/TPBG/PTEN/SLITRK5/ADGRB3/GPRASP3/SETD5/APP/ARF4/SIPA1L1/DHX36/PTPRO/ABI2/LRFN4/DRD2/ACTR2/SHANK3/ADNP/GHSR/NEDD9/NPTX1
GO:0032411	positive regulation of transporter activity	125	0.329019	1.66879	0.000330724	0.0048333	0.00354964	5600	tags=46%, list=26%, signal=34%	WNK2/SLC9A1/NOS1AP/CACNB3/CDK5/CACNG2/DMD/SYNGR3/CALM3/EPHB2/AMIGO1/LRRC38/IFNGR2/KCNC2/RYR2/TCAF1/ATP1B3/ATP1B1/ANK2/HTT/GLRX/PPP3CC/STAC2/PPP3CB/ACTN2/KCNC1/CHP1/AKAP6/NDUFA4/KMT2A/CACNG3/CALM1/ANK3/KCNA1/TESC/EHD3/SUMO1/PPP3CA/KCNK3/GSTO1/PPP3R1/CRACR2A/IFNG/COX17/AKAP5/PINK1/ADIPOQ/PPP3R2/STK39/CACNB4/WNK3/RNF207/STAC/PDZK1/LRRC26/CALM2/GAL/KCNIP2
GO:0050770	regulation of axonogenesis	155	0.316256	1.65672	0.000210441	0.00355113	0.002608	4512	tags=43%, list=21%, signal=34%	BRSK1/TRPV2/SEMA6C/MAP6/MAP2/PLXNC1/CDK5/LIMK1/STK25/NDEL1/EPHB2/AMIGO1/THY1/FSTL4/SEMA6B/WNT3/ULK1/PLXNA4/PLXNA1/MAPT/EFNB3/PAK1/ARHGAP35/KIAA0319/DCC/CDKL5/SEMA4F/MAP1B/NEFL/BRSK2/MARK2/TRPC5/BDNF/PAK3/SKIL/XK/SLIT1/RNF6/GSK3B/LRRC4C/PLXNA2/DSCAM/L1CAM/MCF2/CHN1/MAP2K1/ROBO2/SYNGAP1/BRAF/DBN1/SLIT2/MAP3K13/EFNA5/ZFYVE27/SMURF1/EPHA4/BMPR2/RTN4R/IFRD1/PAFAH1B1/WNT3A/FGF13/MAP2K2/GDI1/RET/TRIM46
GO:0015844	monoamine transport	82	0.350848	1.6515	0.00126416	0.0130499	0.00958403	5146	tags=39%, list=24%, signal=30%	GRK2/SNCG/TOR1A/SYT7/STX1A/DRD3/KCNB1/CHGA/SYT1/MECP2/PRKN/SYT13/CHRNB2/SYT3/RAB3A/SLC18A2/SYT4/SYT12/CRH/VIP/SNCA/HTR2A/KCNA2/ADRA2C/SYT5/PINK1/ITGB3/GRM2/HRH3/CARTPT/SYT10/ADRA2A
GO:0016241	regulation of macroautophagy	158	0.313981	1.65077	0.000253388	0.00401951	0.00295198	5002	tags=42%, list=23%, signal=33%	PIP4K2B/CDK5/RUBCN/VPS26B/GBA1/IL4/SMCR8/ULK1/TSC2/SESN2/HTT/ATP6V0A1/ATP6V0D1/PRKACA/OPTN/TBC1D25/C9orf72/UBQLN2/SMG1/ATG5/SUPT5H/ATP6V1E1/CAPN1/MOAP1/RNF41/MTOR/LARP1/ATP6V1A/VDAC1/ATP13A2/ATP6V1C1/ATP6V1D/UCHL1/RAB3GAP2/POLDIP2/UBQLN1/CAPNS1/ATP6V1B2/MAPK8/ELAPOR1/ATP6V1H/SCOC/LRRK2/VPS35/ATP6V1G1/BECN1/RAB3GAP1/SLC25A5/CDK5R1/TECPR1/EXOC7/SCFD1/PIK3R4/WAC/RALB/PINK1/VPS13D/AMBRA1/ATG12/SNX30/SLC25A4/ATP6V1G2/BNIP3/GAPDH/PRKAA2/CLEC16A/TIGAR
GO:1903305	regulation of regulated secretory pathway	142	0.316468	1.64592	0.000411196	0.00569375	0.00418157	3542	tags=35%, list=17%, signal=29%	TRPV6/RAB15/GRIN3A/ADCY1/PRKCB/CHRM2/SPHK2/CDK5/CALM3/PDPK1/SYT7/IL4/STX1A/APBA2/SLC4A8/SYN1/STXBP1/ZP3/KCNB1/RIMS4/SYT1/SYP/SYT13/APBA1/DOC2A/RPH3A/SYT3/RAB3A/SCAMP5/PREPL/SYT4/CBARP/RIMS3/CACNA1H/SYT12/CACNA1G/PFN2/IL13RA2/GSK3B/CDK5R2/CASK/SEPTIN5/FBXL20/HYAL3/BRAF/HTR2A/NLGN1/LRRK2/STXBP5
GO:0050905	neuromuscular process	146	0.31497	1.64383	0.000191417	0.00333687	0.00245065	3668	tags=32%, list=17%, signal=27%	MYH7/GRIN3A/MAP1A/MYH8/MYO7A/CNTNAP1/DMD/HSP90AA1/CAMTA1/GBA1/JSRP1/DLG4/DRD3/VTI1A/CHRND/MECP2/PRKN/MYCBP2/RBFOX1/ALDH1A3/JPH3/GRIN2A/ADARB1/NEFL/HOMER1/GLRA1/TNNC1/STAC2/MTOR/FGF12/ATP8A2/UCHL1/GLRB/RAC3/JPH4/HERC1/KCNA1/KCNH1/GCH1/ITPR1/NR4A1/SCN1A/SHANK1/MYH3/GSTO1/VPS35/PNKD
GO:0010970	transport along microtubule	168	0.310036	1.64114	0.000195705	0.00337444	0.00247824	3786	tags=33%, list=18%, signal=27%	MAP1A/BICDL1/MAP2/AP3B2/PRKCZ/CLIP3/CAMSAP3/NDEL1/IFT74/KIF17/MAPT/RASGRP1/APBA1/HTT/MAP1B/SYBU/KIFAP3/NEFL/RAB27B/BICDL2/AP3D1/MAPK8IP3/DLG2/COPG2/DYNC1H1/ARL3/AP3M2/BLOC1S6/PEX14/NEFH/UCHL1/DYNC1I1/BLOC1S2/CNIH2/FLOT2/TUB/TMEM201/KIF3A/OPA1/HSPA8/AGBL4/STAU2/TERF2/WASF1/COPG1/RAB6A/DYNC2LI1/AP3S1/KIF3B/KIF28P/BICD1/HSPB1/IFT81/LRPPRC/SPAG17
GO:0030705	cytoskeleton-dependent intracellular transport	207	0.298502	1.63808	0.000108944	0.00218163	0.00160222	4512	tags=35%, list=21%, signal=28%	MAP1A/BICDL1/MAP6/MAP2/MYO7A/AP3B2/PRKCZ/CLIP3/MYO5B/CAMSAP3/NDEL1/IFT74/KIF17/MAPT/HOOK1/RASGRP1/MYO5A/APBA1/HTT/MAP1B/SYBU/KIFAP3/NEFL/RAB27B/BICDL2/AP3D1/MAPK8IP3/DLG2/SYT4/COPG2/DYNC1H1/ARL3/MYO15A/AP3M2/BLOC1S6/PEX14/NEFH/PPFIA2/UCHL1/DYNC1I1/BLOC1S2/CNIH2/FLOT2/TUB/TMEM201/KIF3A/OPA1/HSPA8/AGBL4/STAU2/TERF2/WASF1/COPG1/TUBB/RAB6A/DYNC2LI1/AP3S1/KIF3B/KIF28P/TANC2/BICD1/HSPB1/IFT81/LRPPRC/SPAG17/TUBA1B/CALY/PAFAH1B1/RAB1A/WASL/MYO5C/TRAK1/TRIM46
GO:0050807	regulation of synapse organization	205	0.29872	1.63647	0.000107143	0.00217049	0.00159404	6384	tags=48%, list=30%, signal=34%	IL1RAPL2/LHFPL4/ARHGAP44/FRMPD4/CDK5/ASIC2/FLRT3/DAB2IP/RAB17/EPHB2/AMIGO1/CLSTN3/SYNDIG1/GRIPAP1/SHANK2/CLSTN2/SLITRK3/NEUROD2/DKK1/LRP8/MYCBP2/NEURL1/CDKL5/CHRNB2/HOMER1/CAMKV/NGEF/IL1RAP/LRFN3/DNM3/BDNF/PAK3/SIX4/ZDHHC15/AMIGO2/PPFIA2/SLIT1/ADGRL1/GRIN2B/NRCAM/HSPA8/LRRTM1/CDH8/STAU2/SNCA/CLSTN1/YWHAZ/NEGR1/ROBO2/LRFN5/DBN1/TUBB/VSTM5/ZNF804A/NLGN1/LRRK2/C1QL3/LRRTM2/VPS35/TANC2/EFNA5/CDK5R1/MEF2C/EPHA4/UBE3A/PAFAH1B1/AMIGO3/SLITRK4/WNT3A/LRTM2/NLGN2/DCTN1/NECTIN1/CAMK2B/CAPRIN2/LRFN2/LRRTM3/LZTS3/ST8SIA2/TPBG/PTEN/SLITRK5/ADGRB3/GPRASP3/SETD5/APP/ARF4/SIPA1L1/DHX36/PTPRO/ABI2/LRFN4/DRD2/ACTR2/SHANK3/ADNP/GHSR/NEDD9/NPTX1
GO:0045921	positive regulation of exocytosis	82	0.346448	1.63079	0.00157133	0.01544	0.0113394	3542	tags=37%, list=17%, signal=31%	RAB15/SPHK2/CDK5/CLASP1/SYT7/IL4/STX1A/CADPS/SLC4A8/STXBP1/ZP3/KCNB1/SYT1/STAM/RAB27B/RAB3A/SCAMP5/SYT4/CACNA1H/CACNA1G/SMPD3/ATP13A2/SDC1/CDK5R2/VSNL1/SNCA/HYAL3/TSG101/NLGN1/STXBP5
GO:0072698	protein localization to microtubule cytoskeleton	54	0.373716	1.63033	0.00791626	0.0481674	0.0353748	3787	tags=37%, list=18%, signal=31%	MAP1A/MARK4/FAM83D/SPAG5/MAPRE2/DIAPH1/PARD6A/CCDC14/MAPRE3/GSK3B/UBXN2B/MID2/C2CD3/SNX10/GOLGB1/GAS2L2/DCTN2/KIAA0753/BICD1/NUDCD3
GO:0007187	G protein-coupled receptor signaling pathway, coupled to cyclic nucleotide second messenger	60	0.36598	1.62683	0.00460664	0.0335452	0.0246361	5101	tags=38%, list=24%, signal=29%	HTR2C/PTGIR/HTR4/CHRM2/HTR1F/HRH2/HRH4/LHCGR/OPRD1/VIPR1/OPRM1/HTR7/CHRM1/HTR6/MC1R/HTR2A/CHRM4/OR10H5/CHRM3/MTNR1A/HRH3/NPY1R/SSTR3
GO:0007613	memory	116	0.323183	1.62194	0.00120957	0.0126605	0.00929804	6346	tags=46%, list=30%, signal=32%	PTGS2/MAP1A/ADCY1/NTAN1/PRKCZ/CPEB3/GRIA1/SHISA7/RASGRF1/MAPT/SORCS3/ATXN1/MECP2/JPH3/CHRNB2/GRIN2A/PAIP2/PLK2/SYT4/BDNF/PPP3CB/ABCA7/PLCB1/KCNK2/CHST10/PAK5/ITGA3/PJA2/SERPINF1/HTR2A/SCN2A/SHANK1/TACR1/TH/SLC1A1/FGF13/SLC8A3/TAFA2/SLC8A2/PAK6/TTC36/CAMK4/CSMD1/KCNK4/KAT2A/YTHDF1/ATAD1/RPS6KB1/LDLR/DRD2/SHANK3/ADNP/BTBD9
GO:0060998	regulation of dendritic spine development	55	0.367072	1.61371	0.0083583	0.0499918	0.0367147	4809	tags=44%, list=23%, signal=34%	GRIN3A/CPEB3/EPHB2/FSTL4/MAPKAPK5/LRP8/NEURL1/ASAP1/NGEF/DNM3/PAK3/PPFIA2/STAU2/DBN1/SHANK1/NLGN1/TANC2/MEF2C/UBE3A/PAFAH1B1/NLGN2/SDK1/CAMK2B/CAPRIN2
GO:0098659	inorganic cation import across plasma membrane	120	0.319172	1.60532	0.0011373	0.0121568	0.0089281	5318	tags=46%, list=25%, signal=35%	TRPV6/TRPV2/WNK2/SLC9A1/ATP12A/KCNH2/SLC9A5/KCNJ11/ATP1B3/ATP1B1/ATP1A1/KCNJ12/PPP3CC/CACNA1B/PPP3CB/SLC9C1/SLC12A1/TRPM4/KCNJ4/CACNA1C/CACNA1A/SLC39A10/SLC12A5/CACNA1D/NALF1/KCNJ15/TRPM2/ATP4A/SLC5A1/CACNA1F/SLC9A4/HCN2/ATP1A3/PPP3CA/PPP3R1/SLC9A7/ISCU/KCNJ9/SLC8A1/IFNG/SLC24A2/SLC9A6/AKAP5/KCNJ3/SLC39A14/PPP3R2/SLC12A8/SLC8A3/TRPV4/WNK3/ATP4B/KCNJ6/SLC8A2/KCNJ1/HCN4
GO:0099587	inorganic ion import across plasma membrane	120	0.319172	1.60532	0.0011373	0.0121568	0.0089281	5318	tags=46%, list=25%, signal=35%	TRPV6/TRPV2/WNK2/SLC9A1/ATP12A/KCNH2/SLC9A5/KCNJ11/ATP1B3/ATP1B1/ATP1A1/KCNJ12/PPP3CC/CACNA1B/PPP3CB/SLC9C1/SLC12A1/TRPM4/KCNJ4/CACNA1C/CACNA1A/SLC39A10/SLC12A5/CACNA1D/NALF1/KCNJ15/TRPM2/ATP4A/SLC5A1/CACNA1F/SLC9A4/HCN2/ATP1A3/PPP3CA/PPP3R1/SLC9A7/ISCU/KCNJ9/SLC8A1/IFNG/SLC24A2/SLC9A6/AKAP5/KCNJ3/SLC39A14/PPP3R2/SLC12A8/SLC8A3/TRPV4/WNK3/ATP4B/KCNJ6/SLC8A2/KCNJ1/HCN4
GO:0018107	peptidyl-threonine phosphorylation	106	0.327852	1.60467	0.00124118	0.0128904	0.0094669	5067	tags=43%, list=24%, signal=33%	GRK2/DMTN/CDK5/CALM3/TTBK1/CAMK2D/PDPK1/MAP3K10/SBK1/ULK1/GSK3A/LMTK2/CSNK2A2/DYRK1A/S1PR2/PRKAG2/PRKACA/MARK2/TRPC5/MTOR/MAP3K12/ACVR1B/DGKQ/CDK10/GSK3B/INPP5K/CAB39/CALM1/EGF/CDC42BPA/MAPK8/CAMK2A/CIT/LRRK2/ROCK2/CEMIP/UBE2K/CDK5R1/ATF2/MAPK1/STK39/TSSK4/DYRK1B/WNK3/NLK/CSNK2B
GO:0060997	dendritic spine morphogenesis	58	0.363066	1.60435	0.00831682	0.0497908	0.036567	6257	tags=57%, list=29%, signal=40%	ARHGAP44/CDK5/EPHB2/DLG4/LRP8/NGEF/DNM3/PAK3/ZDHHC15/PPFIA2/STAU2/DBN1/SHANK1/NLGN1/LRRK2/TANC2/CDK5R1/EPHA4/UBE3A/PAFAH1B1/WASL/ZNF365/CAMK2B/CAPRIN2/LZTS3/CTNND2/PTEN/GPRASP3/SIPA1L1/DHX36/ABI2/ACTR2/SHANK3
GO:0050890	cognition	298	0.278967	1.60424	2.7868e-05	0.000780304	0.000573066	6370	tags=47%, list=30%, signal=33%	BRSK1/PTGS2/MAP1A/ADCY1/NTAN1/PRKCZ/CDK5/TTBK1/CPEB3/EPHB2/GABRA5/GRIA1/TACR2/CNTNAP2/SHANK2/NRXN3/LHCGR/DLG4/SRC/DRD3/NDRG4/NPTX2/SHISA7/RASGRF1/MAPT/DOP1B/ADCY3/NRGN/SORCS3/NEUROD2/NF1/ATXN1/DKK1/MECP2/PRKN/JPH3/SNAP25/MAPK8IP2/HTT/SYNJ1/CHRNB2/GRIN2A/AFF2/PAIP2/NRXN2/GPI/PLK2/SYT4/BDNF/PRKAR1B/NPTN/PPP3CB/PDE1B/CRH/ABCA7/TUSC3/GRIN1/VDAC1/PLCB1/ELAVL4/MME/SLC12A5/KMT2A/GRM5/KCNK2/GRIN2B/CHST10/JPH4/DDHD2/VIP/CRHBP/PAK5/RAG1/CHRM1/SYNGAP1/DRD5/ITGA3/PJA2/BRAF/SERPINF1/HTR2A/SCN2A/SHANK1/PPP1R9B/TACR1/HMGCR/TH/NLGN4X/CHL1/MEF2C/KRAS/UBE3A/PAFAH1B1/GPR155/SLC1A1/TTC8/FGF13/MAPK1/PRRT1/SLC8A3/BBS4/TBR1/HRH3/PRKAR2B/GIT1/POMK/TAFA2/JAKMIP1/STRA6/SLC8A2/PAK6/TTC36/TPBG/EGR2/CAMK4/PTEN/CSMD1/ADGRB3/GPRASP3/SETD5/APP/ARF4/KCNK4/KAT2A/AGER/YTHDF1/ATAD1/RPS6KB1/FOSL1/LHX8/PRKCG/LDLR/RP9/DRD2/ACTR2/SHANK3/ADNP/GHSR/BTBD9/NEDD9
GO:1902600	proton transmembrane transport	142	0.307717	1.6004	0.000813639	0.00957479	0.00703186	4997	tags=42%, list=23%, signal=33%	SLC9A1/ATP12A/SPHK2/SLC47A1/SLC9A5/ATP5F1C/DRD3/SLC9A8/SLC36A2/ATP1B1/COX7B/ATP6V0A1/ATP6V0D1/ATP1A1/COX6B1/ATP5PF/SLC33A1/ATP6V1E1/UQCRFS1/NNT/SLC9C1/ATP6V1A/ATP6V1F/ATP6V1C1/CHP1/ATP6V1D/PHB2/NDUFA4/ATP5F1B/SLC25A3/UQCRC1/COX7A2L/COX5A/ATP6V1B2/TESC/SLC4A10/ATP5PD/ATP6V1H/ATP6AP1/ATP4A/SLC25A22/SLC9A4/ATP1A3/ATP6V1G1/SLC9A7/SLC9B2/SLC25A5/ATP6AP2/ATP5MC3/SLC9A6/COX17/ATP5F1A/UCP3/UQCRH/CLCN5/COX5B/SLC25A4/ATP6V1G2/ATP5PB/ATP4B
GO:0061337	cardiac conduction	95	0.328168	1.59825	0.00284776	0.0236181	0.0173455	5318	tags=47%, list=25%, signal=36%	KCNA5/SLC9A1/CALM3/KCNH2/ATP2B3/CAMK2D/HCN3/RYR2/SPTBN4/SCN2B/ATP1B1/ANK2/CORIN/PRKACA/ATP1A1/SCN4B/DSG2/SCN1B/ATP2B2/MEF2A/CACNA1G/TRPM4/HCN1/KCND3/CACNA1C/CACNA1D/CALM1/EHD3/SCN5A/SLC4A3/HCN2/ATP1A3/GJD3/TRPC1/SLC8A1/FKBP1B/KCNJ3/SLC8A3/SCN3B/NKX2-5/RNF207/PDE4D/SLC8A2/ATP2A2/HCN4
GO:0050772	positive regulation of axonogenesis	77	0.342962	1.59484	0.00273076	0.0228878	0.0168091	4410	tags=44%, list=21%, signal=35%	TRPV2/MAP6/PLXNC1/LIMK1/STK25/NDEL1/AMIGO1/WNT3/PLXNA4/PLXNA1/MAPT/CDKL5/MAP1B/NEFL/TRPC5/BDNF/SKIL/PLXNA2/DSCAM/L1CAM/MAP2K1/ROBO2/BRAF/DBN1/SLIT2/MAP3K13/EFNA5/ZFYVE27/SMURF1/BMPR2/PAFAH1B1/WNT3A/MAP2K2/GDI1
GO:0099518	vesicle cytoskeletal trafficking	70	0.344675	1.58362	0.00493493	0.034853	0.0255965	4512	tags=46%, list=21%, signal=36%	BICDL1/MAP2/MYO7A/AP3B2/PRKCZ/MYO5B/NDEL1/RASGRP1/MYO5A/HTT/KIFAP3/BICDL2/AP3D1/SYT4/DYNC1H1/MYO15A/AP3M2/BLOC1S6/PPFIA2/DYNC1I1/BLOC1S2/CNIH2/KIF3A/AP3S1/KIF3B/TANC2/PAFAH1B1/RAB1A/WASL/MYO5C/TRAK1/TRIM46
GO:0048588	developmental cell growth	221	0.286617	1.57861	8.68934e-05	0.00183624	0.00134856	4414	tags=37%, list=21%, signal=29%	RGS2/TRPV2/SEMA6C/RNF157/MAP2/UNC13A/PRKCZ/CDK5/LIMK1/FLRT3/HSP90AA1/NDEL1/NRN1/FSTL4/SORBS2/SEMA6B/WNT3/CPNE9/ULK1/SH3GL2/GSK3A/BCL11A/OLFM1/PLXNA4/ITSN2/MAP2K4/PLXNA1/MAPT/SPAG6/SYT1/PRKN/HSP90AB1/KIAA0319/DCLK1/DCC/CDKL5/SEMA4F/MAP1B/EMX1/SYT3/C9orf72/TRPC5/SYT4/BDNF/CYFIP2/PPP3CB/CPNE5/TOMM70/EXT1/AKAP6/SLIT1/RGS4/FLRT1/RNF6/GSK3B/NEDD4L/TNN/NRCAM/RIMS1/DSCAM/L1CAM/WASF1/OSTN/KMT2D/DBN1/SLIT3/G6PD/SLIT2/MAP3K13/EFNA5/ZFYVE27/SMURF1/BMPR2/RTN4R/IFRD1/PAFAH1B1/SLC9A6/WNT3A/FGF13/GDI1/PARP2
GO:0018210	peptidyl-threonine modification	115	0.315598	1.57857	0.0020032	0.018398	0.0135118	5488	tags=44%, list=26%, signal=33%	GRK2/DMTN/CDK5/CALM3/TTBK1/CAMK2D/PDPK1/MAP3K10/SBK1/ULK1/GSK3A/LMTK2/CSNK2A2/DYRK1A/S1PR2/PRKAG2/PRKACA/MARK2/TRPC5/MTOR/MAP3K12/ACVR1B/DGKQ/CDK10/GSK3B/INPP5K/CAB39/CALM1/EGF/CDC42BPA/GALNT16/MAPK8/CAMK2A/CIT/LRRK2/ROCK2/CEMIP/UBE2K/CDK5R1/ATF2/MAPK1/STK39/TSSK4/DYRK1B/WNK3/NLK/CSNK2B/GALNT11/TTC36/CSNK2A1/CALM2
GO:0015986	proton motive force-driven ATP synthesis	66	0.349655	1.57748	0.00639022	0.0419474	0.0308067	7272	tags=55%, list=34%, signal=36%	ATP5F1C/NDUFA6/ATP5MK/NDUFB4/NDUFB5/STOML2/ATP5PF/VPS9D1/NDUFA5/ATP6V1A/ATP5F1B/NDUFA10/NDUFA12/NDUFV2/ATP5PD/NDUFAB1/ATP5MC3/ATP5F1A/ATP5MJ/NDUFS8/NDUFS1/NDUFA8/ATP5PB/NDUFB8/NDUFB10/ATP5MG/NDUFB11/ATP5MC1/NDUFS4/SDHB/ATP5PO/NDUFA9/NDUFA3/NDUFS2/NDUFB6/NDUFS3
GO:0008306	associative learning	82	0.334963	1.57673	0.00292072	0.0240343	0.0176511	3733	tags=37%, list=17%, signal=30%	BRSK1/MAP1A/CDK5/GABRA5/SHANK2/DRD3/NDRG4/NPTX2/ADCY3/NRGN/NEUROD2/NF1/MECP2/SNAP25/CHRNB2/GRIN2A/NPTN/PDE1B/ABCA7/GRIN1/ELAVL4/KMT2A/DDHD2/RAG1/SYNGAP1/DRD5/BRAF/SHANK1/TACR1/HMGCR
GO:1902305	regulation of sodium ion transmembrane transport	64	0.352714	1.575	0.0055129	0.037878	0.0278181	3272	tags=38%, list=15%, signal=32%	WNK2/SLC9A1/PTPN3/DMD/CAMK2D/FXYD7/DRD3/PRKCE/OSR1/SCN2B/ATP1B3/ATP1B1/GLRX/SCN4B/SCN1B/HECW1/FGF12/CHP1/NEDD4L/ANK3/TESC/SCN5A/FGF14/FXYD6
GO:0051965	positive regulation of synapse assembly	63	0.350467	1.57002	0.00574369	0.0390818	0.0287022	5746	tags=44%, list=27%, signal=33%	ASIC2/FLRT3/EPHB2/AMIGO1/CLSTN3/SYNDIG1/CLSTN2/SLITRK3/IL1RAP/BDNF/AMIGO2/LRRTM1/STAU2/CLSTN1/VSTM5/NLGN1/LRRTM2/EFNA5/AMIGO3/SLITRK4/LRTM2/NLGN2/LRRTM3/ST8SIA2/TPBG/SLITRK5/ADGRB3/GPRASP3
GO:0018105	peptidyl-serine phosphorylation	302	0.269986	1.56473	7.51052e-05	0.00164678	0.00120942	4560	tags=35%, list=21%, signal=28%	SH2D3C/BRSK1/PTGS2/MASTL/IL11/GRK2/PRKCB/DMTN/CSNK1G2/INPP5J/PRKCZ/CDK5/DMD/HSP90AA1/TTBK1/TENM1/CAMK2D/PDPK1/MAP3K10/PAQR3/SBK1/CAMK1G/CDC7/ULK1/OPRD1/MAST1/GSK3A/MAPKAPK5/LMTK2/SRC/BDKRB2/PRKCE/AVP/SPTBN4/CSNK2A2/DYRK1A/MLXIPL/MAPK9/PAK1/MAPK13/DKK1/ATR/CAMK1D/HSP90AB1/DCLK1/MAST2/SMYD3/PRKACA/IFNA1/CAMKV/BRSK2/SMG1/MARK2/MIR132/MARK1/PLK2/BDNF/MAST3/BAG4/ARRB2/MTOR/MAP3K12/TFRC/DGKQ/PFN2/RPS6KA3/GSK3B/PKD1/NCK2/EIF2AK3/INPP5K/CAB39/AKT3/PDK3/SNCA/RPS6KA6/MAPK8/BRAF/CAMK2A/INPP5F/GADD45A/LRRK2/ROCK2/GGNBP2/PNCK/PDCD10/MAP3K13/IFNW1/CDK5R1/IFNG/SRPK2/IFNA6/GAS6/UHMK1/PINK1/SLC1A1/MAST4/WNT3A/TLK1/TTBK2/IFNB1/MAP2K2/MAPK1/RET/IFNE/STK39/TSSK4
GO:0099175	regulation of postsynapse organization	85	0.328407	1.5635	0.00407647	0.0309675	0.0227429	7053	tags=58%, list=33%, signal=39%	ARHGAP44/CDK5/EPHB2/LRP8/CDKL5/HOMER1/NGEF/IL1RAP/DNM3/PAK3/ZDHHC15/PPFIA2/GRIN2B/NRCAM/HSPA8/STAU2/DBN1/ZNF804A/NLGN1/LRRK2/LRRTM2/VPS35/TANC2/CDK5R1/EPHA4/UBE3A/PAFAH1B1/CAMK2B/CAPRIN2/LRFN2/LZTS3/PTEN/GPRASP3/ARF4/SIPA1L1/DHX36/ABI2/LRFN4/ACTR2/SHANK3/GHSR/NEDD9/NPTX1/KIF1A/CBLN1/PRNP/NTRK3/DBNL/ARC
GO:0051899	membrane depolarization	80	0.332627	1.55594	0.00471546	0.0341412	0.0250738	3796	tags=40%, list=18%, signal=33%	PRKCZ/PTPN3/CACNG2/KCNH2/CAMK2D/HCN3/SRC/SCN2B/ANK2/CHRNB2/SCN8A/SCN4B/SCN1B/MLLT11/CACNA1H/SCN7A/CACNA1G/TRPM4/HCN1/CACNA1C/KMT2A/NEDD4L/CACNA1D/ANK3/SCN5A/SCN2A/SCN1A/HCN2/LRRK2/PPP2R3C/YWHAH/CHRNA9
GO:0050795	regulation of behavior	70	0.336942	1.54809	0.00709685	0.0447698	0.0328795	3900	tags=33%, list=18%, signal=27%	MC4R/EPHB2/NPAS2/NR4A3/DLG4/DRD3/NPSR1/MBD5/NR1D1/RETN/CHRNB2/MTOR/CRH/SGIP1/GHRH/RAG1/RXFP4/MC1R/NLGN1/KCNA2/VPS35/MEF2C/CFAP20
GO:0031644	regulation of nervous system process	140	0.300198	1.53979	0.00109814	0.0119399	0.0087688	3996	tags=34%, list=19%, signal=28%	HTR2C/SLC9A1/NPTXR/PRKCZ/CELF4/TMEM25/TENM4/STX1B/CACNG5/DLGAP4/GBA1/STX1A/DLG4/SLC25A12/OPRD1/SRC/NPTX2/AVP/SHISA7/S1PR2/DLGAP1/GRIN2A/HOMER1/GLRA1/OPRM1/TNFRSF21/PRKAR1B/PTK2B/FGF12/GRIN1/RGS4/CNIH2/EIF2AK3/GRIN2B/RNF10/VIP/RIMS1/GRM1/ZFHX2/BEGAIN/SHANK1/NLGN1/LRRK2/TBC1D24/ROCK2/NLGN4X/CCN3/DLGAP2
GO:0060996	dendritic spine development	91	0.317776	1.53959	0.00618854	0.0410494	0.0301472	5808	tags=48%, list=27%, signal=35%	GRIN3A/IQSEC1/ARHGAP44/CDK5/CPEB3/EPHB2/FSTL4/DLG4/MAPKAPK5/LRP8/NEURL1/ASAP1/NGEF/DNM3/PAK3/ZDHHC15/PPFIA2/SLC12A5/NCK2/STAU2/DBN1/CAMK2A/SHANK1/NLGN1/LRRK2/TANC2/CDK5R1/MEF2C/EPHA4/UBE3A/PAFAH1B1/WASL/NLGN2/ZNF365/SDK1/CAMK2B/CAPRIN2/LZTS3/CTNND2/PTEN/GPRASP3/ARF4/SIPA1L1/DHX36
GO:0006754	ATP biosynthetic process	92	0.316224	1.53462	0.00469083	0.0340018	0.0249714	5365	tags=39%, list=25%, signal=29%	SPHK2/PID1/ATP5F1C/IL4/SLC25A12/NDUFA6/ATP5MK/NDUFB4/PRKAG2/NDUFB5/STOML2/AK9/ATP5PF/VPS9D1/NDUFA5/ATP6V1A/ATP5F1B/NDUFA10/NDUFA12/NDUFV2/ATP5PD/PKLR/PPARGC1A/NDUFAB1/ATP5MC3/PINK1/ATP5F1A/ATP5MJ/NDUFS8/NDUFS1/NDUFA8/ATP5PB/NDUFB8/NDUFB10/ALDOA/ATP5MG
GO:0106027	neuron projection organization	89	0.318271	1.53402	0.00433144	0.0320577	0.0235436	6370	tags=54%, list=30%, signal=38%	MAP1A/ARHGAP44/CDK5/EPHB2/DLG4/LRP8/HOMER1/NGEF/DNM3/PAK3/ZDHHC15/PPFIA2/GSK3B/GRIN2B/KIFBP/STAU2/ITGA3/ARF1/DBN1/SHANK1/ZNF804A/NLGN1/LRRK2/PLS1/ATP1A3/VPS35/TANC2/CDK5R1/EPHA4/UBE3A/PAFAH1B1/WASL/ZNF365/DCTN1/CAMK2B/CAPRIN2/LZTS3/CTNND2/PTEN/GPRASP3/APP/SIPA1L1/DHX36/MTMR2/ABI2/ACTR2/SHANK3/NEDD9
GO:0043266	regulation of potassium ion transport	109	0.310267	1.53135	0.0017048	0.0163207	0.0119862	5146	tags=40%, list=24%, signal=31%	KCNAB1/KCNA5/WNK2/NOS1AP/KCNAB3/KCNH2/AMIGO1/LRRC38/KCNC2/DRD3/KCNIP3/ATP1B3/ATP1B1/ANK2/ATF4/KCNS2/CRBN/KCNAB2/ACTN2/PTK2B/KCNC1/AKAP6/RGS4/DPP6/NEDD4L/DPP10/CAB39/VIP/CACNA1D/ANK3/KCNA1/HTR2A/SUMO1/KCNK3/RGS7/VAMP2/MIR133A1/STK39/HCRT/WNK3/NETO2/RNF207/KCNIP4/ADRA2A
GO:0099111	microtubule-based transport	209	0.27858	1.52706	0.000742824	0.00900524	0.00661357	4158	tags=31%, list=19%, signal=25%	DAW1/MAP1A/BICDL1/NME5/MAP2/AP3B2/PRKCZ/CLIP3/CAMSAP3/NDEL1/IFT74/KIF17/MAPT/SPAG6/RASGRP1/APBA1/HTT/MAP1B/SYBU/KIFAP3/NEFL/RAB27B/BICDL2/AP3D1/MAPK8IP3/DLG2/COPG2/DYNC1H1/ARL3/AP3M2/BLOC1S6/PEX14/NEFH/DNAAF1/UCHL1/DYNC1I1/BLOC1S2/CNIH2/FLOT2/TUB/TMEM201/KIF3A/ROPN1L/OPA1/HSPA8/AGBL4/STAU2/TERF2/WASF1/COPG1/RAB6A/DYNC2LI1/AP3S1/KIF3B/KIF28P/BICD1/HSPB1/IFT81/LRPPRC/SPAG17/CFAP221/CALY/PAFAH1B1/JHY
GO:0060291	long-term synaptic potentiation	97	0.311205	1.52098	0.0048862	0.0348197	0.025572	6257	tags=51%, list=29%, signal=36%	ADCY1/MIR320D1/PRKCZ/EPHB2/SHANK2/TSHZ3/SHISA7/NRGN/MIR320B2/NF1/MECP2/SNAP25/GRIN2A/PAIP2/PLK2/PRKAR1B/NPTN/MIR545/SYT12/PTK2B/NSG1/MME/GSK3B/GRIN2B/LRRTM1/SNCA/MIR342/BRAF/LRRTM2/EPHA4/VAMP2/MIR337/SLC24A2/AKAP5/SLC1A1/MAPK1/PRRT1/SLC8A3/STX3/MIR324/SLC8A2/PTEN/APP/AGER/YTHDF1/MIR95/PRKCG/DRD2/SHANK3
GO:0031503	protein-containing complex localization	178	0.284678	1.51955	0.00105642	0.0117076	0.00859819	4546	tags=34%, list=21%, signal=27%	FKBP4/ARHGAP44/CACNG8/IPO9/CPLX1/PRKCZ/CACNG2/STX1B/CACNG5/GRIPAP1/IFT74/DLG4/AP2A1/DRD3/KIF17/GPHN/ANKS1B/ATR/EXOC3L1/SNAP25/DLG3/HPCA/GRIP1/AP2M1/AP3D1/DNM3/DLG2/AP2A2/NPTN/ARL3/IQSEC2/NSG1/LRRC7/AP2B1/CNIH2/SDAD1/CACNG3/TUB/STAU2/TERF2/CLSTN1/DBN1/DYNC2LI1/NLGN1/EXOC3/SEH1L/KIF3B/VPS35/PPP3R1/IFT81/SPAG17/EXOC3L4/TAMALIN/CALY/RAB11A/RALB/SLC1A1/WASL/ITGB3/GRIP2
GO:0140029	exocytic process	82	0.321318	1.5125	0.0052976	0.0367492	0.0269891	4850	tags=43%, list=23%, signal=33%	PPFIA3/RAB15/ERC2/CPLX1/DMTN/UNC13A/STX1B/STX1A/NAPA/STXBP1/KCNB1/SYT1/SV2A/SNAP25/SYNJ1/RAB3A/RAB3C/CPLX2/BLOC1S6/NAPB/SNPH/SEPTIN5/SNCA/NLGN1/EXOC3/STXBP5/EXOC7/RAB8B/RALB/GRIK5/EXOC6/TRARG1/VPS11/RAB3D/STX3
GO:0099173	postsynapse organization	163	0.286572	1.50845	0.00142898	0.0143533	0.0105413	4425	tags=34%, list=21%, signal=27%	SPTBN2/LHFPL4/NOS1AP/ARHGAP44/CDK5/CNTNAP1/EPHB2/SHANK2/DLG4/SHISA7/SLITRK3/GPHN/GAP43/LRP8/CDKL5/NEFL/HOMER1/NRXN2/ARHGEF9/NGEF/IL1RAP/DNM3/PAK3/ZDHHC15/NEFH/PPFIA2/GLRB/INA/GRIN2B/NRCAM/HSPA8/STAU2/LRRC4/SYNGAP1/ITGA3/ARF1/DBN1/DNAJA3/SHANK1/ZNF804A/NLGN1/LRRK2/LRRTM2/VPS35/TANC2/NLGN4X/CDK5R1/FRRS1L/EPHA4/ARHGAP39/UBE3A/PAFAH1B1/WASL/NLGN2/ZNF365
GO:0006986	response to unfolded protein	137	0.290841	1.49112	0.00369056	0.0287256	0.0210964	3700	tags=28%, list=17%, signal=24%	HSPA6/DNAJB1/PPP1R15A/HSPH1/HSPA1A/CHAC1/HSPA4L/SERPINH1/HSP90AA1/DAB2IP/AGR2/HSPA1B/HSPA14/HSPD1/PRKN/HSP90AB1/OPTN/HSPA9/RHBDD2/ATF4/EDEM1/DNAJB4/HSPA4/PIK3R1/ABCA7/MBTPS2/DDIT3/THBS1/NCK2/EIF2AK3/HSPA8/HSPA1L/ERN2/HSPB3/HSPA13/STC2/VAPB/DNAJA1/HSPB1
GO:0010975	regulation of neuron projection development	441	0.247903	1.4888	3.20709e-05	0.000859936	0.000631548	4447	tags=34%, list=21%, signal=28%	RGS2/BRSK1/TRPV2/KHDC3L/SEZ6/STK24/CARM1/SEMA6C/MAP6/MAP2/FKBP4/ARHGAP44/PLXNC1/INPP5J/CDK5/LIMK1/STK25/STX1B/NDEL1/DAB2IP/RAB17/EPHB2/AMIGO1/PAQR3/THY1/FSTL4/SEMA6B/WNT3/ULK1/RAPGEF1/GSK3A/BCL11A/PLXNA4/NOVA2/NDRG4/PLXNA1/PACSIN1/KNDC1/MAPT/EFNB3/PAK1/ARHGAP35/RTN4IP1/RAPGEF2/DKK1/CAMK1D/LRP8/MYCBP2/KIAA0319/DCC/SNAP25/CDKL5/SEMA4F/CHRNB2/CAMK2G/MAP1B/TOX/STMN2/KATNB1/NEFL/SCN1B/BRSK2/NGEF/MARK2/DNM3/TRPC5/HECW1/MARK1/BDNF/NPTN/PAK3/ZDHHC15/SKIL/PTK2B/XK/LRRC7/PARP6/CX3CL1/PPFIA2/ATP8A2/ELAVL4/MIR222/ATOH7/SLIT1/RNF6/GSK3B/MINAR1/NEDD4L/LRRC4C/PLXNA2/CRMP1/SS18L2/TNN/PLPPR5/NRCAM/NCS1/DSCAM/L1CAM/MCF2/CHN1/STAU2/RTN4RL1/SERPINI1/MAP2K1/GAK/NEGR1/ROBO2/PPP2R5B/SYNGAP1/ITGA3/FAT3/BRAF/SERPINF1/TENM3/DBN1/RTN4RL2/INPP5F/ZNF804A/NLGN1/LRRK2/PPP3CA/TBC1D24/YWHAH/TANC2/KIDINS220/SLIT2/MAP3K13/CUL7/EFNA5/CDK5R1/ZFYVE27/SMURF1/NCKIPSD/EPHA4/BMPR2/FEZF2/RTN4R/IFRD1/UBE3A/ALK/ACP4/PAFAH1B1/NSMF/CAMSAP2/AMIGO3/WNT3A/FKBP1B/FGF13/MAP2K2/GDI1/ZNF365/RET
GO:0035966	response to topologically incorrect protein	159	0.281876	1.48382	0.00204197	0.0186459	0.0136938	3700	tags=28%, list=17%, signal=24%	HSPA6/DNAJB1/PPP1R15A/HSPH1/HSPA1A/CHAC1/TOR1A/HSPA4L/SERPINH1/HSP90AA1/DAB2IP/AGR2/HSPA1B/BAG6/HSPA14/HSPD1/PRKN/HSP90AB1/OPTN/HSPA9/RHBDD2/ATF4/EDEM1/DNAJB4/RNF185/HSPA4/PIK3R1/ABCA7/MBTPS2/DDIT3/THBS1/NCK2/EIF2AK3/F12/CUL3/HSPA8/HSPA1L/DNAJC18/ERN2/HSPB3/HSPA13/STC2/VAPB/DNAJA1/HSPB1
GO:0051258	protein polymerization	273	0.256217	1.46745	0.000858352	0.00995689	0.00731248	5046	tags=37%, list=24%, signal=29%	SPTBN2/ALOX15/HSPA1A/MAP2/FKBP4/DMTN/INPP5J/CLIP3/HSP90AA1/CAMSAP3/TTBK1/TENM1/NDEL1/CLASP1/ADD2/SPTB/TUBGCP5/HSPA1B/EVL/NAV3/PRKCE/SSH1/SPTBN4/MAPT/ARPC5L/DYRK1A/TPX2/TUBG2/PAK1/RASA1/MECP2/IQANK1/PRKN/MAP1B/STMN2/NEFL/DIAPH1/TUBG1/GBA2/CYFIP2/BAG4/MAPRE3/GAS7/PAK3/TBCD/MTOR/ARHGEF7/PTK2B/WASHC3/MKKS/PFN2/VTN/CCL21/NCK2/HAUS2/DNM1L/PFN3/VDAC2/CAMSAP1/BAIAP2L2/WASF1/ARFGEF1/SNCA/CYRIB/NCKAP1/LMOD2/RANBP9/STMN1/DBN1/SPTAN1/FMN1/FHOD3/TMSB10/UBE2K/SLIT2/CDK5R1/DRG1/ARPC1A/CAMSAP2/HDGFL3/PINK1/ARPC2/CRACD/AMBRA1/FGF13/WASL/TRIM32/CHMP3/DCTN1/BBS4/GPX4/KRT5/MTPN/TRPV4/GIT1/CLASP2/SPIRE2/CKAP5/CYRIA/TOGARAM1/FHDC1
GO:0018209	peptidyl-serine modification	321	0.251844	1.46431	0.000851074	0.00993653	0.00729752	4809	tags=36%, list=23%, signal=28%	SH2D3C/BRSK1/PTGS2/MASTL/IL11/GRK2/PRKCB/DMTN/CSNK1G2/INPP5J/PRKCZ/CDK5/DMD/HSP90AA1/TTBK1/TENM1/CAMK2D/PDPK1/MAP3K10/PAQR3/SBK1/CAMK1G/CDC7/ULK1/OPRD1/MAST1/GSK3A/MAPKAPK5/LMTK2/SRC/BDKRB2/PRKCE/AVP/SPTBN4/CSNK2A2/DYRK1A/MLXIPL/MAPK9/PAK1/MAPK13/DKK1/ATR/CAMK1D/HSP90AB1/DCLK1/MAST2/SMYD3/PRKACA/SPOCK2/IFNA1/CAMKV/BRSK2/SMG1/MARK2/MIR132/MARK1/PLK2/BDNF/MAST3/BAG4/ARRB2/MTOR/MAP3K12/TFRC/DGKQ/PFN2/RPS6KA3/GSK3B/PKD1/NCK2/EIF2AK3/INPP5K/CAB39/GALNT16/AKT3/PDK3/SNCA/RPS6KA6/MAPK8/BRAF/CAMK2A/INPP5F/GADD45A/LRRK2/NTMT1/ROCK2/GGNBP2/PNCK/PDCD10/MAP3K13/IFNW1/CDK5R1/IFNG/SRPK2/IFNA6/GAS6/UHMK1/PINK1/SLC1A1/MAST4/WNT3A/TLK1/TTBK2/IFNB1/MAP2K2/MAPK1/RET/IFNE/STK39/TSSK4/HPF1/C8orf44-SGK3/DYRK1B/CSNK1G3/CAPRIN2
GO:0070588	calcium ion transmembrane transport	330	0.251949	1.46419	0.000460045	0.00618791	0.00454449	4673	tags=34%, list=22%, signal=27%	TRPV6/TRPV2/HTR2C/GRIN3A/SLC9A1/NOS1AP/CACNG8/CACNA2D2/CACNB3/CDK5/CACNG2/DMD/CABP1/CALM3/ATP2B3/CAMK2D/CACNG5/PDPK1/THY1/PKD2L1/JSRP1/LHCGR/DRD3/NPSR1/RYR2/PRKCE/PKD1L3/ORAI2/ATP1B1/SLC25A25/ANK2/CACNB1/JPH3/MRLN/HTT/MCU/GRIN2A/PKD1L1/PRKACA/AFG3L2/HPCA/STOML2/DIAPH1/CACNG1/PPP3CC/ATP2B2/CATSPER1/CACNA1B/STAC2/OPRM1/TRPC5/ATG5/ANXA6/CBARP/CACNA1H/PPP3CB/PTK2B/CACNA1G/GRIN1/TRPM4/VDAC1/CX3CL1/DDIT3/CCL21/AKAP6/CACNA1C/CACNA1A/PKD1/CACNG3/NALCN/GRIN2B/MICU1/JPH4/NCS1/CACNA1D/UBQLN1/CALM1/P2RX5/SNCA/NALF1/EHD3/CACNA2D3/TRPM2/HTR2A/ITPR1/GNB5/SUMO1/CACNA1F/PPP3CA/CALHM1/GSTO1/CEMIP/PPP3R1/G6PD/TRPC1/CHRNA9/CACNG6/SLC8A1/CRACR2A/SLC24A2/GAS6/AKAP5/WNT3A/FKBP1B/MIR133A1/PPP3R2/BDKRB1/FKBP1A/ITGB3/MAIP1/SLC8A3/CUL5/CACNB4
GO:0032271	regulation of protein polymerization	196	0.26934	1.46169	0.00222038	0.0198175	0.0145542	4342	tags=34%, list=20%, signal=27%	SPTBN2/ALOX15/HSPA1A/MAP2/FKBP4/DMTN/INPP5J/CLIP3/HSP90AA1/CAMSAP3/TTBK1/TENM1/CLASP1/ADD2/SPTB/HSPA1B/EVL/NAV3/PRKCE/SSH1/SPTBN4/MAPT/ARPC5L/DYRK1A/PAK1/RASA1/MECP2/IQANK1/MAP1B/STMN2/GBA2/CYFIP2/BAG4/MAPRE3/PAK3/TBCD/MTOR/ARHGEF7/PTK2B/MKKS/PFN2/CCL21/NCK2/PFN3/VDAC2/CAMSAP1/BAIAP2L2/ARFGEF1/SNCA/CYRIB/NCKAP1/LMOD2/STMN1/DBN1/SPTAN1/FMN1/FHOD3/TMSB10/SLIT2/CDK5R1/DRG1/ARPC1A/CAMSAP2/PINK1/ARPC2/CRACD/AMBRA1
GO:0070646	protein modification by small protein removal	159	0.277437	1.46046	0.00298737	0.0243923	0.0179141	6355	tags=42%, list=30%, signal=30%	USP35/USPL1/JOSD1/ATXN7L3/TOR1A/TAF2/TAF6/SPATA2/USP44/USP25/PRKN/SENP3/USP22/ZRANB1/COPS6/USP10/USP7/BAP1/COPS3/USP15/USP42/TAF9/UCHL1/USP14/HINT1/USP50/COPS4/OTUB1/OTUD5/USP6/USP9Y/USP11/USP34/SUPT7L/BABAM1/OTUD3/MYSM1/USP32/COPS2/USP33/USP43/USP2/TAF7/COPS7A/TADA1/USP5/ABRAXAS2/USP13/PSMD14/SENP5/USP8/USP12/SENP6/UCHL5/BABAM2/OTUD4/USP17L8/KAT2A/MINDY4/VCPIP1/USP17L22/SENP8/UIMC1/USP27X/USP9X/USP17L18/USP36
GO:0006119	oxidative phosphorylation	129	0.285216	1.45929	0.00578039	0.0391512	0.0287532	6825	tags=47%, list=32%, signal=32%	ATP5F1C/MLXIPL/NDUFA6/NDUFB4/COX7B/NDUFB5/NDUFC2-KCTD14/STOML2/COX6B1/ATP5PF/UQCRFS1/NDUFA5/NDUFA4/ATP5F1B/NDUFA10/UQCRB/COX6C/UQCRC1/NDUFA12/MSH2/COX7A2L/NDUFV2/COX5A/SNCA/ATP5PD/GHITM/CYCS/ISCU/NDUFAB1/PINK1/ATP5F1A/UQCRH/COX7A2/UQCRC2/C2orf69/NDUFS8/NDUFS1/COX5B/NDUFA8/COX7C/ATP5PB/NDUFB8/NDUFB10/ATP5MG/NDUFB11/FXN/COX6A1/SLC25A51/NDUFS4/COX7A1/SLC25A23/DGUOK/SDHB/UQCC2/ATP5PO/DLD/NDUFA9/UQCRQ/CYC1/NDUFA3
GO:0009206	purine ribonucleoside triphosphate biosynthetic process	102	0.296896	1.45713	0.00635909	0.0417864	0.0306885	5365	tags=38%, list=25%, signal=29%	NME5/SPHK2/PID1/ATP5F1C/IL4/SLC25A12/IMPDH1/NDUFA6/ATP5MK/NDUFB4/PRKAG2/NDUFB5/STOML2/AK9/ATP5PF/VPS9D1/NDUFA5/ATP6V1A/NME2/ATP5F1B/NDUFA10/NDUFA12/NDUFV2/ATP5PD/PKLR/PPARGC1A/NDUFAB1/ATP5MC3/PINK1/ATP5F1A/ATP5MJ/NDUFS8/NDUFS1/NDUFA8/ATP5PB/NDUFB8/NDUFB10/ALDOA/ATP5MG
GO:0035303	regulation of dephosphorylation	130	0.28131	1.44016	0.00600158	0.040179	0.029508	4529	tags=38%, list=21%, signal=30%	PPP1R15A/MASTL/CALM3/CAMTA1/GBA1/PPP1R7/SMG7/PPP1R17/SRC/TMEM225/CRY2/HSP90AB1/MTMR4/HTT/PIN1/GPLD1/PPP2R5D/BAG4/MTOR/IGBP1/CHP1/NUAK1/GSK3B/PPP1R2B/SLC39A10/INPP5K/PPP1R2/BOD1L1/CALM1/PTPA/YWHAB/TIPRL/PPP6R1/PPP1R16B/PPP1R9B/PPP2R3C/ENSA/ROCK2/TMEM225B/PPP4R4/MEF2C/PPP1R12A/IFNG/NSMF/PPP1R11/PINK1/AMBRA1/FKBP1B/FKBP1A/PPARGC1B
GO:0007018	microtubule-based movement	400	0.241968	1.43878	0.000408171	0.00569375	0.00418157	4165	tags=28%, list=19%, signal=23%	CFAP97D1/DAW1/SPEF1/MAP1A/BICDL1/NME5/MAP2/CCSAP/AP3B2/PRKCZ/TEX43/CLIP3/CAMSAP3/TBC1D21/NDEL1/KLC2/TACR2/IFT74/KIF3C/CELF3/TCTE1/KIF17/MAPT/ADCY3/SPAG6/EPPIN/RASGRP1/NEURL1/APBA1/CFAP44/HTT/MAP1B/SYBU/KIFC2/KIFAP3/KATNB1/NEFL/RAB27B/BICDL2/KIF21B/CATSPER1/AP3D1/MAPK8IP3/DLG2/COPG2/ASH1L/TEKT5/DYNC1H1/KIF12/ARL3/CELSR2/SLC9C1/IGBP1/AP3M2/BLOC1S6/MKKS/PEX14/NEFH/DNAH8/KIF21A/UBE2B/DNAAF1/UCHL1/DYNC1I1/DYNC1LI1/BLOC1S2/CNIH2/FLOT2/CATSPERD/TUB/TMEM201/CCDC65/KIF3A/ROPN1L/OPA1/HSPA8/AGBL4/DYNLT3/STAU2/GAS2L2/TERF2/ROPN1/WASF1/COPG1/TNP1/CATSPERZ/IQCF1/RAB6A/DYNC2LI1/AP3S1/VPS13A/MEIG1/KIF3B/DNAH14/DNAJA1/KIF28P/ZBBX/TACR1/BICD1/HSPB1/TEKT4/SLC9B2/IFT81/LRPPRC/ING2/SPAG17/CFAP20/CFAP221/DDX4/CALY/DYNLT5/PAFAH1B1/JHY/ACTR3
GO:0007338	single fertilization	127	0.279201	1.4267	0.00769889	0.0472996	0.0347375	3366	tags=28%, list=16%, signal=23%	CLGN/IRAG2/CCDC136/NPM2/TMPRSS12/STXBP1/ZP3/ADCY3/FETUB/ASTL/ZPBP/SPATA46/PLCD4/UBXN8/LY6K/RAB3A/GLRA1/ASH1L/CACNA1H/ADAM21/PLCB1/ADAM32/GLRB/PITHD1/VDAC2/RIMS1/HSPA1L/CCT5/UBAP2L/HYAL3/TCP1/CCT8/IQCF1/IFTAP/TRIM36
GO:1901800	positive regulation of proteasomal protein catabolic process	117	0.283935	1.42252	0.00633893	0.0416972	0.030623	3469	tags=26%, list=16%, signal=22%	ZFAND2A/NKD2/HSPA1A/RFPL1/ZER1/DAB2IP/GBA1/HSPA1B/BAG6/GSK3A/DDA1/MAPK9/BAG2/PSMC1/PRKN/TRIB3/PRICKLE1/SH3RF1/UBQLN2/RNF185/CBFA2T3/RNF14/GSK3B/UBQLN1/RNFT2/SOCS5/PSMC3/SUMO1/ZYG11B/LRRK2
GO:0030534	adult behavior	135	0.277003	1.41975	0.00706662	0.0447623	0.0328741	4679	tags=33%, list=22%, signal=26%	SPTBN2/SEZ6/NTAN1/SNCG/CDK5/CNTNAP2/SHANK2/NRXN3/OPRD1/DRD3/SPTBN4/EFNB3/MECP2/PRKN/CHRNB2/HOMER1/NRXN2/GLRA1/OPRM1/ARRB2/FGF12/UCHL1/GLRB/OXR1/GABRG2/SEPTIN5/CRHBP/SNCA/ZFHX2/CEND1/HTR2A/INPP5F/SCN1A/SHANK1/NLGN4X/CHL1/EPHA4/ALK/PAFAH1B1/SLC1A1/NLGN2/SDK1/GRM2/CACNB4/BBS4
GO:0006941	striated muscle contraction	172	0.262214	1.39783	0.00434061	0.0320881	0.0235659	3554	tags=27%, list=17%, signal=23%	RGS2/MYH7/KCNA5/SLC9A1/NOS1AP/GRK2/MYH8/ARG2/ARHGEF11/DMD/CALM3/HSP90AA1/KCNH2/CAMK2D/JSRP1/RYR2/CHGA/SCN2B/CHRND/ATP1B1/ANK2/PRKACA/ATP1A1/SCN4B/DSG2/SCN1B/HOMER1/TNNC1/STAC2/MTOR/CACNA1G/FGF12/TRPM4/KCND3/ATP8A2/CACNA1C/NEDD4L/CACNA1D/CALM1/EHD3/SCN5A/NR4A1/TNNT2/SCN1A/SUMO1/MYH3/GSTO1
GO:0009060	aerobic respiration	175	0.263764	1.394	0.00373748	0.0289603	0.0212688	7324	tags=51%, list=34%, signal=34%	COX10/ATP5F1C/OGDHL/MLXIPL/NDUFA6/NDUFB4/COX7B/NDUFB5/NDUFC2-KCTD14/STOML2/IDH3G/MDH1/COX6B1/ATP5PF/CBFA2T3/UQCRFS1/NNT/NDUFA5/MDH2/IDH3A/NDUFA4/ATP5F1B/NDUFA10/UQCRB/COX6C/UQCRC1/NDUFA12/MSH2/COX7A2L/ME3/NDUFV2/COX5A/SNCA/ATP5PD/FH/GHITM/SUCLA2/CYCS/SLC25A14/SIRT3/ISCU/NDUFAB1/PINK1/ATP5F1A/IDH3B/UQCRH/COX7A2/UQCRC2/C2orf69/NDUFS8/NDUFS1/COX5B/NDUFA8/COX7C/TRPV4/BNIP3/PDHA1/ATP5PB/NDUFB8/NDUFB10/MRPS36/DLAT/CS/ATP5MG/PANK2/NDUFB11/FXN/COX6A1/SLC25A51/BLOC1S1/NDUFS4/COX7A1/SLC25A23/DGUOK/SDHB/UQCC2/ATP5PO/DLD/NDUFA9/UQCRQ/CYC1/NDUFA3/OGDH/SUCLG1/NDUFS2/MTFR1L/NDUFB6/OXA1L/NDUFS3/UQCR10
GO:0034763	negative regulation of transmembrane transport	136	0.272134	1.39082	0.00652629	0.0425318	0.0312359	3653	tags=29%, list=17%, signal=24%	RGS2/KCNAB1/PRKCB/SLC43A2/PID1/CALM3/KCNH2/CAMK2D/EPHB2/GSK3A/DRD3/PRKCE/OSR1/MMP9/GRB10/MRLN/PPP3CC/HECW1/CBARP/CRBN/PPP3CB/ACTN2/VDAC1/OAZ1/RGS4/THBS1/NEDD4L/INPP5K/GOPC/CAB39/UBQLN1/CALM1/ANK3/OSTN/GNB5/SUMO1/PPP3CA/GSTO1/PPP3R1
GO:0006457	protein folding	207	0.251094	1.37792	0.00658804	0.0426016	0.0312872	3787	tags=27%, list=18%, signal=22%	HSPA6/NPPC/DNAJB1/HSPH1/FKBP6/HSPA1A/FKBP4/DNAJB6/TOR1A/HSPA4L/DNAJA4/CLGN/HSP90AA1/DNAJB7/HSPA1B/HSPA14/HSPD1/FKBP11/BAG2/HSP90AB1/PDRG1/PPID/HSPA9/DNAJB4/DNAJC5/DNAJC7/BAG4/TBCD/HSPA4/CCT6B/STIP1/MKKS/DNAJC2/PFDN1/TTC1/CCT6A/HSPA8/CDC37/SACS/HSPA1L/DNAJC18/PFDN4/CCT5/TCP1/GAK/CCT8/NFYC/HSPA13/DNAJA3/HYOU1/LTBP4/RANBP2/DNAJA1/UNC45B/HSPB1/NUDCD3
GO:0060560	developmental growth involved in morphogenesis	229	0.247544	1.3743	0.00356941	0.0280587	0.0206067	2819	tags=26%, list=13%, signal=23%	AREG/TRPV2/SEMA6C/RNF157/MAP2/SHH/UNC13A/PRKCZ/CDK5/LIMK1/FLRT3/HSP90AA1/NDEL1/NRN1/FSTL4/SEMA6B/WNT3/CPNE9/ULK1/SH3GL2/BCL11A/OLFM1/PLXNA4/ITSN2/PLXNA1/MAPT/SPAG6/SYT1/PRKN/HSP90AB1/KIAA0319/DCLK1/DCC/CDKL5/SEMA4F/MAP1B/EMX1/FGF10/SYT3/C9orf72/TRPC5/SYT4/BDNF/CYFIP2/PPP3CB/SIX4/CPNE5/HNF1B/EXT1/SLIT1/FLRT1/RNF6/GSK3B/NEDD4L/TNN/NRCAM/RIMS1/DSCAM/L1CAM
GO:0006814	sodium ion transport	241	0.245452	1.36368	0.00723756	0.045301	0.0332696	4170	tags=30%, list=20%, signal=25%	WNK2/SLC9A1/ATP12A/ASIC2/SLC6A17/PTPN3/DMD/SLC6A7/SLC9A5/CAMK2D/HCN3/FXYD7/PKD2L1/SLC38A7/DRD3/SLC17A7/SLC4A8/PRKCE/SLC5A3/SPTBN4/SLC9A8/OSR1/SCN2B/ATP1B3/ATP1B1/ATP1B4/GLRX/SCN8A/ATP1A1/SCN4B/SCN1B/HECW1/CACNA1H/SCN7A/SLC9C1/CACNA1G/SLC12A1/FGF12/TRPM4/HCN1/CHP1/NEDD4L/NALCN/SLC6A15/ANK3/KLHL3/SLC4A7/TESC/SLC4A10/SCN5A/TRPM2/SLC6A13/FGF14/SCN2A/FXYD6/SCN1A/ATP4A/SLC5A1/COMMD9/SLC9A4/HCN2/ATP1A3/SIK1/SHROOM2/YWHAH/SLC9A7/SLC9B2/SLC5A5/SLC38A1/SLC4A5/SLC8A1/SLC24A2/SLC9A6
GO:0006470	protein dephosphorylation	253	0.242504	1.36127	0.00343833	0.0273682	0.0200996	4467	tags=32%, list=21%, signal=26%	PPP1R15A/MASTL/CDC14C/SSU72/PTPN3/CALM3/CAMTA1/DUSP2/GBA1/PPP1R7/PTPRT/DUSP3/PPM1J/SSH1/PTPN5/PTPN22/PPP5C/CRY2/HSP90AB1/PTPRM/MTMR4/HTT/PTPRQ/PIN1/PPP2R5D/PPM1E/PPP3CC/UBLCP1/PPP2R1A/DUSP26/MTMR6/PPP3CB/MTOR/NUAK1/GSK3B/PPP1R2B/SLC39A10/PPP2CA/PPP1R2/PHLPP2/PDP1/BOD1L1/PPM1H/DUSP12/CALM1/PTP4A3/PTPA/YWHAB/PP2D1/PDPR/DUSP8/PPP2R5E/TIPRL/PPP6R1/PPP2R5B/PTPN20/PPP1R16B/BTRC/PTPRR/ACP1/MTMR7/PPP1R9B/PPP3CA/ENSA/ROCK2/PPP3R1/PPP4R4/DUSP11/PPP2R5C/PPP2R2A/PGP/PPM1M/PPP1R12A/ACP4/NSMF/PPP1R11/PINK1/CTDSPL2/AMBRA1/FKBP1B/PPP3R2/FKBP1A
GO:0043270	positive regulation of ion transport	283	0.23606	1.35249	0.00582067	0.0392386	0.0288173	4255	tags=30%, list=20%, signal=25%	TRPV2/WNK2/CYP4A11/SLC9A1/NOS1AP/SPHK2/CACNB3/CDK5/CACNG2/DMD/CALM3/KCNH2/EPHB2/PDPK1/AMIGO1/TACR2/THY1/LRRC38/STX1A/LHCGR/IFNGR2/KCNC2/NPSR1/RYR2/STXBP1/AVP/KCNB1/TCAF1/ATP1B3/SYT1/ATP1B1/ANK2/HTT/GLRX/CHRNB2/SCN4B/SCN1B/HOMER1/PPP3CC/STAC2/ATF4/SYT4/CYP4F2/PPP3CB/ARRB2/ACTN2/KCNC1/FGF12/GRIN1/CX3CL1/CHP1/AKAP6/NDUFA4/CACNG3/CASK/MCHR1/CACNA1D/CALM1/ANK3/KCNA1/P2RX5/CHRM1/TESC/SNCA/EHD3/SCN5A/CAMK2A/SUMO1/PPP3CA/KCNK3/GSTO1/CEMIP/PPP3R1/G6PD/TRPC1/RAB3GAP1/KMO/TNFRSF11A/RGS7/SLC38A1/CRACR2A/IFNG/COX17/AKAP5/PINK1/ARL6IP1
GO:0043161	proteasome-mediated ubiquitin-dependent protein catabolic process	442	0.224453	1.35056	0.001156	0.0123151	0.00904439	7017	tags=45%, list=33%, signal=31%	ZFAND2A/FBXW5/NKD2/MAP1A/FBXL14/HSPA1A/RFPL1/SHH/SPSB4/CCNF/CLGN/AGAP3/ZER1/HUWE1/GBA1/TRIM71/N4BP1/HSPA1B/BAG6/GSK3A/DCAF11/FBXL19/SKP1/ZNRF1/DDA1/MAPK9/USP44/PSMC1/PRKN/HSP90AB1/TRIB3/UBXN8/PRICKLE1/SH3RF1/FBXO44/AREL1/RHBDD2/UBQLN2/HECW1/RNF187/UBE4A/EDEM1/BMAL1/USP7/CRBN/ANAPC1/RNF185/ECPAS/CBFA2T3/FBXL18/ARRB2/KLHDC3/TAF9/PSMD7/CUL1/UBXN10/DDIT3/RNF14/UBE2B/UCHL1/KCTD10/GSK3B/TRIM3/USP14/UBXN2B/PSMA1/NEDD4L/TNFAIP1/UBXN11/CLOCK/ARRB1/CUL3/UBQLN1/DNAJC18/FBXL20/SOCS5/PSMC3/RNF4/SVIP/SIAH2/DMAC2/UBR1/KLHL42/SIAH3/BTRC/SUMO1/ZYG11B/LRRK2/PSMD1/FBXL16/PSMA5/UBE2K/PSMD8/PSMD12/FBXO9/RAD23B/KLHDC10/PSMD3/PCBP2/PPP2R5C/SMURF1/NHLRC1/FBXO33/FBXL2/FBXL15/FBXO17/WAC/SGTB/DNAJB14/FBXO4/TBL1XR1/FBXL13/CDC27/DDB1/CUL5/PSMC6/UBE2D3/USP5/ARIH1/FEM1B/UBR3/PANO1/RMND5B/FBXO22/RNF126/TMUB2/MAN1B1/CDC16/ANAPC10/KLHL15/WWP1/ERLEC1/PSMC5/PSMD14/TTC36/FAF1/WDR26/PSMC4/KIF14/UBE2W/RCHY1/HECW2/UCHL5/CUL2/XPO1/FBXW7/KLHDC2/TRIM9/UBE4B/KLHDC1/ANAPC13/MAEA/MARCHF6/GLMN/FAF2/BIRC2/FBXO45/HERC2/ANAPC15/UBQLN3/NPLOC4/HECTD1/SDCBP/FBXL17/RNF19B/UBE2G2/PSMD6/USP9X/PCNP/PSMD13/AMN1/RNF19A/ANAPC7/SH3RF2/RNF144B/TRIP12/SPSB3/CUL4B/NSFL1C/PSMD2/KLHL22/SPOPL/PSMB7/PIAS1/JKAMP/ATXN3/FBXO31/RYBP/AKIRIN2/RNF121/MKRN2/TRIM2/FBXL6/KCTD2/PSMB2/BBS7/BFAR/CAMLG
GO:0010038	response to metal ion	343	0.230763	1.3471	0.00466262	0.0338749	0.0248782	3776	tags=30%, list=18%, signal=25%	TRPV6/GUCA1A/PTGS2/ALOX15/ADCY1/UROS/SHH/DMTN/ACER1/A3GALT2/CPNE7/CACNG2/CALM3/CPNE4/SLC30A2/CAMK2D/SYT7/CPNE9/DLG4/SLC25A12/GSK3A/PAM/KCNC2/RYR2/PCSK1/MAPT/GLRA2/KCNB1/GPHN/MAPK9/MMP9/NEUROD2/PPP5C/SYT1/PRKN/FGF23/SYT13/MTTP/ITPKC/SYT3/HPCA/HOMER1/GPLD1/KCNMA1/GLRA1/TNNC1/ATF4/GPI/ATG5/DLG2/SYT4/ENTPD6/CACNA1H/SYT12/MEF2A/CPNE5/PTK2B/CACNA1G/KCNC1/SMPD3/ATP13A2/TPH2/TFRC/LIG4/MNAT1/ARG1/SDC1/THBS1/KMT2A/EIF2AK3/MAP1LC3A/PPP2CA/RASGRP2/RASA4/CRHBP/CALM1/ANK3/KCNA1/MYOG/ASS1/KCNH1/SNCA/MAPK8/SCN5A/TRPM2/BRAF/SERPINF1/TESMIN/TNNT2/SUMO1/NLGN1/LRRK2/PKLR/PPP3CA/KCNK3/ECT2/G6PD/BECN1/TRPC1/DPEP1/TH/SLC30A3
GO:0051656	establishment of organelle localization	427	0.222598	1.33587	0.00153747	0.0151308	0.0111122	4630	tags=31%, list=22%, signal=25%	KHDC3L/CENPF/BICDL1/MAP2/TERB1/MYO7A/SPHK2/AP3B2/PRKCZ/CDK5/TOR1A/IRAG2/STK25/MYO5B/DNM1/TFG/FAM83D/NDEL1/RAB17/RIPOR1/CLASP1/PDPK1/NR4A3/IL4/TESK1/TRAPPC13/STXBP1/ATP9A/MAPT/CHGA/RASGRP1/SPAG5/PRKN/TRAPPC1/MYO5A/HTT/SYNJ1/MAP1B/SYBU/MEIOC/KIFAP3/FGF10/NEFL/STAM/BICDL2/RAB3A/GBF1/SNAP91/AP3D1/MARK1/SYT4/MAD2L1/COPG2/DYNC1H1/MYO15A/AP1AR/SMPD3/TRAPPC2B/CPLX2/AP3M2/BLOC1S6/MKKS/ATP13A2/PEX14/NEFH/PPFIA2/SDC1/UBE2B/UCHL1/SLIT1/IL13RA2/DYNC1I1/UBXN2B/MAP4K2/BLOC1S2/CNIH2/SDAD1/MAJIN/TMEM201/KIF3A/OPA1/CUL3/CEP120/SEPTIN5/AGBL4/DCTN2/WASF1/SNCA/COPG1/FHOD1/YWHAZ/TSG101/LIN7A/TRAPPC2L/RAB6A/NLGN1/EXOC3/LRRK2/AP3S1/SEH1L/SHROOM2/KIF3B/KIF28P/CDH3/BECN1/TANC2/BICD1/PDCD10/LRPPRC/PIK3CD/CEP19/EXOC7/C12orf4/KLHL12/IFNG/PAFAH1B1/FAM91A1/RAB11A/PINK1/RAB1A/SEC16B/TRAPPC2/WASL/CHMP3/TRAPPC6B/INSC/MYO5C/TRAK1/NUDC/DCTN1/TRIM46/CDCA8/TRAPPC9/EXOC6
GO:0007409	axonogenesis	427	0.22183	1.33126	0.00172074	0.0164236	0.0120617	4512	tags=33%, list=21%, signal=27%	BRSK1/TRPV2/MAP1A/ADCY1/SEMA6C/MAP6/MAP2/SHH/PLXNC1/CDK5/CNTNAP1/LIMK1/FLRT3/EPHB6/HSP90AA1/STK25/NDEL1/EPHB2/AMIGO1/THY1/FSTL4/SEMA6B/WNT3/NRXN3/ULK1/OLFM1/LMTK2/PLXNA4/NOVA2/PLXNA1/STXBP1/SPTBN4/MAPT/SLITRK3/EFNB3/PAK1/ARHGAP35/GAP43/MYCBP2/HSP90AB1/KIAA0319/PTPRM/CNTN4/DCLK1/DCC/B4GALT6/CDKL5/UNC5A/SEMA4F/CHRNB2/MAP1B/ADARB1/AFG3L2/LRTM1/EFNA3/NEFL/SCN1B/GBX2/C9orf72/BRSK2/DRGX/RAB3A/MARK2/TRPC5/BDNF/PLPPR4/KALRN/TRIO/ARHGEF25/NPTN/PPP3CB/PAK3/SKIL/EPHA8/XK/NEFH/RNF165/EXT1/ATP8A2/ATOH7/UCHL1/SLIT1/RNF6/GSK3B/CDK5R2/NEXN/LRRC4C/PLXNA2/CRMP1/TNN/NRCAM/MYPN/DSCAM/ATL1/L1CAM/KIFBP/MCF2/ANK3/CHN1/MAP2K1/ROBO2/SYNGAP1/STMN1/BRAF/DBN1/LAMA3/UNC5D/SLIT3/VSTM2L/USP33/SLIT2/MAP3K13/EFNA5/B4GAT1/CHL1/CDK5R1/ZFYVE27/SMURF1/EPHA4/BMPR2/FEZF2/EMB/RTN4R/IFRD1/PAFAH1B1/SLC9A6/SLITRK4/WNT3A/SLC25A46/TUBB3/LRTM2/CCKAR/TTC8/EPHA10/FGF13/MAP2K2/GDI1/RET/APLP2/DLX5/TRIM46
GO:0006816	calcium ion transport	420	0.220298	1.31966	0.0026109	0.0221175	0.0162434	3687	tags=27%, list=17%, signal=23%	TRPV6/PTGS2/TRPV2/HTR2C/GRIN3A/SLC9A1/NOS1AP/CACNG8/PRKCB/SPHK2/CACNA2D2/CACNB3/CDK5/CACNG2/DMD/CABP1/CALM3/ATP2B3/CAMK2D/CACNG5/PDPK1/THY1/PKD2L1/JSRP1/LHCGR/OPRD1/DRD3/NPSR1/RYR2/PRKCE/EPPIN/PKD1L3/ORAI2/ATP1B1/SLC25A25/ANK2/CACNB1/JPH3/MRLN/HTT/CHRNB2/CAMK2G/MCU/GRIN2A/PKD1L1/PRKACA/AFG3L2/HPCA/STOML2/HOMER1/DIAPH1/CACNG1/PPP3CC/ATP2B2/CATSPER1/CACNA1B/STAC2/OPRM1/TRPC5/ATG5/ANXA6/CBARP/CACNA1H/PPP3CB/ARRB2/PTK2B/CACNA1G/GRIN1/TRPM4/VDAC1/CX3CL1/DDIT3/CCL21/AKAP6/RGS4/CACNA1C/CACNA1A/PKD1/CACNG3/NALCN/GRIN2B/INPP5K/MICU1/JPH4/DNM1L/CASK/NCS1/MCHR1/CACNA1D/UBQLN1/CALM1/EGF/P2RX5/SNCA/NALF1/EHD3/CACNA2D3/TRPM2/HTR2A/ITPR1/GNB5/CAMK2A/SUMO1/STC2/CACNA1F/PPP3CA/CALHM1/GSTO1/CEMIP/PPP3R1/G6PD/TRPC1
GO:0043254	regulation of protein-containing complex assembly	400	0.221315	1.31598	0.00410813	0.0311206	0.0228554	4342	tags=30%, list=20%, signal=24%	ICE1/MEFV/SPTBN2/ALOX15/HSPA1A/TNFSF18/MAP2/FKBP4/BIK/DMTN/TRABD2A/HRK/INPP5J/PRKCZ/CLIP3/HSP90AA1/CAMSAP3/STX1B/TTBK1/TENM1/DAB2IP/CLASP1/GBA1/ADD2/SPTB/HSPA1B/STX1A/NAPA/EVL/HCFC1/NAV3/ULK1/OPRD1/SPIDR/SRC/PRKCE/STXBP1/SSH1/SPTBN4/MAPT/ARPC5L/DYRK1A/MAPK9/PAK1/AKAIN1/DKK1/RASA1/MECP2/IQANK1/ATR/MAP1B/ASAP1/STMN2/GBA2/RAB3A/NRG1/CYFIP2/CRBN/BAG4/MAPRE3/PAK3/TBCD/MTOR/ARHGEF7/PTK2B/MKKS/TFRC/NAPB/PFN2/CCL21/VPS8/GSK3B/CDH17/NCK2/USP50/WARS1/PFN3/LMO4/PIH1D1/VDAC2/HSPA8/CAMSAP1/BAIAP2L2/ARFGEF1/SNCA/CYRIB/RNF4/SVIP/VPS33A/NCKAP1/PPP2R5B/LMOD2/STMN1/DBN1/SPTAN1/CAND1/FMN1/SUMO1/FHOD3/TMSB10/STXBP5/SORL1/VPS35/LCMT1/SLIT2/CDK5R1/DRG1/CD36/CALY/ARPC1A/IFNG/TICAM1/CAMSAP2/ZNF827/RALB/PINK1/ARPC2/ABCA3/CRACD/AMBRA1
GO:0016311	dephosphorylation	346	0.22519	1.31323	0.0071489	0.0449166	0.0329873	4577	tags=33%, list=21%, signal=26%	PPP1R15A/MASTL/INPP5E/CDC14C/SSU72/INPP5J/PTPN3/CALM3/CAMTA1/DUSP2/ACP2/GBA1/PPP1R7/PTPRT/DUSP3/SMG7/PPM1J/PPP1R17/SRC/SSH1/TMEM225/PTPN5/PTPN22/PPP5C/CRY2/HSP90AB1/PTPRM/MTMR4/HTT/SYNJ1/PTPRQ/PIN1/GPLD1/PPP2R5D/PLPPR3/PPM1E/PPP3CC/ALPP/UBLCP1/PPP2R1A/DUSP26/MTMR6/BAG4/PPP3CB/MTOR/SGPP2/IGBP1/CHP1/NUAK1/GSK3B/PPP1R2B/SLC39A10/INPP5K/PPP2CA/PPP1R2/PLPPR5/PXYLP1/PHLPP2/PDP1/BOD1L1/PPM1H/DUSP12/CALM1/PTP4A3/PTPA/OCRL/YWHAB/PP2D1/PDPR/DUSP8/DNAJC6/PPP2R5E/TIPRL/PPP6R1/PPP2R5B/PTPN20/PPP1R16B/BTRC/INPP5F/PTPRR/PIP4P2/ACP1/MTMR7/PPP1R9B/PPP2R3C/PPP3CA/ENSA/ROCK2/PPP3R1/TMEM225B/PPP4R4/DUSP11/PPP2R5C/PPP2R2A/MEF2C/INPP5A/PGP/PPM1M/PPP1R12A/ACP4/IFNG/MTMR12/NSMF/PPP1R11/PINK1/CTDSPL2/AMBRA1/FKBP1B/PPP3R2/FKBP1A/PPARGC1B/INPP4B/PPEF1
GO:0031346	positive regulation of cell projection organization	346	0.224479	1.30908	0.00753119	0.0466771	0.0342803	4447	tags=32%, list=21%, signal=25%	RGS2/TRPV2/KHDC3L/STK24/MAP6/PLXNC1/MARK4/LIMK1/HSP90AA1/STK25/TENM1/NDEL1/DAB2IP/EPHB2/AMIGO1/WNT3/DLG4/RAPGEF1/SRC/PLXNA4/TENM2/NDRG4/PLXNA1/PACSIN1/MAPT/ARHGAP35/RAPGEF2/CAMK1D/LRP8/NEURL1/CDKL5/HTT/MAP1B/TOX/STMN2/KATNB1/NEFL/SCN1B/GRIP1/MARK2/DNM3/TRPC5/BDNF/PLEK2/NPTN/PAK3/BCAS3/MTOR/ZDHHC15/ARHGEF7/SKIL/PTK2B/PIK3R1/LRRC7/PARP6/CX3CL1/ATP8A2/CCL21/ELAVL4/MIR222/ATOH7/GSK3B/PLXNA2/SS18L2/TNN/PLPPR5/SEPTIN9/CEP120/DSCAM/L1CAM/STAU2/DEF8/SERPINI1/MAP2K1/EPS8L2/NEGR1/ROBO2/NCKAP1/PPP2R5B/FAM98A/ITGA3/BRAF/SERPINF1/TENM3/DBN1/ZNF804A/NLGN1/TBC1D24/KIDINS220/SLIT2/MAP3K13/CUL7/EFNA5/ZFYVE27/SMURF1/NCKIPSD/EPHA4/BMPR2/ALK/PAFAH1B1/RAB8B/ACTR3/ARPC2/WNT3A/FKBP1B/WASL/MAP2K2/GDI1/RET
GO:0061564	axon development	475	0.214462	1.30087	0.00487503	0.0348185	0.0255712	4512	tags=33%, list=21%, signal=26%	BRSK1/TRPV2/MAP1A/ADCY1/STK24/SEMA6C/MAP6/MAP2/SHH/PLXNC1/CDK5/CNTNAP1/LIMK1/FLRT3/TSPAN2/EPHB6/HSP90AA1/STK25/NDEL1/EPHB2/AMIGO1/THY1/FSTL4/SEMA6B/ZPR1/WNT3/NRXN3/ULK1/OLFM1/LMTK2/PLXNA4/NOVA2/PLXNA1/STXBP1/SPTBN4/MAPT/SLITRK3/EFNB3/PAK1/ARHGAP35/GAP43/MYCBP2/HSP90AB1/KIAA0319/PTPRM/CNTN4/DCLK1/DCC/B4GALT6/CDKL5/UNC5A/SEMA4F/CHRNB2/MAP1B/ADARB1/AFG3L2/LRTM1/EFNA3/NEFL/SCN1B/GBX2/C9orf72/BRSK2/DRGX/RAB3A/MARK2/MAPK8IP3/TRPC5/TNFRSF21/BDNF/PLPPR4/KALRN/TRIO/ARHGEF25/NPTN/PPP3CB/PAK3/SKIL/EPHA8/XK/NEFH/RNF165/EXT1/ATP8A2/MIR222/ATOH7/UCHL1/SLIT1/RNF6/GSK3B/CDK5R2/NEXN/LRRC4C/PLXNA2/CRMP1/TNN/NRCAM/MYPN/DSCAM/ATL1/L1CAM/KIFBP/MCF2/ANK3/CHN1/RTN4RL1/MAP2K1/ROBO2/SYNGAP1/STMN1/BRAF/DBN1/LAMA3/RTN4RL2/INPP5F/UNC5D/SLIT3/NREP/VSTM2L/TBC1D24/USP33/SLIT2/MAP3K13/EFNA5/B4GAT1/CHL1/CDK5R1/ZFYVE27/GRM7/SMURF1/EPHA4/BMPR2/FEZF2/EMB/RTN4R/IFRD1/PAFAH1B1/SLC9A6/CAMSAP2/SLITRK4/WNT3A/SLC25A46/TUBB3/LRTM2/CCKAR/TTC8/FKBP1B/EPHA10/FGF13/TRIM32/MAP2K2/GDI1/RET/APLP2/DLX5/TRIM46
GO:0010959	regulation of metal ion transport	401	0.218168	1.298	0.00660954	0.0426016	0.0312872	3687	tags=27%, list=17%, signal=23%	KCNAB1/KCNA5/PTGS2/TRPV2/WNK2/SLC9A1/NOS1AP/KCNAB3/SPHK2/CACNB3/CDK5/PTPN3/DMD/CABP1/CALM3/KCNH2/CAMK2D/PDPK1/AMIGO1/THY1/FXYD7/LRRC38/JSRP1/LHCGR/OPRD1/KCNC2/DRD3/NPSR1/RYR2/KCNIP3/PRKCE/SPTBN4/OSR1/EPPIN/SCN2B/ATP1B3/ATP1B1/ANK2/CACNB1/JPH3/MRLN/HTT/GLRX/CAMK2G/PRKACA/ATP1A1/SCN4B/SCN1B/HPCA/HOMER1/DIAPH1/CACNG1/PPP3CC/STAC2/ATF4/ATG5/HECW1/KCNS2/CBARP/CRBN/PPP3CB/ARRB2/KCNAB2/ACTN2/PTK2B/KCNC1/FGF12/GRIN1/VDAC1/CX3CL1/CHP1/AKAP6/RGS4/CACNA1C/DPP6/NEDD4L/INPP5K/JPH4/CASK/DPP10/CAB39/VIP/MCHR1/CACNA1D/UBQLN1/CALM1/ANK3/KCNA1/EGF/P2RX5/TESC/SNCA/EHD3/SCN5A/FGF14/HTR2A/FXYD6/GNB5/CAMK2A/SUMO1/STC2/SIK1/PPP3CA/KCNK3/GSTO1/CEMIP/YWHAH/PPP3R1/G6PD/TRPC1
GO:0016236	macroautophagy	312	0.223391	1.29109	0.00804808	0.0486421	0.0357234	4933	tags=32%, list=23%, signal=25%	PIP4K2B/CDK5/RUBCN/VPS26B/HUWE1/GBA1/IL4/SMCR8/ULK1/SRC/ILRUN/TSC2/LGALS8/SYNPO2/VTI1A/MAP1LC3B/SESN2/PRKN/HTT/ATP6V0A1/ATP6V0D1/PRKACA/OPTN/TBC1D25/STAM/C9orf72/UBQLN2/SMG1/ATG5/SUPT5H/ATP6V1E1/CAPN1/MOAP1/RNF41/MTOR/LARP1/ATP6V1A/VDAC1/ATP13A2/ATP6V1C1/ATP6V1D/UCHL1/PHB2/RAB3GAP2/UBXN2B/ATG9A/TBC1D5/MAP1LC3A/POLDIP2/CDC37/UBQLN1/CALM1/KLHL3/CAPNS1/ATP6V1B2/VPS33A/MAPK8/ELAPOR1/ARFIP2/TSG101/ATP6V1H/GABARAPL1/ATG10/SCOC/VTA1/ATG9B/LRRK2/ATG16L1/ATG2B/VPS35/ATP6V1G1/BECN1/RAB3GAP1/SLC25A5/CDK5R1/TECPR1/SMURF1/RETREG2/EXOC7/SCFD1/RAB5A/PIK3R4/WAC/RALB/PINK1/UBA5/RAB1A/VPS13D/AMBRA1/ATG12/CHMP3/VPS16/SNX30/SLC25A4/ATP6V1G2/BNIP3/GAPDH/VPS28/PRKAA2/CLEC16A/MAP1LC3B2

### Sheet: S5
Supplementary Table S5
Negative enrichment results of the gene-set enrichment analysis (fgsea) using the differential expression results stat-column (Table S1)
ID	Description	setSize	enrichmentScore	NES	pvalue	p.adjust	qvalue	rank	leading_edge	core_enrichment
GO:0006801	superoxide metabolic process	64	-0.575433	-2.42639	2.19751e-08	2.83792e-06	2.08421e-06	4021	tags=55%, list=19%, signal=45%	PON3/AATF/NOX4/GNAI2/NOS3/NOX5/CCS/BST1/ITGAM/PRDX1/NFE2L2/SH3PXD2B/AGT/HVCN1/TGFB1/NQO1/CYBB/NCF1/TYROBP/ITGB2/SYK/GNAI3/CBS/SOD3/ACP5/NRROS/PREX1/NCF4/CYBA/MT3/GSTP1/ALOX12/NOX3/BMP7/MIR27B
GO:0045665	negative regulation of neuron differentiation	67	-0.539014	-2.29412	1.55993e-07	1.44183e-05	1.0589e-05	2901	tags=49%, list=14%, signal=43%	ZNF536/CALR/CNTN2/ZHX2/NR2E1/GDF11/GPR37L1/PAX6/ITGB1/HES5/MEIS1/SPAG9/GLI3/SLC6A4/ASCL1/RHOA/HES1/SIX3/SOX2/SOX3/REST/SOX8/CDK5RAP2/OLIG2/NOTCH3/ID4/DLL1/NOTCH1/BMP7/CTDSP1/MAG/NKX2-2/B2M
GO:0002507	tolerance induction	26	-0.6605	-2.28434	9.96205e-06	0.000375237	0.000275579	3441	tags=62%, list=16%, signal=52%	LYN/LILRB2/IRAK3/HLA-G/FOXJ1/HLA-E/PHLPP1/LILRB4/TGFBR2/HAVCR2/PDCD1/LGALS9/CD3E/TNFAIP3/XKR8/HLA-B
GO:1903053	regulation of extracellular matrix organization	57	-0.550093	-2.27711	4.54337e-07	3.3824e-05	2.48408e-05	5252	tags=63%, list=25%, signal=48%	LAMA2/ANGPTL7/FSCN1/NID1/MIR29B1/BMP2/LAMC1/RUNX1/TNXB/TNFRSF1B/SOX9/DDR2/TNFRSF1A/LRP1/TCF15/DAG1/AGT/CST3/SLC2A10/TGFB1/ABL1/CFLAR/TIE1/PHLDB1/EMILIN1/PDPN/ANTXR1/CPB2/EFEMP2/AEBP1/LAMB2/CHADL/DDR1/NOTCH1/RGCC/LAMA1
GO:0048002	antigen processing and presentation of peptide antigen	61	-0.545022	-2.27686	2.72518e-07	2.33039e-05	1.71147e-05	5366	tags=57%, list=25%, signal=43%	HLA-A/FCGR1A/SLC11A1/ERAP2/HLA-DRB1/FCER1G/PDIA3/PYCARD/HLA-DOA/HLA-DPA1/IKBKB/HLA-DRA/FCGR2B/CD74/CALR/HLA-DMB/HLA-G/IFI30/CTSS/ERAP1/SAR1B/TAP1/HLA-E/TREM2/DNM2/TAPBPL/CLEC4M/MARCHF8/HLA-DQA2/HFE/CD209/HLA-F/HLA-DMA/HLA-B/B2M
GO:0042554	superoxide anion generation	39	-0.60017	-2.27349	3.86808e-06	0.000194264	0.00014267	4386	tags=59%, list=21%, signal=47%	F2RL1/PON3/AATF/NOX4/GNAI2/NOX5/ITGAM/SH3PXD2B/AGT/HVCN1/TGFB1/CYBB/NCF1/TYROBP/ITGB2/SYK/GNAI3/ACP5/NCF4/CYBA/GSTP1/ALOX12/NOX3
GO:0022612	gland morphogenesis	115	-0.487141	-2.26076	6.59641e-09	1.26334e-06	9.27813e-07	4079	tags=45%, list=19%, signal=37%	MMP2/PROP1/SEMA3C/SOX9/CYP7B1/PROX1/DAG1/CSF1R/NOTCH2/KDM5B/TGFA/TBX3/NTN1/TGFB1/PAX6/EGFR/GLI3/CFLAR/PTN/TWSG1/SFRP1/LRP5/RPS6KA1/BTBD7/HPN/TGFBR2/PTCH1/LIMS2/TGM2/MSN/SNAI2/SLC9A3R1/CPB2/FGFR2/SCRIB/HGF/ID4/TNFAIP3/TGFB3/DDR1/IGFBP5/NOTCH1/BMP7/CSF1/FGF1/LAMA1/EPHA2/TBX2/FGL1/CAV1/RARG/TNC
GO:0019755	one-carbon compound transport	20	-0.701259	-2.24954	1.09357e-05	0.000397706	0.000292081	1067	tags=40%, list=5%, signal=38%	HBD/POU3F3/HBA1/CA2/SLC14A1/HBB/HBA2/AQP1
GO:0001771	immunological synapse formation	15	-0.750706	-2.23366	2.69161e-05	0.00076379	0.000560938	1444	tags=53%, list=7%, signal=50%	LGALS3/HAVCR2/MSN/CD81/DOCK2/PRF1/CCL19/DOCK8
GO:0045766	positive regulation of angiogenesis	168	-0.455604	-2.22716	5.68561e-10	1.89361e-07	1.39069e-07	4460	tags=49%, list=21%, signal=39%	KDR/FGF2/MDK/EMP2/VEGFB/RUNX1/JUP/CDH5/MIR125A/HMOX1/CMA1/IL1B/BTG1/SASH1/F3/MIR143/NOS3/IL10/EMILIN2/TEK/GREM1/ITGAX/CX3CR1/GRN/MIR99B/PRKD1/NFE2L2/BRCA1/CD40/RHOB/PLCG1/C5/NR2E1/C3/C3AR1/GATA2/HMGA2/CTSH/TLR3/ERAP1/RLN2/ABL1/CYBB/ITGB1/ANGPT2/NINJ1/TIE1/CXCR4/EMC10/GAB1/STAT3/SP1/ADM/RRAS/PGF/KLF4/ITGB8/EMILIN1/TJP1/HSPB6/HIPK2/TGFBR2/VEGFC/S100A1/ANXA3/ADAM12/SEMA5A/HGF/VEGFA/PAK4/FLT1/DLL1/HK2/ANGPTL4/PIK3R6/FGF1/APLNR/SIRT1/CHI3L1/RAPGEF3/MIR27B/AQP1
GO:1904018	positive regulation of vasculature development	168	-0.455604	-2.22716	5.68561e-10	1.89361e-07	1.39069e-07	4460	tags=49%, list=21%, signal=39%	KDR/FGF2/MDK/EMP2/VEGFB/RUNX1/JUP/CDH5/MIR125A/HMOX1/CMA1/IL1B/BTG1/SASH1/F3/MIR143/NOS3/IL10/EMILIN2/TEK/GREM1/ITGAX/CX3CR1/GRN/MIR99B/PRKD1/NFE2L2/BRCA1/CD40/RHOB/PLCG1/C5/NR2E1/C3/C3AR1/GATA2/HMGA2/CTSH/TLR3/ERAP1/RLN2/ABL1/CYBB/ITGB1/ANGPT2/NINJ1/TIE1/CXCR4/EMC10/GAB1/STAT3/SP1/ADM/RRAS/PGF/KLF4/ITGB8/EMILIN1/TJP1/HSPB6/HIPK2/TGFBR2/VEGFC/S100A1/ANXA3/ADAM12/SEMA5A/HGF/VEGFA/PAK4/FLT1/DLL1/HK2/ANGPTL4/PIK3R6/FGF1/APLNR/SIRT1/CHI3L1/RAPGEF3/MIR27B/AQP1
GO:0010934	macrophage cytokine production	36	-0.598695	-2.21706	1.4659e-05	0.000485387	0.000356475	2965	tags=50%, list=14%, signal=43%	LAPTM5/MAPKAPK2/CD74/TLR4/P2RX7/IRAK3/HLA-G/TGFB1/AXL/TLR3/GPRC5B/MYD88/ACP5/CARD9/LITAF/PLCG2/TGFB3/SIRT1
GO:0010935	regulation of macrophage cytokine production	36	-0.598695	-2.21706	1.4659e-05	0.000485387	0.000356475	2965	tags=50%, list=14%, signal=43%	LAPTM5/MAPKAPK2/CD74/TLR4/P2RX7/IRAK3/HLA-G/TGFB1/AXL/TLR3/GPRC5B/MYD88/ACP5/CARD9/LITAF/PLCG2/TGFB3/SIRT1
GO:0002291	T cell activation via T cell receptor contact with antigen bound to MHC molecule on antigen presenting cell	10	-0.845724	-2.21445	8.54216e-06	0.000331625	0.00024355	2958	tags=90%, list=14%, signal=78%	FGL2/HLA-DMB/LGALS3/APBB1IP/HAVCR2/ITGAL/LGALS9/CD81/ICAM1
GO:0006958	complement activation, classical pathway	31	-0.616678	-2.21283	5.99939e-06	0.000256515	0.000188388	3036	tags=48%, list=14%, signal=42%	C1S/CLU/C5/C3/C1QA/CD55/TREM2/C4A/CR1/SERPING1/C1QB/C1QC/C7/IGLL1/C4B
GO:0002643	regulation of tolerance induction	17	-0.719413	-2.20581	4.39404e-05	0.00107773	0.0007915	3157	tags=65%, list=15%, signal=55%	LILRB2/IRAK3/HLA-G/FOXJ1/PHLPP1/LILRB4/TGFBR2/HAVCR2/PDCD1/CD3E/HLA-B
GO:0009310	amine catabolic process	18	-0.702454	-2.20472	6.61261e-05	0.00149981	0.00110148	5298	tags=78%, list=25%, signal=59%	SAT1/DHPS/MOXD1/CHDH/SULT1A4/MAOA/MAOB/SULT1A3/HNMT/PAOX/SLC44A1/COMT/ALDH7A1/SMOX
GO:0042119	neutrophil activation	36	-0.593989	-2.19964	1.75666e-05	0.000558599	0.000410243	6148	tags=67%, list=29%, signal=48%	IL18/PRAM1/DNASE1/CXCL6/STXBP2/FCER1G/F2RL1/MIR125A/SPI1/ITGAM/FCGR2B/GRN/LILRA2/TYROBP/PTAFR/ITGB2/SYK/MYD88/PREX1/STXBP3/ANXA3/IL15/CD300A/ANXA1
GO:0060411	cardiac septum morphogenesis	67	-0.516435	-2.19802	1.28052e-06	8.29754e-05	6.09383e-05	3923	tags=46%, list=18%, signal=38%	BMPR1A/MDM2/SEMA3C/TGFBR3/NOS3/PROX1/DNAH11/CHD7/TGFBR1/ROBO1/NOTCH2/TP53/FZD1/DHRS3/TBX3/SMAD6/EGLN1/FGFRL1/SMAD4/HES1/CCN1/TBX5/SMO/TGFBR2/FGFR2/LRP2/NOTCH1/HEY2/BMP7/APLNR/TBX2
GO:0061437	renal system vasculature development	30	-0.615918	-2.19637	3.50026e-05	0.000907771	0.00066668	4137	tags=63%, list=19%, signal=51%	EDNRA/MIR125A/WT1/ACTA2/PKD2/TEK/NOTCH2/IL6R/ANGPT1/ANGPT2/CFLAR/HES1/PECAM1/PDGFRA/PDGFRB/NOTCH3/NOTCH1/BMP7/AQP1
GO:0061440	kidney vasculature development	30	-0.615918	-2.19637	3.50026e-05	0.000907771	0.00066668	4137	tags=63%, list=19%, signal=51%	EDNRA/MIR125A/WT1/ACTA2/PKD2/TEK/NOTCH2/IL6R/ANGPT1/ANGPT2/CFLAR/HES1/PECAM1/PDGFRA/PDGFRB/NOTCH3/NOTCH1/BMP7/AQP1
GO:0010001	glial cell differentiation	224	-0.430083	-2.18877	2.81256e-11	1.48316e-08	1.08925e-08	5051	tags=48%, list=24%, signal=37%	AKT2/CDK1/TP73/SERPINE2/IL6ST/WDR1/TLR2/NCSTN/SOX4/METTL3/FGF2/MDK/LAMC3/BMP2/CRB1/CNTF/PLPP3/MIR26A1/IL1B/LEF1/PTPN11/TNFRSF1B/SPINT1/SOX9/BIN1/KCNJ10/HDAC11/LYN/LRP1/DAG1/GPR157/ABCA2/LGI4/TLR4/CLU/GRN/PARD3/PTPRZ1/CNTN2/NR2E1/SIRT2/ID2/TGFB1/GPR37L1/PAX6/C1QA/ABL1/PSEN1/VIM/PRX/HES5/GLI3/PTN/CXCR4/LPAR1/STAT3/ASCL1/SH3TC2/RHOA/ARHGEF10/ERBB2/HES1/TREM2/TMEM98/OPALIN/IL33/SOX2/SMO/DICER1/LIF/SOX8/NRROS/BOK/CDKN2C/NCMAP/MT3/LAMB2/NDRG1/MED12/CNP/MYRF/SOX10/GPR17/OLIG1/OLIG2/FA2H/MAL/ID4/ERBB3/ASPA/SLC45A3/DAAM2/DLL1/PLP1/NOTCH1/ADGRG6/NKX6-2/HDAC1/KLF15/METRN/MAG/SOX13/NKX2-2/PHGDH/ITGB4/POU3F2/GFAP
GO:0019835	cytolysis	21	-0.671262	-2.1777	7.52085e-05	0.00164678	0.00120942	2807	tags=48%, list=13%, signal=41%	MICB/C5/TGFB1/NINJ1/GZMB/CR1/NKG7/C7/MICA/PRF1
GO:0042402	cellular biogenic amine catabolic process	17	-0.706461	-2.1661	8.63189e-05	0.00183297	0.00134616	5298	tags=82%, list=25%, signal=62%	SAT1/DHPS/MOXD1/CHDH/SULT1A4/MAOA/MAOB/SULT1A3/HNMT/PAOX/SLC44A1/COMT/ALDH7A1/SMOX
GO:0021782	glial cell development	116	-0.466112	-2.16121	8.00608e-08	8.44374e-06	6.2012e-06	4660	tags=48%, list=22%, signal=38%	TLR2/NCSTN/SOX4/MDK/LAMC3/CNTF/MIR26A1/IL1B/KCNJ10/HDAC11/LYN/LRP1/DAG1/ABCA2/LGI4/TLR4/CLU/GRN/PARD3/CNTN2/SIRT2/C1QA/PSEN1/VIM/PRX/HES5/LPAR1/ASCL1/SH3TC2/ARHGEF10/TREM2/SMO/DICER1/NRROS/NCMAP/MT3/LAMB2/NDRG1/MED12/MYRF/SOX10/OLIG1/FA2H/MAL/ID4/ASPA/DLL1/PLP1/ADGRG6/NKX6-2/MAG/NKX2-2/PHGDH/ITGB4/POU3F2/GFAP
GO:0003203	endocardial cushion morphogenesis	36	-0.58229	-2.15631	3.48196e-05	0.000907771	0.00066668	5470	tags=61%, list=26%, signal=46%	MSX2/TGFB2/ACVRL1/BMP2/BMPR1A/MDM2/SOX9/NOS3/TGFBR1/ROBO1/MDM4/TBX3/DCHS1/SMAD4/TGFBR2/SNAI2/MSX1/NOTCH1/HEY2/BMP7/APLNR/TBX2
GO:0045446	endothelial cell differentiation	114	-0.464336	-2.15584	2.81642e-07	2.3763e-05	1.74519e-05	5338	tags=51%, list=25%, signal=38%	JAG1/F11R/S1PR1/RAP1B/FZD2/ACVRL1/SETSIP/FOXJ2/SCUBE1/KDR/F2RL1/EDNRA/CDH5/IL1B/BTG1/SOX18/IKBKB/EDNRB/PROX1/TNFRSF1A/HEG1/TJP2/FSTL1/HAPLN2/CLDN1/ROCK1/MIR99B/FZD1/ACVR2B/COL15A1/EZR/COL18A1/VEZF1/TIE1/SMAD4/CXCR4/NOTCH4/MARVELD2/MYD88/PECAM1/TJP1/ARHGEF26/PDPN/RDX/ID1/MSN/PLOD3/ATOH8/VEGFA/CLDN5/SOX17/CLIC4/DLL1/ICAM1/NOTCH1/HEY2/APOLD1/RAPGEF3
GO:0003158	endothelium development	132	-0.45487	-2.15347	1.6842e-08	2.31688e-06	1.70155e-06	6277	tags=56%, list=29%, signal=40%	RAP1A/NR2F2/FOXC2/ROBO4/CXCL10/RBPJ/CTNNB1/CD34/FOXP3/JAG1/F11R/S1PR1/RAP1B/FZD2/ACVRL1/SETSIP/FOXJ2/SCUBE1/KDR/F2RL1/EDNRA/CDH5/IL1B/BTG1/SOX18/IKBKB/EDNRB/PROX1/TNFRSF1A/HEG1/TJP2/SLC40A1/FSTL1/ITGAX/HAPLN2/CLDN1/ROCK1/MIR99B/RHOB/FZD1/ACVR2B/COL15A1/EZR/COL18A1/VEZF1/TIE1/SMAD4/CXCR4/NOTCH4/RHOA/GJA5/MARVELD2/MYD88/PECAM1/TJP1/ARHGEF26/PDPN/RDX/ID1/MSN/PLOD3/ATOH8/VEGFA/CLDN5/SOX17/CLIC4/DLL1/ICAM1/NOTCH1/HEY2/FGF1/APOLD1/RAPGEF3/DLL4
GO:0006335	DNA replication-dependent chromatin assembly	31	-0.599463	-2.15105	1.69282e-05	0.000543763	0.000399347	5441	tags=68%, list=25%, signal=51%	H3C1/H3C8/H4C16/H3C10/H3C12/H4C5/HAT1/NASP/H4C3/H4C6/H4C4/H3C11/ASF1A/H3C2/H4C2/H4C15/H3C3/IPO4/ASF1B/H3C6/H4C13
GO:0072012	glomerulus vasculature development	28	-0.616189	-2.14548	3.87004e-05	0.00098352	0.00072231	4137	tags=64%, list=19%, signal=52%	EDNRA/MIR125A/WT1/ACTA2/TEK/NOTCH2/IL6R/ANGPT1/ANGPT2/CFLAR/HES1/PECAM1/PDGFRA/PDGFRB/NOTCH3/NOTCH1/BMP7/AQP1
GO:0099024	plasma membrane invagination	62	-0.514158	-2.14522	3.82223e-06	0.000193497	0.000142107	3077	tags=45%, list=14%, signal=39%	ITGAM/FCGR2B/BIN2/ANO6/APPL2/RAB31/ITGA2/C3/RAC2/GATA2/ITGB2/ABCA1/RHOA/TREM2/AIF1/NCKAP1L/SNX18/MEGF10/RHOG/SNX33/PLCG2/MFGE8/CD300A/GSN/DOCK1/XKR8/IGLL1/MARCO
GO:0090322	regulation of superoxide metabolic process	29	-0.608865	-2.13968	5.18381e-05	0.00121045	0.00088897	4386	tags=66%, list=21%, signal=52%	F2RL1/PON3/AATF/GNAI2/BST1/ITGAM/NFE2L2/AGT/HVCN1/TGFB1/TYROBP/ITGB2/SYK/GNAI3/ACP5/CYBA/GSTP1/BMP7/MIR27B
GO:0036230	granulocyte activation	42	-0.553448	-2.13178	3.30961e-05	0.000879967	0.00064626	6148	tags=64%, list=29%, signal=46%	IL18/PRAM1/DNASE1/CXCL6/STXBP2/FCER1G/F2RL1/ENPP3/MIR125A/SPI1/ITGAM/FCGR2B/GRN/CCL3/LILRA2/CCR2/TYROBP/PTAFR/ITGB2/SYK/MYD88/PREX1/STXBP3/ANXA3/IL15/CD300A/ANXA1
GO:0042063	gliogenesis	305	-0.404558	-2.13132	5.66231e-12	3.58311e-09	2.63148e-09	4681	tags=43%, list=22%, signal=34%	WDR1/TLR2/NCSTN/SOX4/PRKCH/METTL3/ATP1B2/FGF2/MDK/CCL2/LAMC3/BMP2/CRB1/P2RY1/CNTF/PLPP3/MIR26A1/IL1B/LEF1/SYNE2/PTPN11/TNFRSF1B/SPINT1/SOX9/BIN1/KCNJ10/HDAC11/LYN/LRP1/DAG1/GPR157/UFL1/CSF1R/ABCA2/LGI4/TLR4/CX3CR1/CLU/GRN/PARD3/TP53/PTPRZ1/CNTN2/CCL3/NR2E1/CCR2/SIRT2/ID2/NTN1/TGFB1/GPR37L1/PAX6/C1QA/ABL1/PSEN1/VIM/PRX/HES5/GLI3/PPP1CC/ADGRG1/PTN/CXCR4/LPAR1/STAT3/ASCL1/SH3TC2/RHOA/ARHGEF10/DISC1/ERBB2/HES1/TREM2/GJC2/TMEM98/OPALIN/RRAS/CSPG4/IL33/SOX2/SMO/DICER1/LIF/SOX8/NRROS/LEPR/GPR183/BOK/VEGFC/CDKN2C/NCMAP/MT3/CERS2/LAMB2/SCRIB/NDRG1/MED12/CNP/MYRF/SOX10/GPR17/OLIG1/OLIG2/FA2H/CD9/MAL/ID4/ERBB3/ASPA/SLC45A3/DAAM2/DLL1/PLP1/LRP2/NOTCH1/ADGRG6/NKX6-2/CSF1/HDAC1/KLF15/MMP14/METRN/MAG/SOX13/ANXA1/TSPO/NKX2-2/PHGDH/ITGB4/POU3F2/GFAP
GO:0003197	endocardial cushion development	45	-0.543496	-2.13028	2.08264e-05	0.000630573	0.000463101	5470	tags=58%, list=26%, signal=43%	MSX2/JAG1/TGFB2/ACVRL1/FOXF1/BMP2/BMPR1A/MDM2/SOX9/NOS3/TGFBR1/ROBO1/MDM4/TBX3/DCHS1/SMAD4/TBX5/TGFBR2/SNAI2/MSX1/ERBB3/NOTCH1/HEY2/BMP7/APLNR/TBX2
GO:0032494	response to peptidoglycan	11	-0.778812	-2.12254	0.000104926	0.00213495	0.00156794	2648	tags=64%, list=12%, signal=56%	IRAK3/INAVA/TREM2/MYD88/RELA/IRF5/CARD9
GO:0034111	negative regulation of homotypic cell-cell adhesion	13	-0.739691	-2.11743	0.000119024	0.00236683	0.00173823	1299	tags=38%, list=6%, signal=36%	RDX/C1QTNF1/ALOX12/CD9/ADAMTS18
GO:0035886	vascular associated smooth muscle cell differentiation	35	-0.57272	-2.11739	6.87648e-05	0.00154437	0.00113421	4236	tags=57%, list=20%, signal=46%	RAMP2/DNMT1/NFATC2/EDNRA/MIR26A1/GPER1/MYOCD/NFATC1/NFATC3/SGCB/ADM/HES1/NFATC4/EFEMP2/QKI/VEGFA/MIR100/NOTCH1/HEY2/APLNR
GO:2001044	regulation of integrin-mediated signaling pathway	22	-0.639327	-2.11579	7.23484e-05	0.00161204	0.00118391	5252	tags=82%, list=25%, signal=62%	LAMA2/NID1/EMP2/LAMC1/MIR92B/LIMS1/BST1/PRKD1/SLC2A10/FLNA/CTNNA1/PHACTR4/LIMS2/CD63/LAMB2/LOXL3/TIMP1/LAMA1
GO:0002455	humoral immune response mediated by circulating immunoglobulin	44	-0.541785	-2.1141	2.41949e-05	0.000699111	0.000513436	3038	tags=43%, list=14%, signal=37%	FCGR2B/C1S/CLU/C5/C3/C1QA/FOXJ1/CD55/TREM2/C4A/CR1/SERPING1/C1QB/C1QC/EXO1/C7/CD81/IGLL1/C4B
GO:0014015	positive regulation of gliogenesis	69	-0.497613	-2.1134	6.79418e-06	0.000286624	0.0002105	4924	tags=57%, list=23%, signal=44%	TP73/SERPINE2/IL6ST/TLR2/PRKCH/MDK/BMP2/IL1B/TNFRSF1B/SPINT1/BIN1/LYN/DAG1/UFL1/PTPRZ1/ID2/NTN1/TGFB1/PPP1CC/PTN/CXCR4/HES1/GJC2/IL33/DICER1/LIF/SOX8/VEGFC/SOX10/OLIG2/ASPA/LRP2/NOTCH1/NKX6-2/HDAC1/MAG/TSPO/NKX2-2/GFAP
GO:0019882	antigen processing and presentation	100	-0.461953	-2.11279	9.32813e-07	6.48664e-05	4.76387e-05	5161	tags=50%, list=24%, signal=38%	FCGR1A/SLC11A1/ERAP2/HLA-DRB1/FCER1G/RAB32/PDIA3/PYCARD/HLA-DOA/CD1D/HLA-DPA1/AP3B1/RAB27A/IKBKB/HLA-DRA/LILRB2/FCGR2B/CD74/FGL2/CALR/HLA-DMB/RAB34/HLA-G/IFI30/RAB10/CTSS/CTSH/ERAP1/SAR1B/CD68/TAP1/HLA-E/WAS/TREM2/DNM2/TAPBPL/WDFY4/CLEC4M/MARCHF8/HLA-DQA2/PSME1/HFE/CD209/ICAM1/HLA-F/HLA-DMA/HLA-B/B2M/PSMB8/CCL19
GO:0021511	spinal cord patterning	18	-0.672811	-2.11168	0.000255073	0.00402519	0.00295615	2164	tags=61%, list=10%, signal=55%	GDF11/GLI3/ASCL1/SMO/DBX1/SUFU/RFX4/TULP3/NKX2-2/GLI2/DLL4
GO:0032623	interleukin-2 production	62	-0.506035	-2.11132	6.9891e-06	0.000287528	0.000211164	5707	tags=55%, list=27%, signal=40%	CD34/CLEC7A/FOXP3/MALT1/PTPRC/HOMER3/ZFP36/IL1A/TRIM27/CD86/RUNX1/IL1B/CARD11/LAPTM5/TBX21/HDAC7/RPS3/GATA3/CCR2/EZR/SASH3/ABL1/CD4/PNP/LILRB4/CR1/HAVCR2/CARD9/PLCG2/CD3E/TNFAIP3/VSIG4/GBP1/ANXA1
GO:0032663	regulation of interleukin-2 production	62	-0.506035	-2.11132	6.9891e-06	0.000287528	0.000211164	5707	tags=55%, list=27%, signal=40%	CD34/CLEC7A/FOXP3/MALT1/PTPRC/HOMER3/ZFP36/IL1A/TRIM27/CD86/RUNX1/IL1B/CARD11/LAPTM5/TBX21/HDAC7/RPS3/GATA3/CCR2/EZR/SASH3/ABL1/CD4/PNP/LILRB4/CR1/HAVCR2/CARD9/PLCG2/CD3E/TNFAIP3/VSIG4/GBP1/ANXA1
GO:0097084	vascular associated smooth muscle cell development	12	-0.755422	-2.106	0.000161455	0.00297001	0.00218122	1674	tags=67%, list=8%, signal=61%	SGCB/ADM/HES1/NFATC4/EFEMP2/VEGFA/NOTCH1/HEY2
GO:0042552	myelination	140	-0.440679	-2.10231	1.57216e-07	1.44183e-05	1.0589e-05	4052	tags=44%, list=19%, signal=36%	ORMDL3/SBF2/MIR26A1/TNFRSF1B/KCNJ10/BCAS1/GALC/DAG1/MARVELD1/CYFIP1/ABCA2/ITGAX/LGI4/TYMP/CLU/PARD3/JAM3/ZNF24/PTPRZ1/CNTN2/SIRT2/MBP/ACSBG1/PRX/HES5/GAL3ST1/TG/PTN/CXCR4/ABCD1/LPAR1/SH3TC2/ARHGEF10/ERBB2/TMEM98/SERINC5/PMP22/DICER1/JAM2/NCMAP/QKI/HGF/NDRG1/UGT8/PLLP/CLDN5/MYRF/KLK6/SOX10/OLIG2/FA2H/CD9/MAL/ID4/ASPA/PLP1/ADGRG6/NKX6-2/MAG/ITGB4/POU3F2/RARG
GO:0035909	aorta morphogenesis	35	-0.566733	-2.09525	9.50998e-05	0.00197309	0.00144906	5911	tags=60%, list=28%, signal=43%	RBPJ/EYA1/JAG1/TGFB2/COL3A1/MIR29B1/ACVRL1/SOX4/BMPR1A/MIR143/PROX1/LRP1/CHD7/FKBP10/HES1/EFEMP2/PDGFRB/NOTCH1/HEY2/TBX2/DLL4
GO:0007272	ensheathment of neurons	142	-0.439995	-2.09453	6.02323e-08	6.57155e-06	4.82624e-06	4052	tags=44%, list=19%, signal=36%	ORMDL3/SBF2/MIR26A1/TNFRSF1B/KCNJ10/BCAS1/GALC/DAG1/MARVELD1/CYFIP1/ABCA2/ITGAX/LGI4/TYMP/CLU/PARD3/JAM3/ZNF24/PTPRZ1/CNTN2/SIRT2/MBP/ACSBG1/PRX/HES5/GAL3ST1/TG/PTN/CXCR4/ABCD1/LPAR1/SH3TC2/ARHGEF10/ERBB2/TMEM98/SERINC5/PMP22/DICER1/JAM2/NCMAP/QKI/HGF/NDRG1/UGT8/PLLP/CLDN5/MYRF/KLK6/SOX10/OLIG2/FA2H/CD9/MAL/ID4/ASPA/PLP1/ADGRG6/NKX6-2/MAG/ITGB4/CLDN11/POU3F2/RARG
GO:0008366	axon ensheathment	142	-0.439995	-2.09453	6.02323e-08	6.57155e-06	4.82624e-06	4052	tags=44%, list=19%, signal=36%	ORMDL3/SBF2/MIR26A1/TNFRSF1B/KCNJ10/BCAS1/GALC/DAG1/MARVELD1/CYFIP1/ABCA2/ITGAX/LGI4/TYMP/CLU/PARD3/JAM3/ZNF24/PTPRZ1/CNTN2/SIRT2/MBP/ACSBG1/PRX/HES5/GAL3ST1/TG/PTN/CXCR4/ABCD1/LPAR1/SH3TC2/ARHGEF10/ERBB2/TMEM98/SERINC5/PMP22/DICER1/JAM2/NCMAP/QKI/HGF/NDRG1/UGT8/PLLP/CLDN5/MYRF/KLK6/SOX10/OLIG2/FA2H/CD9/MAL/ID4/ASPA/PLP1/ADGRG6/NKX6-2/MAG/ITGB4/CLDN11/POU3F2/RARG
GO:0010718	positive regulation of epithelial to mesenchymal transition	51	-0.522747	-2.09372	1.31274e-05	0.000453935	0.000333376	5765	tags=57%, list=27%, signal=42%	CTNNB1/DAB2/FOXC1/JAG1/TGFB2/COL1A1/MDK/EMP2/BMP2/IL1B/LEF1/TGFBR1/BAMBI/TGFB1/AXIN2/SMAD4/FERMT2/PDPN/GLIPR2/TGFBR2/GCNT2/LOXL2/TGFB3/NOTCH1/RGCC/BMP7/WWTR1/CRB2/TGFB1I1
GO:0006911	phagocytosis, engulfment	54	-0.512711	-2.09169	3.27358e-05	0.000874059	0.000641921	3077	tags=46%, list=14%, signal=40%	ITGAM/FCGR2B/BIN2/ANO6/APPL2/RAB31/ITGA2/C3/RAC2/GATA2/ITGB2/ABCA1/TREM2/AIF1/NCKAP1L/MEGF10/RHOG/PLCG2/MFGE8/CD300A/GSN/DOCK1/XKR8/IGLL1/MARCO
GO:0010324	membrane invagination	69	-0.491711	-2.08834	1.18195e-05	0.000422563	0.000310336	3077	tags=42%, list=14%, signal=36%	ITGAM/FCGR2B/BIN2/ANO6/APPL2/CHMP4A/RAB31/ITGA2/C3/RAC2/GATA2/ITGB2/ABCA1/RHOA/TREM2/AIF1/NCKAP1L/SNX18/MEGF10/RHOG/SNX33/PLCG2/MFGE8/CD300A/GSN/DOCK1/XKR8/IGLL1/MARCO
GO:0002698	negative regulation of immune effector process	114	-0.449138	-2.08528	1.39367e-06	8.90822e-05	6.54231e-05	5946	tags=54%, list=28%, signal=39%	DUSP10/ZC3H12A/AHR/FOXP3/CD84/HLA-A/PTPRC/C4BPB/THOC1/TGFB2/HLX/RABGEF1/FOXF1/CRK/PTPN6/KLRD1/ENPP3/CR2/HMOX1/SLAMF1/IL4I1/IL10/TBX21/SPI1/ZBTB7B/FCGR2B/FGL2/CX3CR1/GRN/IRAK3/HLA-G/RPS19/CCR2/ANGPT1/TGFB1/AXL/FOXJ1/A2M/CD55/HLA-E/TMBIM6/BST2/LGALS3/LILRB4/IL33/ACP5/NCKAP1L/CR1/HAVCR2/SERPING1/LGALS9/HFE/CD300A/LOXL3/MICA/TGFB3/VSIG4/HLA-F/CD22/ANXA1/HLA-B
GO:0061082	myeloid leukocyte cytokine production	49	-0.522232	-2.08436	4.17662e-05	0.00103646	0.000761188	5123	tags=53%, list=24%, signal=40%	TGFB2/RABGEF1/BCL10/PYCARD/HMOX1/LAPTM5/MAPKAPK2/CD74/DDX21/TLR4/P2RX7/IRAK3/HLA-G/TGFB1/AXL/TLR3/GPRC5B/SYK/MYD88/ACP5/MAVS/CARD9/LITAF/PLCG2/TGFB3/SIRT1
GO:0048709	oligodendrocyte differentiation	100	-0.455438	-2.083	1.90181e-06	0.000116842	8.581e-05	3694	tags=45%, list=17%, signal=37%	TNFRSF1B/SOX9/KCNJ10/HDAC11/LYN/DAG1/ABCA2/CLU/PTPRZ1/CNTN2/PAX6/HES5/GLI3/PTN/CXCR4/LPAR1/ASCL1/ERBB2/HES1/TMEM98/OPALIN/IL33/SOX8/BOK/CDKN2C/MED12/CNP/MYRF/SOX10/GPR17/OLIG1/OLIG2/FA2H/MAL/ID4/ASPA/SLC45A3/DAAM2/PLP1/NOTCH1/NKX6-2/HDAC1/MAG/SOX13/NKX2-2
GO:0021513	spinal cord dorsal/ventral patterning	16	-0.690821	-2.08081	0.000164079	0.00300555	0.00220732	1946	tags=62%, list=9%, signal=57%	GLI3/ASCL1/SMO/DBX1/SUFU/RFX4/TULP3/NKX2-2/GLI2/DLL4
GO:0003179	heart valve morphogenesis	53	-0.511692	-2.07663	1.82265e-05	0.000576686	0.000423526	4232	tags=53%, list=20%, signal=42%	BMP2/BMPR1A/MDM2/SOX9/NOS3/ROBO1/NOTCH2/ROCK1/NFATC1/GATA3/MDM4/TGFB1/DCHS1/SMAD6/TIE1/FGFRL1/SMAD4/GJA5/EMILIN1/CCN1/EFNA1/TBX5/TGFBR2/SNAI2/ELN/NOTCH1/HEY2/DLL4
GO:0003180	aortic valve morphogenesis	30	-0.581556	-2.07384	0.000212647	0.0035693	0.00262134	3622	tags=53%, list=17%, signal=44%	SOX9/NOS3/ROBO1/ROCK1/NFATC1/GATA3/TGFB1/SMAD6/TIE1/EMILIN1/EFNA1/SNAI2/ELN/NOTCH1/HEY2/DLL4
GO:0061383	trabecula morphogenesis	46	-0.523666	-2.07364	6.88232e-05	0.00154437	0.00113421	5911	tags=63%, list=28%, signal=46%	RBPJ/MED1/FBN2/MSX2/S1PR1/TGFB2/COL1A1/MMP2/BMPR1A/TGFBR3/HEG1/TEK/SBNO2/SEMA4D/CHD7/SLC40A1/TGFBR1/GREM1/ADAMTS1/EGLN1/RHOA/SFRP1/THBS3/PLXNB1/NOTCH1/HEY2/ADGRG6/BMP7/DLL4
GO:0015670	carbon dioxide transport	11	-0.76001	-2.0713	0.000295241	0.00445238	0.00326989	1067	tags=64%, list=5%, signal=60%	AQP4/HBD/HBA1/CA2/HBB/HBA2/AQP1
GO:0090331	negative regulation of platelet aggregation	11	-0.758876	-2.06821	0.000307291	0.00456465	0.00335234	914	tags=36%, list=4%, signal=35%	C1QTNF1/ALOX12/CD9/ADAMTS18
GO:0002474	antigen processing and presentation of peptide antigen via MHC class I	29	-0.58788	-2.06594	0.000177614	0.00316604	0.00232518	5366	tags=66%, list=25%, signal=49%	HLA-C/HLA-A/FCGR1A/ERAP2/FCER1G/PDIA3/IKBKB/CALR/HLA-G/IFI30/ERAP1/SAR1B/TAP1/HLA-E/TAPBPL/HFE/HLA-F/HLA-B/B2M
GO:0072574	hepatocyte proliferation	22	-0.62344	-2.06321	0.000147417	0.00280136	0.00205736	3412	tags=73%, list=16%, signal=61%	GLI1/MED1/CEBPB/MDK/PROX1/NOTCH2/TGFA/CFLAR/PTN/RPS6KA1/HPN/LIMS2/CPB2/TNFAIP3/FGF1/FGL1
GO:0072575	epithelial cell proliferation involved in liver morphogenesis	22	-0.62344	-2.06321	0.000147417	0.00280136	0.00205736	3412	tags=73%, list=16%, signal=61%	GLI1/MED1/CEBPB/MDK/PROX1/NOTCH2/TGFA/CFLAR/PTN/RPS6KA1/HPN/LIMS2/CPB2/TNFAIP3/FGF1/FGL1
GO:0045765	regulation of angiogenesis	298	-0.392295	-2.06166	1.02895e-10	4.06951e-08	2.9887e-08	4527	tags=41%, list=21%, signal=33%	GLUL/VASH1/KDR/FGF2/MDK/RECK/EMP2/VEGFB/RUNX1/JUP/CDH5/MIR125A/HMOX1/CMA1/IL1B/SPRY2/BTG1/SASH1/F3/ALOX5/MIR143/NIBAN2/RHOJ/NOS3/SEMA6A/IL10/EMILIN2/TEK/HHEX/SLC12A2/GREM1/ITGAX/CX3CR1/ROCK1/GRN/MIR99B/PRKD1/NFE2L2/BRCA1/CD40/RHOB/PLCG1/HLA-G/C5/NR2E1/C3/FOXO4/CCR2/C3AR1/EPN2/AGT/GATA2/HMGA2/CTSH/TLR3/ERAP1/RLN2/ABL1/CYBB/ITGB1/AGO1/ANGPT2/NINJ1/ADAMTS1/TIE1/RNH1/EGLN1/STAB1/THBS4/CXCR4/EMC10/GAB1/STAT3/AMOT/SP1/ADM/ERBB2/SFRP1/RRAS/PGF/KLF4/ITGB8/EMILIN1/TJP1/MAPK7/EFNA1/KRT1/HSPB6/HIPK2/TGFBR2/VEGFC/S100A1/ANXA3/ENPP2/ADAM12/SEMA5A/HSPG2/HGF/VEGFA/CLDN5/DCN/PAK4/FLT1/THBS2/TNFAIP3/SP100/DLL1/HK2/ANGPTL4/RGCC/PIK3R6/FGF1/APLNR/SPARC/KLF2/SIRT1/EPHA2/CHI3L1/RAPGEF3/E2F2/MIR27B/AQP1
GO:0001570	vasculogenesis	78	-0.474807	-2.06152	9.76441e-06	0.000371423	0.000272778	4917	tags=50%, list=23%, signal=39%	TIPARP/FOXF1/WNT7B/KDR/EMP2/TGFBR3/WT1/MYOCD/SOX18/HEG1/HDAC7/YAP1/PAXIP1/TGFB1/TIE1/ACKR3/ITGAV/AMOT/ADM/RRAS/ITGB8/SGPL1/MYO1E/TBX5/SMO/TGFBR2/FZD4/ZFP36L1/RIN2/QKI/VEGFA/SOX17/PDGFRB/TEAD2/NOTCH1/HEY2/APLNR/EPHA2/CAV1
GO:0032928	regulation of superoxide anion generation	21	-0.634889	-2.0597	0.000440785	0.0060114	0.00441485	4386	tags=71%, list=21%, signal=57%	F2RL1/PON3/AATF/GNAI2/ITGAM/AGT/HVCN1/TGFB1/TYROBP/ITGB2/SYK/GNAI3/ACP5/CYBA/GSTP1
GO:0032760	positive regulation of tumor necrosis factor production	97	-0.455552	-2.05885	3.61973e-06	0.000186225	0.000136766	3858	tags=41%, list=18%, signal=34%	OAS2/FRMD8/FZD5/PTPN11/ZBTB20/DHX9/MAPKAPK2/TLR4/CLU/SPN/TNFRSF8/FADD/CCL3/LILRA2/CCR2/TLR3/SASH3/CYBB/PSEN1/TYROBP/PTAFR/CD14/HLA-E/STAT3/SYK/MYD88/NFATC4/IL33/HAVCR2/SELENOK/TMEM106A/MAVS/CARD9/CYBA/PLCG2/LGALS9/ORM2/CCL19/FCGR3A/MIR27B
GO:1901342	regulation of vasculature development	304	-0.390986	-2.05827	6.67513e-11	3.01716e-08	2.21584e-08	4527	tags=41%, list=21%, signal=33%	GLUL/VASH1/KDR/FGF2/MDK/RECK/EMP2/VEGFB/RUNX1/JUP/CDH5/MIR125A/HMOX1/CMA1/IL1B/SPRY2/BTG1/SASH1/F3/ALOX5/MIR143/NIBAN2/RHOJ/NOS3/SEMA6A/IL10/EMILIN2/TEK/HHEX/SLC12A2/GREM1/ITGAX/CX3CR1/ROCK1/GRN/MIR99B/ADAM10/PRKD1/NFE2L2/BRCA1/CD40/RHOB/PLCG1/HLA-G/C5/NR2E1/C3/FOXO4/CCR2/C3AR1/EPN2/AGT/GATA2/HMGA2/CTSH/TLR3/ERAP1/RLN2/ABL1/CYBB/ITGB1/AGO1/ANGPT2/NINJ1/ADAMTS1/TIE1/RNH1/EGLN1/STAB1/THBS4/CXCR4/EMC10/GAB1/STAT3/AMOT/SP1/ADM/ERBB2/SFRP1/RRAS/PGF/KLF4/ITGB8/EMILIN1/TJP1/MAPK7/EFNA1/KRT1/HSPB6/HIPK2/ID1/TGFBR2/VEGFC/S100A1/ANXA3/ENPP2/ADAM12/SEMA5A/HSPG2/HGF/VEGFA/CLDN5/DCN/PAK4/FLT1/THBS2/TNFAIP3/SP100/DLL1/HK2/ANGPTL4/RGCC/PIK3R6/FGF1/APLNR/SPARC/KLF2/SIRT1/EPHA2/CHI3L1/RAPGEF3/E2F2/MIR27B/AQP1
GO:0003170	heart valve development	63	-0.49135	-2.05433	2.17092e-05	0.000644957	0.000473665	3923	tags=51%, list=18%, signal=42%	BMP2/BMPR1A/MDM2/TNFRSF1B/SOX9/ZBTB14/NOS3/TNFRSF1A/ROBO1/NOTCH2/ROCK1/NFATC1/GATA3/MDM4/TGFB1/DCHS1/SMAD6/TIE1/FGFRL1/SMAD4/GJA5/EMILIN1/CCN1/EFNA1/TBX5/TGFBR2/SNAI2/ELN/NOTCH1/HEY2/APLNR/DLL4
GO:0032495	response to muramyl dipeptide	20	-0.640374	-2.05423	0.000269508	0.00414951	0.00304746	2025	tags=45%, list=9%, signal=41%	VIM/INAVA/RELA/NFKBIA/IRF5/CARD9/ERBIN/TNFAIP3/NOTCH1
GO:0003171	atrioventricular valve development	26	-0.593102	-2.05124	0.000268041	0.00414758	0.00304604	5123	tags=65%, list=24%, signal=50%	TGFB2/SOX4/BMP2/BMPR1A/MDM2/MDM4/DCHS1/SMAD6/SMAD4/GJA5/CCN1/EFNA1/TBX5/TGFBR2/NOTCH1/HEY2/APLNR
GO:0002283	neutrophil activation involved in immune response	18	-0.651932	-2.04615	0.000585324	0.00746761	0.00548431	6095	tags=78%, list=29%, signal=56%	PRAM1/DNASE1/STXBP2/FCER1G/SPI1/ITGAM/LILRA2/TYROBP/PTAFR/ITGB2/SYK/MYD88/STXBP3/ANXA3
GO:0006956	complement activation	53	-0.502983	-2.04128	3.10331e-05	0.000842822	0.00061898	3036	tags=40%, list=14%, signal=34%	C1S/CLU/C5/C3/C1QA/A2M/CD55/TREM2/MASP1/C4A/KRT1/CR1/SERPING1/C1QB/C1QC/C7/VSIG4/RGCC/IGLL1/FCN2/C4B
GO:0034310	primary alcohol catabolic process	10	-0.778723	-2.03901	0.000268072	0.00414758	0.00304604	3258	tags=70%, list=15%, signal=59%	ALDH2/SULT1A4/AKR1C3/SULT1A3/SULT1C4/SULT1B1/ALDH3B1
GO:0003272	endocardial cushion formation	28	-0.585278	-2.03785	0.000154343	0.00288107	0.00211589	4232	tags=64%, list=20%, signal=52%	RBPJ/MSX2/TGFB2/BMP2/BMPR1A/TGFBR1/ROBO1/TBX3/DCHS1/SMAD4/TGFBR2/SNAI2/MSX1/NOTCH1/HEY2/BMP7/APLNR/TBX2
GO:0003279	cardiac septum development	100	-0.445559	-2.03782	5.50316e-06	0.000246979	0.000181385	5470	tags=50%, list=26%, signal=37%	MSX2/MAML1/CNTRL/JAG1/TGFB2/FZD2/SOX4/NDST1/TRIP11/BMPR1A/MDM2/SEMA3C/TGFBR3/TAB1/ZBTB14/NOS3/PROX1/HEG1/DAND5/DNAH11/CHD7/TGFBR1/ROBO1/NOTCH2/GATA3/TP53/FZD1/DHRS3/MDM4/TBX3/NPHP3/SMAD6/EGLN1/FGFRL1/SMAD4/HES1/GJA5/CCN1/SALL1/TBX5/SMO/TGFBR2/SUFU/FGFR2/LRP2/NOTCH1/HEY2/BMP7/APLNR/TBX2
GO:0010883	regulation of lipid storage	49	-0.509755	-2.03456	8.39449e-05	0.00178856	0.00131354	3351	tags=41%, list=16%, signal=34%	ALKBH7/EHD1/SCARB1/C3/PNPLA2/ITGAV/ABCA1/TREM2/PPARA/FITM1/NFKBIA/SREBF1/CPT1A/OSBPL11/PLIN3/PLIN5/ABHD5/SIRT1/ACACB/CES1
GO:0010889	regulation of sequestering of triglyceride	14	-0.694532	-2.02732	0.000601921	0.0076027	0.00558353	2339	tags=57%, list=11%, signal=51%	PNPLA2/TREM2/PPARA/FITM1/OSBPL11/PLIN3/PLIN5/ABHD5
GO:1905314	semi-lunar valve development	39	-0.534314	-2.02402	0.000212162	0.0035693	0.00262134	3694	tags=54%, list=17%, signal=45%	BMP2/TNFRSF1B/SOX9/NOS3/TNFRSF1A/ROBO1/NOTCH2/ROCK1/NFATC1/GATA3/TGFB1/SMAD6/TIE1/GJA5/EMILIN1/EFNA1/SNAI2/ELN/NOTCH1/HEY2/DLL4
GO:1903557	positive regulation of tumor necrosis factor superfamily cytokine production	100	-0.442426	-2.02348	7.24669e-06	0.000295852	0.000217278	5491	tags=49%, list=26%, signal=37%	CD84/IFNGR1/PTPRC/DDT/BCL10/IL1A/TLR2/CD86/PYCARD/OAS2/FRMD8/FZD5/PTPN11/ZBTB20/DHX9/MAPKAPK2/TLR4/CLU/SPN/TNFRSF8/FADD/CCL3/LILRA2/CCR2/TLR3/SASH3/CYBB/PSEN1/TYROBP/PTAFR/CD14/HLA-E/STAT3/SYK/MYD88/NFATC4/IL33/HAVCR2/SELENOK/TMEM106A/MAVS/CARD9/CYBA/PLCG2/LGALS9/ORM2/CCL19/FCGR3A/MIR27B
GO:0072132	mesenchyme morphogenesis	53	-0.498046	-2.02125	4.12995e-05	0.00103039	0.000756734	5470	tags=51%, list=26%, signal=38%	MSX2/FOXC1/TGFB2/ACVRL1/FOXF1/ACTG2/BMP2/BMPR1A/LEF1/MDM2/ACTA2/SOX9/NOS3/TGFBR1/ROBO1/MDM4/TBX3/DCHS1/SMAD4/TGFBR2/SNAI2/MSX1/NOTCH1/HEY2/BMP7/APLNR/TBX2
GO:0072593	reactive oxygen species metabolic process	213	-0.399591	-2.01998	2.04363e-08	2.73265e-06	2.00689e-06	3747	tags=37%, list=18%, signal=31%	ACOX1/ALOX5/NOX4/FYN/RAB27A/ROMO1/GNAI2/NOS3/NOX5/CCS/BST1/ITGAM/PRDX1/TLR4/SLC30A10/P2RX7/AKR1C3/NFE2L2/TP53/BRCA1/MAOB/SH3PXD2B/PRDX4/FOXO1/SIRT2/AGT/RAC2/HVCN1/TGFB1/NQO1/CYBB/NCF1/TYROBP/CFLAR/ITGB2/INAVA/TFAP2A/ABCD1/RHOA/SYK/PDK4/HDAC6/GNAI3/CBS/SOD3/CCN1/ACP5/DCXR/PPARA/CCN2/TGFBR2/PARL/CBR1/CRYAB/NRROS/PREX1/PRCP/HBD/NCF4/CYBA/MT3/GSTP1/PLCG2/HBA1/ALOX12/PDGFRB/CTNS/NOX3/PLIN5/CAT/HK2/BMP7/TSPO/MIR27B/HBB/HBA2/DDIT4/HP
GO:2000179	positive regulation of neural precursor cell proliferation	54	-0.494371	-2.01687	9.37923e-05	0.0019588	0.00143857	4467	tags=54%, list=21%, signal=43%	LHX2/FGF2/MDK/DMRTA2/FZD9/GNAI2/LYN/PROX1/NES/CX3CR1/NR2E1/GPR37L1/PAX6/GNG5/ITGB1/GLI3/ADGRG1/ASCL1/DISC1/GJC2/SMO/VEGFC/VEGFA/ELL3/SOX10/ID4/LRP2/NOTCH1/DLL4
GO:0007229	integrin-mediated signaling pathway	113	-0.434097	-2.01348	3.1225e-06	0.000169519	0.000124497	4342	tags=45%, list=20%, signal=36%	MYH9/EMP2/ITGA4/LAMC1/MIR92B/PLPP3/MADCAM1/ITGA1/PTPN11/LIMS1/BST1/ITGAM/ITGAX/ADAM10/PRKD1/ITGA2/PLEK/COL16A1/ITGB7/SLC2A10/FLNA/CTNNA1/ABL1/ITGB1/ITGB5/ADAMTS1/ITGAV/PTN/ITGB2/PHACTR4/FERMT2/ITGAE/FN1/SYK/ITGB8/CCN2/LIMS2/CD63/TLN1/ITGA7/ITGA6/ITGAL/LAMB2/ERBIN/FYB1/LOXL3/TIMP1/DOCK1/LAMA1/ITGB4/FERMT1
GO:0060579	ventral spinal cord interneuron fate commitment	10	-0.767147	-2.0087	0.00044967	0.00609318	0.00447491	1946	tags=100%, list=9%, signal=91%	SOX1/DMRT3/GLI3/ASCL1/DBX1/SUFU/NKX2-2/GLI2/DLL4
GO:0060581	cell fate commitment involved in pattern specification	10	-0.767147	-2.0087	0.00044967	0.00609318	0.00447491	1946	tags=100%, list=9%, signal=91%	SOX1/DMRT3/GLI3/ASCL1/DBX1/SUFU/NKX2-2/GLI2/DLL4
GO:0045687	positive regulation of glial cell differentiation	43	-0.518529	-2.00855	0.000133923	0.00259959	0.00190917	4924	tags=60%, list=23%, signal=47%	TP73/SERPINE2/IL6ST/TLR2/MDK/BMP2/TNFRSF1B/SPINT1/BIN1/DAG1/PTPRZ1/ID2/TGFB1/PTN/CXCR4/HES1/IL33/DICER1/LIF/OLIG2/ASPA/NOTCH1/NKX6-2/HDAC1/MAG/NKX2-2
GO:0051145	smooth muscle cell differentiation	69	-0.472641	-2.00734	4.7746e-05	0.00113585	0.000834185	4236	tags=43%, list=20%, signal=35%	NFATC2/EDNRA/MIR26A1/SOX9/GPER1/MYOCD/EDNRB/OLFM2/TBX18/NFATC1/FOXO4/MED28/TBX3/NFATC3/SGCB/ADM/HES1/NFATC4/TMEM204/EFEMP2/FGFR2/QKI/VEGFA/MIR100/NOTCH1/HEY2/APLNR/SIRT1/TBX2/RBPMS2
GO:0003176	aortic valve development	35	-0.542203	-2.00456	0.000265962	0.00413515	0.00303691	4232	tags=54%, list=20%, signal=44%	BMP2/TNFRSF1B/SOX9/NOS3/TNFRSF1A/ROBO1/ROCK1/NFATC1/GATA3/TGFB1/SMAD6/TIE1/EMILIN1/EFNA1/SNAI2/ELN/NOTCH1/HEY2/DLL4
GO:2001244	positive regulation of intrinsic apoptotic signaling pathway	60	-0.481712	-2.00385	4.72871e-05	0.00112918	0.000829286	1657	tags=25%, list=8%, signal=23%	PLEKHF1/SEPTIN4/PIAS4/SFPQ/IL20RA/VNN1/NACC2/SLC9A3R1/BOK/MSX1/RACK1/NUPR1/SIRT1/CAV1/MIR27B
GO:0032060	bleb assembly	11	-0.734747	-2.00245	0.00107907	0.0118754	0.00872147	4299	tags=82%, list=20%, signal=65%	EMP2/ANO6/ROCK1/P2RX7/EMP1/LPAR1/PMP22/EMP3/ANLN
GO:0019336	phenol-containing compound catabolic process	11	-0.733842	-1.99998	0.0010953	0.0119399	0.0087688	4556	tags=73%, list=21%, signal=57%	MOXD1/DIO2/SULT1A4/MAOA/MAOB/SULT1A3/FAH/COMT
GO:0002366	leukocyte activation involved in immune response	275	-0.383405	-1.9996	7.44613e-09	1.27349e-06	9.35268e-07	5866	tags=47%, list=27%, signal=35%	BLK/DNASE1/ZC3H12A/PTGDR/FGR/EXOSC3/FOXP3/ADORA2B/SLC15A4/CD84/DYSF/NLRP3/MALT1/PLA2G3/PTPRC/PTGER4/THOC1/ZNF683/HLX/STXBP2/SLC11A1/RABGEF1/HLA-DRB1/PIK3CG/KMT5C/GAB2/APLF/FCER1G/FOXF1/LAT2/CD86/NFKBIZ/PYCARD/MDK/PTPN6/F2RL1/ITM2A/ENPP3/TNFSF13/IRF8/HMOX1/SLAMF1/S100A13/IFI35/LEF1/RPS6/LAMP1/RAB27A/LYN/HLA-DRA/IL10/TBX21/SPI1/SBNO2/NMI/ZBTB7B/ITGAM/FCGR2B/CD74/FGL2/NOTCH2/TLR4/IL6R/CX3CR1/ADA/GATA3/SPN/GRN/TP53/CD40/HLA-DMB/CCL3/LILRA2/CCR2/MILR1/RAC2/DOCK10/ADGRE2/PAXIP1/SHB/GATA2/TGFB1/MSH6/ABL1/PSEN1/TYROBP/PTAFR/ITGB2/STAT3/POU2AF1/TREM2/TMEM98/SYK/MYD88/SWAP70/LGALS3/LCP1/IL33/APBB1IP/NCKAP1L/CR1/IFNK/NKG7/HAVCR2/IL13/VAMP8/GPR183/PTGDS/STXBP3/ANXA3/ITGAL/MFNG/UNG/PLCG2/EXO1/LGALS9/UNC13D/CD300A/LOXL3/KMT5B/DLL1/CD81/ICAM1/HLA-F/ANXA1/DOCK2/CCL19/FCGR3A/LFNG/PCK1
GO:0002070	epithelial cell maturation	20	-0.62306	-1.99869	0.000460225	0.00618791	0.00454449	4460	tags=45%, list=21%, signal=36%	KDR/FZD5/CEBPA/EPAS1/GATA2/GDF11/SIX3/TYMS/TMEM79
GO:0002704	negative regulation of leukocyte mediated immunity	65	-0.474551	-1.9977	6.87087e-05	0.00154437	0.00113421	5738	tags=55%, list=27%, signal=41%	AHR/FOXP3/CD84/HLA-A/PTPRC/C4BPB/THOC1/RABGEF1/FOXF1/CRK/PTPN6/KLRD1/CR2/HMOX1/SLAMF1/IL4I1/TBX21/SPI1/FCGR2B/CX3CR1/HLA-G/CCR2/FOXJ1/CD55/HLA-E/BST2/LILRB4/NCKAP1L/CR1/HAVCR2/LGALS9/HFE/CD300A/MICA/HLA-F/HLA-B
GO:0002483	antigen processing and presentation of endogenous peptide antigen	18	-0.635576	-1.99482	0.00111152	0.0120647	0.00886049	5910	tags=72%, list=28%, signal=52%	HLA-C/HLA-A/ERAP2/HLA-DRB1/HLA-DRA/HLA-G/ERAP1/TAP1/HLA-E/HFE/HLA-F/HLA-B/B2M
GO:0014044	Schwann cell development	31	-0.555813	-1.99442	0.000192813	0.00335197	0.00246173	3269	tags=52%, list=15%, signal=44%	DAG1/LGI4/PARD3/SIRT2/PRX/SH3TC2/ARHGEF10/DICER1/NCMAP/LAMB2/NDRG1/MED12/FA2H/ADGRG6/ITGB4/POU3F2
GO:0021514	ventral spinal cord interneuron differentiation	12	-0.71458	-1.99214	0.00080426	0.00954852	0.00701256	2201	tags=67%, list=10%, signal=60%	GATA2/GLI3/ASCL1/DBX1/SUFU/NKX2-2/GLI2/DLL4
GO:0072576	liver morphogenesis	23	-0.590834	-1.99066	0.000742847	0.00900524	0.00661357	3412	tags=70%, list=16%, signal=59%	GLI1/MED1/CEBPB/MDK/PROX1/NOTCH2/TGFA/CFLAR/PTN/RPS6KA1/HPN/LIMS2/CPB2/TNFAIP3/FGF1/FGL1
GO:2000178	negative regulation of neural precursor cell proliferation	23	-0.590455	-1.98938	0.000750877	0.00906785	0.00665955	3627	tags=57%, list=17%, signal=47%	SPINT1/PROX1/APPL2/TP53/NR2E1/SIRT2/GATA2/PAX6/CTNNA1/PTN/SLC6A4/LIMS2/BTG2
GO:0002701	negative regulation of production of molecular mediator of immune response	45	-0.507071	-1.98752	0.000184377	0.00324997	0.00238682	5170	tags=49%, list=24%, signal=37%	THOC1/TGFB2/RABGEF1/HMOX1/SLAMF1/IL10/TBX21/FCGR2B/IRAK3/ANGPT1/TGFB1/AXL/TMBIM6/BST2/LILRB4/IL33/ACP5/CR1/HFE/TGFB3/HLA-F/CD22
GO:0015669	gas transport	19	-0.624908	-1.98685	0.000700832	0.00862911	0.00633733	2683	tags=42%, list=13%, signal=37%	AQP4/MB/HBD/HBA1/CA2/HBB/HBA2/AQP1
GO:2000177	regulation of neural precursor cell proliferation	89	-0.445152	-1.9862	1.20596e-05	0.00042633	0.000313102	4467	tags=49%, list=21%, signal=39%	LHX2/FGF2/MDK/DMRTA2/FZD9/SPINT1/GNAI2/LYN/PROX1/NES/CX3CR1/APPL2/TP53/PTPRZ1/NR2E1/FOXO1/SIRT2/ID2/GATA2/GPR37L1/PAX6/GNG5/CTNNA1/ITGB1/GLI3/ADGRG1/PTN/SLC6A4/ASCL1/RHOA/DISC1/GJC2/SIX3/SMO/LIMS2/VEGFC/VEGFA/ELL3/SOX10/ID4/LRP2/NOTCH1/BTG2/DLL4
GO:0019885	antigen processing and presentation of endogenous peptide antigen via MHC class I	16	-0.659231	-1.98566	0.000506377	0.00663427	0.0048723	2502	tags=50%, list=12%, signal=44%	HLA-G/ERAP1/TAP1/HLA-E/HFE/HLA-F/HLA-B/B2M
GO:0061298	retina vasculature development in camera-type eye	18	-0.631991	-1.98357	0.00122511	0.0127718	0.00937979	4821	tags=67%, list=23%, signal=52%	ACVRL1/VSTM4/RHOJ/NDP/ACVR2B/LRP5/FZD4/PDGFRA/PDGFRB/CLIC4/LAMA1/ROM1
GO:0002275	myeloid cell activation involved in immune response	93	-0.440612	-1.98268	3.66856e-05	0.000936073	0.000687465	5866	tags=59%, list=27%, signal=43%	BLK/DNASE1/PTGDR/FGR/ADORA2B/CD84/DYSF/PLA2G3/STXBP2/RABGEF1/PIK3CG/GAB2/FCER1G/FOXF1/LAT2/PYCARD/PTPN6/F2RL1/ENPP3/HMOX1/SLAMF1/S100A13/IFI35/LYN/SPI1/SBNO2/NMI/ITGAM/CX3CR1/GRN/CCL3/LILRA2/CCR2/MILR1/RAC2/ADGRE2/GATA2/TYROBP/PTAFR/ITGB2/TREM2/SYK/MYD88/IL33/HAVCR2/IL13/VAMP8/PTGDS/STXBP3/ANXA3/PLCG2/LGALS9/UNC13D/CD300A/DOCK2
GO:0022010	central nervous system myelination	24	-0.580848	-1.98163	0.000712978	0.00870989	0.00639666	4660	tags=71%, list=22%, signal=55%	TLR2/NCSTN/MIR26A1/KCNJ10/ABCA2/CLU/CNTN2/HES5/MYRF/SOX10/FA2H/MAL/ID4/ASPA/PLP1/NKX6-2/MAG
GO:0032291	axon ensheathment in central nervous system	24	-0.580848	-1.98163	0.000712978	0.00870989	0.00639666	4660	tags=71%, list=22%, signal=55%	TLR2/NCSTN/MIR26A1/KCNJ10/ABCA2/CLU/CNTN2/HES5/MYRF/SOX10/FA2H/MAL/ID4/ASPA/PLP1/NKX6-2/MAG
GO:0014003	oligodendrocyte development	43	-0.511035	-1.97952	0.000195585	0.00337444	0.00247824	4660	tags=56%, list=22%, signal=44%	TLR2/NCSTN/MIR26A1/KCNJ10/HDAC11/LYN/ABCA2/CLU/CNTN2/HES5/LPAR1/ASCL1/MED12/MYRF/SOX10/OLIG1/FA2H/MAL/ID4/ASPA/PLP1/NKX6-2/MAG/NKX2-2
GO:0002263	cell activation involved in immune response	279	-0.380038	-1.97943	1.23521e-08	1.81776e-06	1.33499e-06	5866	tags=47%, list=27%, signal=35%	BLK/DNASE1/ZC3H12A/PTGDR/FGR/EXOSC3/FOXP3/ADORA2B/SLC15A4/CD84/DYSF/NLRP3/MALT1/PLA2G3/PTPRC/PTGER4/THOC1/ZNF683/HLX/STXBP2/SLC11A1/RABGEF1/HLA-DRB1/PIK3CG/KMT5C/GAB2/APLF/FCER1G/FOXF1/LAT2/CD86/NFKBIZ/PYCARD/MDK/PTPN6/F2RL1/ITM2A/ENPP3/TNFSF13/IRF8/HMOX1/SLAMF1/S100A13/IFI35/LEF1/RPS6/LAMP1/RAB27A/LYN/LRP1/HLA-DRA/IL10/TBX21/SPI1/SBNO2/NMI/ZBTB7B/ITGAM/FCGR2B/CD74/FGL2/NOTCH2/TLR4/IL6R/CX3CR1/ADA/GATA3/SPN/GRN/TP53/CD40/HLA-DMB/CCL3/LILRA2/CCR2/MILR1/RAC2/DOCK10/ADGRE2/PAXIP1/SHB/GATA2/TGFB1/MSH6/ABL1/PSEN1/TYROBP/PTAFR/ITGB2/STAT3/POU2AF1/TREM2/TMEM98/SYK/MYD88/SWAP70/LGALS3/LCP1/IL33/APBB1IP/NCKAP1L/CR1/IFNK/NKG7/HAVCR2/IL13/VAMP8/GPR183/PTGDS/STXBP3/ANXA3/ITGAL/MFNG/UNG/PLCG2/EXO1/LGALS9/UNC13D/CD300A/LOXL3/KMT5B/DLL1/CD81/ICAM1/HLA-F/ANXA1/DOCK2/CCL19/FCGR3A/LFNG/PCK1
GO:0014013	regulation of gliogenesis	105	-0.427796	-1.96787	8.69017e-06	0.000335313	0.000246259	4924	tags=47%, list=23%, signal=36%	TP73/SERPINE2/IL6ST/TLR2/PRKCH/MDK/BMP2/IL1B/TNFRSF1B/SPINT1/BIN1/LYN/DAG1/UFL1/TP53/PTPRZ1/NR2E1/SIRT2/ID2/NTN1/TGFB1/GPR37L1/HES5/PPP1CC/PTN/CXCR4/HES1/TREM2/GJC2/TMEM98/IL33/DICER1/LIF/SOX8/VEGFC/CERS2/SOX10/OLIG2/ID4/ASPA/DAAM2/LRP2/NOTCH1/NKX6-2/HDAC1/MAG/TSPO/NKX2-2/GFAP
GO:0033688	regulation of osteoblast proliferation	30	-0.551122	-1.96531	0.000738944	0.00899238	0.00660412	4813	tags=53%, list=23%, signal=41%	MN1/ATRAID/BMP2/TMEM119/GREM1/AXIN2/ABL1/ITGAV/RHOA/SFRP1/LRP5/CCN1/SOX8/LTF/FGFR2/PLXNB1
GO:0033690	positive regulation of osteoblast proliferation	13	-0.686274	-1.96452	0.000850735	0.00993653	0.00729752	4232	tags=62%, list=20%, signal=49%	BMP2/TMEM119/ABL1/ITGAV/LRP5/CCN1/SOX8/LTF
GO:0032755	positive regulation of interleukin-6 production	91	-0.438219	-1.96422	2.2239e-05	0.000654549	0.00048071	5278	tags=47%, list=25%, signal=36%	IL17RC/IL16/BCL10/IL1A/TLR2/PYCARD/F2RL1/TLR8/IL1B/SIGLEC16/PTPN11/IL17RA/ZBTB20/DHX9/LILRB2/CD74/TLR4/IL6R/RAB7B/P2RX7/UCN/LILRA2/MBP/TLR3/TYROBP/PTAFR/INAVA/STAT3/POU2AF1/AIF1/SYK/MYD88/IL33/TSLP/HYAL2/SELENOK/TMEM106A/IL17D/MAVS/CARD9/CYBA/PLCG2/LGALS9
GO:0006635	fatty acid beta-oxidation	76	-0.456248	-1.96411	4.50633e-05	0.0010923	0.000802199	3081	tags=46%, list=14%, signal=40%	AKT2/MLYCD/ABCD4/DECR1/CPT2/ACAD10/ACOX1/ACAA1/ETFDH/SCP2/ACADM/ETFB/ACADVL/ECI2/ETFA/ABCD3/HSD17B4/HADHB/ECHDC2/ABCD1/HADHA/BDH2/ACOX2/ECH1/PPARA/PEX2/ACAA2/ACADS/CPT1A/GCDH/ECI1/IVD/PLIN5/HSD17B10/ACACB
GO:0006067	ethanol metabolic process	16	-0.651813	-1.96332	0.000745152	0.00901591	0.0066214	3265	tags=75%, list=15%, signal=64%	ADH1A/ACSS2/ADH1B/ADH4/ALDH2/SULT1A4/SULT1A3/SULT1C4/SULT1B1/ADH5/ALDH3B1/ACSS1
GO:0043062	extracellular structure organization	305	-0.3723	-1.96138	2.42007e-09	6.12568e-07	4.49878e-07	5435	tags=41%, list=25%, signal=31%	NPHS1/FOXC1/SFRP2/ADAMTS7/LAMA2/RAMP2/ANGPTL7/FSCN1/NID1/APLP1/TGFB2/COL3A1/MIR29B1/COL1A1/COL4A6/COL17A1/FOXF1/OLFML2B/COL9A1/P3H4/RECK/ADAMTS2/NID2/BMP2/LUM/VIT/ANXA2/LAMC1/RUNX1/MMP2/ADAMTS14/CMA1/MATN2/TNXB/WT1/PTX3/TNFRSF1B/EGFLAM/SPINT1/SOX9/DDR2/TNFRSF1A/LRP1/NDNF/TCF15/CRTAP/DAG1/TGFBR1/GREM1/HAPLN2/MMP28/PBXIP1/B4GALT1/TGFBI/ADAM10/FKBP10/SH3PXD2B/COL15A1/MATN3/NR2E1/COL11A2/PRDX4/ABI3BP/AGT/CTSS/COL16A1/CST3/SLC2A10/COL18A1/LTBP3/TGFB1/NPHP3/COL9A3/ABL1/ITGB1/ADAMTSL3/CFLAR/ADAMTS1/TIE1/GPM6B/TNFRSF11B/TMEM38B/PAPLN/PHLDB1/EGFL6/MYO1E/LCP1/EMILIN1/CCN1/HPN/PDPN/ANTXR1/CCN2/PLOD3/COL9A2/ELN/CPB2/ECM2/EFEMP2/AEBP1/COL5A3/LAMB2/MYH11/SMOC1/COL1A2/PDGFRA/LOXL2/LOXL3/CHADL/VWA1/DDR1/COL4A5/NOTCH1/NFKB2/ADAMTS4/RGCC/OPTC/LAMA1/MMP14/COL8A2/ADAMTS18/TEX14/CAV1/GFAP/FERMT1/CCDC80
GO:0022011	myelination in peripheral nervous system	28	-0.56254	-1.95868	0.000394266	0.00554426	0.00407178	3269	tags=50%, list=15%, signal=42%	DAG1/LGI4/PARD3/SIRT2/PRX/SH3TC2/ARHGEF10/DICER1/NCMAP/NDRG1/FA2H/ADGRG6/ITGB4/POU3F2
GO:0032292	peripheral nervous system axon ensheathment	28	-0.56254	-1.95868	0.000394266	0.00554426	0.00407178	3269	tags=50%, list=15%, signal=42%	DAG1/LGI4/PARD3/SIRT2/PRX/SH3TC2/ARHGEF10/DICER1/NCMAP/NDRG1/FA2H/ADGRG6/ITGB4/POU3F2
GO:0002250	adaptive immune response	416	-0.361929	-1.95675	3.24738e-11	1.58072e-08	1.1609e-08	5946	tags=44%, list=28%, signal=32%	DUSP10/HLA-C/TNFRSF13C/CSK/SLA2/ZC3H12A/LILRB5/CD79A/AHR/CLEC7A/EXOSC3/FOXP3/CD226/SLC15A4/LILRA1/CD84/NLRP3/SIT1/HLA-A/JAG1/MALT1/PTPRC/CXCL13/C4BPB/EBI3/THOC1/FCGR1A/ZNF683/HLX/DCLRE1C/SLC11A1/CD48/ERAP2/HLA-DRB1/PIK3CG/BCL10/KMT5C/APLF/IL6ST/FCER1G/ALCAM/CD79B/TRIM27/LAT2/CD86/NFKBIZ/PYCARD/BACH2/PHB1/ZBTB1/PTPN6/KLRD1/EMP2/ADGRE1/HLA-DOA/TNFSF13/CR2/LAIR1/TLR8/SLAMF1/IL1B/LEF1/FZD5/MCOLN2/CD1D/TNFRSF1B/HLA-DPA1/FYN/IL4I1/RAB27A/IRF1/TYK2/LYN/HLA-DRA/IL10/IL17RA/TBX21/LILRB2/ZBTB7B/BMX/FCGR2B/C1S/CD74/TLR4/IL6R/CX3CR1/CLU/MICB/ADA/GATA3/P2RX7/SPN/JAM3/CD40/HLA-DMB/FADD/HLA-G/C5/SIGLEC10/C3/CCR2/CTSS/PAXIP1/TGFB1/MSH6/CD8B/KLHL6/CTSH/ERAP1/SASH3/C1QA/ICOSLG/PAG1/PKN1/TAP1/CD4/FOXJ1/CD55/TFEB/UNC93B1/HLA-E/STAT3/WAS/TREM2/TMEM98/SYK/MYD88/SWAP70/LILRB4/C4A/IL33/NCKAP1L/CR1/IFNK/OTUD7B/CD7/CLEC4M/HAVCR2/SERPING1/MARCHF8/HLA-DQA2/PDCD1/C1QB/GPR183/CARD9/ORAI1/C1QC/UNG/INPP5D/JCHAIN/RNF125/EXO1/TCIRG1/HFE/UNC13D/LOXL3/CTLA4/KMT5B/CD3E/C7/TNFAIP3/MICA/CD209/CD81/ICAM1/NOTCH1/NFKB2/HLA-F/SIPA1/BTLA/BTN3A1/ANXA1/HLA-DMA/SIRT1/IGLL1/HLA-B/B2M/FGL1/PRF1/CCL19/FCGR3A/RAPGEF3/C4B
GO:0048771	tissue remodeling	162	-0.400686	-1.9555	7.57169e-07	5.32374e-05	3.90983e-05	5911	tags=52%, list=28%, signal=38%	RBPJ/CSK/CTNNB1/CCDC154/MIR195/GPR137B/FOXC1/JAG1/PLEKHM1/EFNA2/S1PR1/MIR29B1/ACVRL1/TMEM64/NFKB1/IL1A/LGR4/P3H4/MDK/CRB1/RUNX1/EDNRA/MMP2/GJA1/SUCO/TPP1/MITF/MDM2/SEMA3C/MIR143/NOX4/NOL3/DDR2/BGLAP/NOS3/TMEM119/LIPA/CHD7/CSF1R/GREM1/NOTCH2/ROCK1/P2RX7/TP53/ACVR2B/EPAS1/CCR2/AGT/CST3/LTBP3/TGFB1/FLNA/AXL/TIE1/PTN/THBS4/TNFRSF11B/SFRP1/SYK/PDK4/CSPG4/LRP5/CBS/ACP5/CD38/RASSF2/LIF/IL20RA/LEPR/INPP5D/ADRB2/TCIRG1/TF/IL15/TIMP1/TNFAIP3/TGFB3/IGFBP5/SPP1/MMP14/TMBIM1/EPHA2/CAV1/DLL4/MIR27B
GO:0046641	positive regulation of alpha-beta T cell proliferation	25	-0.570382	-1.95132	0.001448	0.0144754	0.010631	6250	tags=68%, list=29%, signal=48%	PRKCQ/IL18/CD28/HLA-A/PTPRC/EBI3/CARD11/TYK2/CCR2/RASAL3/CD55/HLA-E/SYK/TGFBR2/LGALS9/CD3E/CD81
GO:0048844	artery morphogenesis	76	-0.453224	-1.95109	5.74697e-05	0.00132243	0.000971211	5911	tags=50%, list=28%, signal=36%	RBPJ/EYA1/ANGPTL3/FOXC1/JAG1/TGFB2/COL3A1/MIR29B1/ACVRL1/FOXF1/SOX4/MDK/MIR153-1/EDNRA/BMPR1A/MIR143/PKD2/MYOCD/PROX1/LRP1/CHD7/TGFBR1/HPGD/FKBP10/ARID2/HES1/GJA5/APOE/EFEMP2/PRRX1/VEGFA/PDGFRB/NOTCH3/LRP2/NOTCH1/HEY2/TBX2/DLL4
GO:0030730	sequestering of triglyceride	17	-0.636021	-1.95012	0.00122946	0.0127961	0.00939763	4260	tags=59%, list=20%, signal=47%	PLIN2/IL1B/PNPLA2/TREM2/PPARA/FITM1/OSBPL11/PLIN3/PLIN5/ABHD5
GO:0048708	astrocyte differentiation	81	-0.444873	-1.94837	2.15457e-05	0.000644957	0.000473665	4287	tags=46%, list=20%, signal=37%	LAMC3/BMP2/CNTF/PLPP3/IL1B/PTPN11/SOX9/BIN1/LRP1/TLR4/GRN/CNTN2/NR2E1/ID2/GPR37L1/PAX6/C1QA/ABL1/PSEN1/VIM/HES5/STAT3/HES1/TREM2/SMO/LIF/SOX8/MT3/LAMB2/ID4/DLL1/PLP1/NOTCH1/MAG/NKX2-2/POU3F2/GFAP
GO:0060907	positive regulation of macrophage cytokine production	24	-0.570277	-1.94557	0.00113215	0.0121428	0.00891783	4454	tags=54%, list=21%, signal=43%	PYCARD/LAPTM5/MAPKAPK2/CD74/TLR4/P2RX7/HLA-G/TLR3/GPRC5B/MYD88/CARD9/PLCG2/SIRT1
GO:0030198	extracellular matrix organization	304	-0.369064	-1.94286	5.148e-09	1.05086e-06	7.71763e-07	5435	tags=41%, list=25%, signal=31%	NPHS1/FOXC1/SFRP2/ADAMTS7/LAMA2/RAMP2/ANGPTL7/FSCN1/NID1/APLP1/TGFB2/COL3A1/MIR29B1/COL1A1/COL4A6/COL17A1/FOXF1/OLFML2B/COL9A1/P3H4/RECK/ADAMTS2/NID2/BMP2/LUM/VIT/ANXA2/LAMC1/RUNX1/MMP2/ADAMTS14/CMA1/MATN2/TNXB/WT1/PTX3/TNFRSF1B/EGFLAM/SPINT1/SOX9/DDR2/TNFRSF1A/LRP1/NDNF/TCF15/CRTAP/DAG1/TGFBR1/GREM1/HAPLN2/MMP28/PBXIP1/B4GALT1/TGFBI/ADAM10/FKBP10/SH3PXD2B/COL15A1/MATN3/NR2E1/COL11A2/PRDX4/ABI3BP/AGT/CTSS/COL16A1/CST3/SLC2A10/COL18A1/LTBP3/TGFB1/NPHP3/COL9A3/ABL1/ITGB1/ADAMTSL3/CFLAR/ADAMTS1/TIE1/GPM6B/TNFRSF11B/TMEM38B/PAPLN/PHLDB1/EGFL6/MYO1E/LCP1/EMILIN1/CCN1/HPN/PDPN/ANTXR1/CCN2/PLOD3/COL9A2/ELN/CPB2/ECM2/EFEMP2/AEBP1/COL5A3/LAMB2/MYH11/SMOC1/COL1A2/PDGFRA/LOXL2/LOXL3/CHADL/VWA1/DDR1/COL4A5/NOTCH1/NFKB2/ADAMTS4/RGCC/OPTC/LAMA1/MMP14/COL8A2/ADAMTS18/CAV1/GFAP/FERMT1/CCDC80
GO:0002664	regulation of T cell tolerance induction	10	-0.741656	-1.94196	0.00114804	0.0122509	0.00899725	3157	tags=70%, list=15%, signal=60%	LILRB2/HLA-G/PHLPP1/LILRB4/TGFBR2/CD3E/HLA-B
GO:0045667	regulation of osteoblast differentiation	128	-0.414123	-1.94124	5.44895e-06	0.000246979	0.000181385	4855	tags=50%, list=23%, signal=39%	FBN2/CEBPB/NPNT/MSX2/SFRP2/JAG1/IL6ST/TMEM64/WNT7B/ATRAID/FBXO5/FGF2/NBR1/FAM20C/BMP2/RANBP3L/SUCO/BMPR1A/ZHX3/SOX9/CEBPA/DDR2/TMEM119/SEMA4D/LIMD1/GDPD2/BMPR1B/GREM1/RIOX1/HDAC7/IL6R/CLIC1/PRKD1/BAMBI/ACVR2B/YAP1/AXIN2/SMAD6/GLI3/TWSG1/FERMT2/SMAD5/SFRP1/LRP5/CCN1/TNFAIP6/RASSF2/REST/PTCH1/LTF/SNAI2/VEGFC/SUFU/FGFR2/HGF/SMOC1/TCIRG1/TOB1/ID3/IGFBP5/NOTCH1/BMP7/WWTR1/IFITM1
GO:0042135	neurotransmitter catabolic process	10	-0.740915	-1.94002	0.00118061	0.0125141	0.00919049	3092	tags=60%, list=14%, signal=51%	MAOA/MAOB/HNMT/COMT/PRIMA1/BCHE
GO:0050866	negative regulation of cell activation	208	-0.383623	-1.93964	6.45673e-07	4.69634e-05	3.44906e-05	5871	tags=46%, list=27%, signal=33%	PELI1/BLK/ZC3H12A/FGR/CST7/F2/FOXP3/DLG5/CEBPB/CD84/PAWR/PTPRC/THOC1/HLX/RABGEF1/HLA-DRB1/RUNX3/SERPINE2/MERTK/FOXF1/NRARP/CD86/LGALS9C/MDK/PTPN6/ENPP3/RUNX1/MIR125A/HMOX1/FBXO7/LAPTM5/GPER1/IL4I1/IRF1/NOS3/LYN/IL10/TBX21/SPI1/LILRB2/ZBTB7B/FCGR2B/CD74/FGL2/TIGIT/SPN/GRN/MNDA/HLA-G/LST1/SOCS6/CCR2/MILR1/GCLC/ID2/AXL/PAG1/PKN1/TYROBP/GLI3/FOXJ1/SDC4/TWSG1/CBFB/ERBB2/TREM2/SFRP1/APOE/VSIR/ATM/LGALS3/LILRB4/EMILIN1/NCKAP1L/CR1/HAVCR2/C1QTNF1/SCRIB/INPP5D/TNFAIP8L2/ALOX12/PDGFRA/LGALS9/HFE/CD300A/LOXL3/CTLA4/CD9/TNFAIP3/MICA/VSIG4/HLA-F/ANXA1/ADAMTS18/FGL1
GO:0010875	positive regulation of cholesterol efflux	26	-0.559525	-1.93512	0.00133569	0.0136107	0.00999585	1691	tags=46%, list=8%, signal=43%	LRP1/RXRA/PLTP/ABCA1/TREM2/APOE/PTCH1/NFKBIA/ABCA8/SIRT1/CAV1/CES1
GO:0046635	positive regulation of alpha-beta T cell activation	70	-0.454217	-1.93489	6.32975e-05	0.00144602	0.00106197	5389	tags=54%, list=25%, signal=41%	NLRP3/HLA-A/MALT1/PTPRC/EBI3/HLX/HLA-DRB1/RUNX3/CD86/NFKBIZ/RUNX1/CARD11/IL2RG/AP3B1/TYK2/HLA-DRA/ZBTB7B/ADA/CCR2/RASAL3/SHB/SASH3/GLI3/CD55/PNP/HLA-E/CBFB/RHOA/SYK/LILRB4/NCKAP1L/TGFBR2/LGALS9/ITPKB/CD3E/CD81/ANXA1/CCL19
GO:0045229	external encapsulating structure organization	306	-0.366916	-1.93455	6.41531e-09	1.26334e-06	9.27813e-07	5435	tags=41%, list=25%, signal=31%	NPHS1/FOXC1/SFRP2/ADAMTS7/LAMA2/RAMP2/ANGPTL7/FSCN1/NID1/APLP1/TGFB2/COL3A1/MIR29B1/COL1A1/COL4A6/COL17A1/FOXF1/OLFML2B/COL9A1/P3H4/RECK/ADAMTS2/NID2/BMP2/LUM/VIT/ANXA2/LAMC1/RUNX1/MMP2/ADAMTS14/CMA1/MATN2/TNXB/WT1/PTX3/TNFRSF1B/EGFLAM/SPINT1/SOX9/DDR2/TNFRSF1A/LRP1/NDNF/TCF15/CRTAP/DAG1/TGFBR1/GREM1/HAPLN2/MMP28/PBXIP1/B4GALT1/TGFBI/ADAM10/FKBP10/SH3PXD2B/COL15A1/MATN3/NR2E1/COL11A2/PRDX4/ABI3BP/AGT/CTSS/COL16A1/CST3/SLC2A10/COL18A1/LTBP3/TGFB1/NPHP3/COL9A3/ABL1/ITGB1/ADAMTSL3/CFLAR/ADAMTS1/TIE1/GPM6B/TNFRSF11B/TMEM38B/PAPLN/PHLDB1/EGFL6/MYO1E/LCP1/EMILIN1/CCN1/HPN/PDPN/ANTXR1/CCN2/PLOD3/COL9A2/ELN/CPB2/ECM2/EFEMP2/AEBP1/COL5A3/LAMB2/MYH11/SMOC1/COL1A2/PDGFRA/LOXL2/LOXL3/CHADL/VWA1/DDR1/COL4A5/NOTCH1/NFKB2/ADAMTS4/RGCC/OPTC/LAMA1/MMP14/COL8A2/ADAMTS18/CAV1/GFAP/FERMT1/CCDC80
GO:0031641	regulation of myelination	47	-0.48692	-1.93425	0.000464458	0.00621372	0.00456344	3694	tags=47%, list=17%, signal=39%	TNFRSF1B/DAG1/CYFIP1/ITGAX/LGI4/TYMP/PARD3/PTPRZ1/SIRT2/HES5/TG/PTN/TMEM98/DICER1/JAM2/NCMAP/HGF/MYRF/SOX10/NKX6-2/MAG/RARG
GO:0034440	lipid oxidation	114	-0.416365	-1.93312	1.9884e-05	0.000616794	0.000452982	3747	tags=39%, list=18%, signal=32%	ACOX1/ALOX5/SOX9/FMO4/ADH4/ACAA1/ADIPOR1/ETFDH/SCP2/APPL2/ACADM/ETFB/ACADVL/ILVBL/ECI2/ETFA/ABCD3/HSD17B4/HADHB/ECHDC2/ABCD1/HADHA/BDH2/PDK4/APOD/ACOX2/CYP4V2/ECH1/PPARA/POR/PEX2/ADIPOR2/ACAA2/ADH5/ACADS/CPT1A/GCDH/ECI1/IVD/ALOX12/PLIN5/HSD17B10/ACACB/FMO2
GO:0002645	positive regulation of tolerance induction	11	-0.708374	-1.93057	0.00259277	0.0220229	0.0161739	3157	tags=64%, list=15%, signal=54%	LILRB2/IRAK3/HLA-G/FOXJ1/LILRB4/TGFBR2/CD3E
GO:0019883	antigen processing and presentation of endogenous antigen	21	-0.594637	-1.92911	0.00223799	0.0199387	0.0146433	5910	tags=71%, list=28%, signal=52%	HLA-C/HLA-A/ERAP2/HLA-DRB1/CD1D/HLA-DRA/CD74/HLA-G/ERAP1/TAP1/HLA-E/HFE/HLA-F/HLA-B/B2M
GO:0003181	atrioventricular valve morphogenesis	23	-0.572277	-1.92813	0.00158987	0.015566	0.0114319	5123	tags=65%, list=24%, signal=50%	TGFB2/SOX4/BMP2/BMPR1A/MDM2/MDM4/DCHS1/SMAD6/SMAD4/CCN1/EFNA1/TBX5/TGFBR2/NOTCH1/HEY2
GO:1902107	positive regulation of leukocyte differentiation	173	-0.392304	-1.9262	2.86908e-06	0.000160669	0.000117997	5389	tags=43%, list=25%, signal=33%	NLRP3/MALT1/PLA2G3/PTPRC/HLX/HLA-DRB1/RUNX3/SART1/TMEM64/PHF10/SOX4/CD86/NFKBIZ/MDK/ZBTB1/SOX12/TRIB1/RUNX1/LEF1/IL2RG/PBRM1/AP3B1/IL4I1/HLA-DRA/IL10/LILRB2/ZBTB7B/CD74/ACIN1/NOTCH2/ADA/GATA3/FADD/HLA-G/ID2/ARID2/SHB/TGFB1/AXL/SASH3/TYROBP/CD4/GLI3/FOS/PNP/CBFB/RHOA/ACTL6A/TREM2/VSIR/SYK/LILRB4/SMARCD2/SMARCC1/LIF/NCKAP1L/CR1/TGFBR2/VNN1/BRD7/ZFP36L1/EVI2B/INPP5D/HCLS1/LGALS9/IL15/ITPKB/CSF1/PIK3R6/MMP14/SOX13/ANXA1/GLI2/CCL19/PCK1
GO:1903708	positive regulation of hemopoiesis	173	-0.392304	-1.9262	2.86908e-06	0.000160669	0.000117997	5389	tags=43%, list=25%, signal=33%	NLRP3/MALT1/PLA2G3/PTPRC/HLX/HLA-DRB1/RUNX3/SART1/TMEM64/PHF10/SOX4/CD86/NFKBIZ/MDK/ZBTB1/SOX12/TRIB1/RUNX1/LEF1/IL2RG/PBRM1/AP3B1/IL4I1/HLA-DRA/IL10/LILRB2/ZBTB7B/CD74/ACIN1/NOTCH2/ADA/GATA3/FADD/HLA-G/ID2/ARID2/SHB/TGFB1/AXL/SASH3/TYROBP/CD4/GLI3/FOS/PNP/CBFB/RHOA/ACTL6A/TREM2/VSIR/SYK/LILRB4/SMARCD2/SMARCC1/LIF/NCKAP1L/CR1/TGFBR2/VNN1/BRD7/ZFP36L1/EVI2B/INPP5D/HCLS1/LGALS9/IL15/ITPKB/CSF1/PIK3R6/MMP14/SOX13/ANXA1/GLI2/CCL19/PCK1
GO:0019395	fatty acid oxidation	108	-0.418218	-1.92538	2.29304e-05	0.000671777	0.000493362	3747	tags=39%, list=18%, signal=32%	ACOX1/SOX9/FMO4/ADH4/ACAA1/ADIPOR1/ETFDH/SCP2/APPL2/ACADM/ETFB/ACADVL/ILVBL/ECI2/ETFA/ABCD3/HSD17B4/HADHB/ECHDC2/ABCD1/HADHA/BDH2/PDK4/ACOX2/CYP4V2/ECH1/PPARA/POR/PEX2/ADIPOR2/ACAA2/ADH5/ACADS/CPT1A/GCDH/ECI1/IVD/ALOX12/PLIN5/HSD17B10/ACACB/FMO2
GO:2000345	regulation of hepatocyte proliferation	15	-0.646521	-1.92367	0.00177431	0.0167579	0.0123072	1944	tags=47%, list=9%, signal=42%	CFLAR/PTN/HPN/LIMS2/CPB2/TNFAIP3/FGF1
GO:0008360	regulation of cell shape	150	-0.398989	-1.92311	1.24066e-05	0.000433752	0.000318553	3679	tags=40%, list=17%, signal=33%	CRK/KDR/MYH9/CCL2/P2RY1/CDC42EP2/FYN/ATP10A/RHOJ/RHOQ/PLXNA3/DAG1/SEMA4D/BVES/LIMD1/CYFIP1/CSF1R/RHOB/BAMBI/CCL3/LST1/RAC2/EZR/GNA13/CDC42EP5/FGD4/ITGB2/FMNL2/LPAR1/FERMT2/RHOA/FGD2/RHOC/FN1/SYNE3/PLXNB2/HPN/ERMN/ARAP1/PDPN/RDX/RHOU/RHOBTB3/CDC42EP4/MSN/ITGA7/SLC9A3R1/EPS8/DLC1/TBCCD1/RHOG/VEGFA/MYO10/CDC42EP1/FGD3/GNA12/MYL12A/PLXNB1/PLXNB3/ANXA1
GO:0038061	NIK/NF-kappaB signaling	133	-0.406087	-1.92064	1.34065e-05	0.000458576	0.000336784	6161	tags=48%, list=29%, signal=34%	PDCD4/PYDC2/IL18/TNFRSF10B/LRRC19/TNFRSF10A/ZC3H12A/CARD14/MIR30C2/NLRP3/MALT1/BIRC3/MIR29B1/PPM1B/TLR2/RBCK1/CD86/IKBKE/PHB1/EDAR/IL1B/IFI35/SASH1/C1QTNF3/NOL3/LAPTM5/SPI1/LIMS1/NMI/PRDX1/ADIPOR1/GREM1/HDAC7/TLR4/RPS3/TNFSF15/ACTN4/CHUK/TRADD/CALR/TSPAN6/TLR3/PPP4C/EGFR/MAP3K14/CD14/RHOA/TREM2/RASSF2/DICER1/RELA/CARD10/HAVCR2/NFKBIA/LITAF/LGALS9/TRIP6/TRAF4/NFKB2/BMP7/UACA/CHI3L1/CCL19/MIR27B
GO:0032070	regulation of deoxyribonuclease activity	10	-0.732824	-1.91883	0.00150629	0.0148702	0.0109209	2867	tags=50%, list=13%, signal=43%	RPS3/PCNA/DDX11/DFFA/SIRT1
GO:0043903	regulation of biological process involved in symbiotic interaction	55	-0.468511	-1.9163	0.000364409	0.00521715	0.00383155	5524	tags=51%, list=26%, signal=38%	CXCL6/KRT6A/FCN1/TRIM14/TRIM8/HLA-DRB1/P4HB/TRIM27/FUCA2/F2RL1/CIITA/PTX3/TRIM62/CD74/TRIM38/IFITM2/CD4/ITGAV/TRIM22/LTF/TRIM21/TRIM59/LGALS9/GSN/IFITM3/TRIM68/CAV1/IFITM1
GO:0045582	positive regulation of T cell differentiation	112	-0.413203	-1.91496	3.46106e-05	0.000907771	0.00066668	5389	tags=47%, list=25%, signal=36%	NLRP3/MALT1/PTPRC/HLX/HLA-DRB1/RUNX3/SART1/PHF10/SOX4/CD86/NFKBIZ/MDK/ZBTB1/SOX12/RUNX1/LEF1/IL2RG/PBRM1/AP3B1/IL4I1/HLA-DRA/LILRB2/ZBTB7B/CD74/ADA/GATA3/HLA-G/ARID2/SHB/SASH3/GLI3/PNP/CBFB/RHOA/ACTL6A/VSIR/SYK/LILRB4/SMARCD2/SMARCC1/NCKAP1L/CR1/TGFBR2/VNN1/BRD7/LGALS9/ITPKB/PIK3R6/SOX13/ANXA1/GLI2/CCL19/PCK1
GO:2001198	regulation of dendritic cell differentiation	13	-0.668952	-1.91494	0.00142889	0.0143533	0.0105413	3157	tags=54%, list=15%, signal=46%	LILRB2/FCGR2B/HLA-G/TMEM176A/TMEM176B/LGALS9/HLA-B
GO:0061101	neuroendocrine cell differentiation	15	-0.642763	-1.91249	0.00209986	0.0190918	0.0140213	5456	tags=67%, list=26%, signal=50%	BCCIP/JAG1/FGF2/BMP2/GATA2/ASCL1/HES1/NOTCH1/NKX2-2/POU3F2
GO:0033627	cell adhesion mediated by integrin	88	-0.428305	-1.91179	4.52248e-05	0.0010923	0.000802199	5513	tags=55%, list=26%, signal=41%	NPNT/MUC1/SFRP2/P2RY12/CXCL13/PODXL/TGFB2/PIK3CG/CRK/PTPN6/ITGA4/PLPP3/WNK1/ITGA1/PTPN11/LYN/EMILIN2/PIEZO1/ITGAM/ITGAX/ADA/CIB1/JAM3/PLAU/ITGA2/COL16A1/ITGB7/ITGB1/ITGB5/ITGAV/ITGB2/ITGAE/SYK/SWAP70/ITGB8/EMILIN1/EFNA1/LIF/NCKAP1L/SNAI2/ITGA7/ITGA6/ITGAL/CD3E/ICAM1/EPHA2/ITGB4/FERMT1
GO:0035904	aorta development	61	-0.457578	-1.91156	0.000166556	0.00302863	0.00222427	5364	tags=52%, list=25%, signal=39%	RBPJ/EYA1/CNTRL/JAG1/TGFB2/COL3A1/MIR29B1/ACVRL1/NGFR/SOX4/NDST1/EDNRA/BMPR1A/MIR143/PKD2/TAB1/PROX1/LRP1/CHD7/ROBO1/FKBP10/SMAD6/HES1/EFEMP2/SUFU/PDGFRB/LRP2/NOTCH1/HEY2/APLNR/TBX2/DLL4
GO:0001885	endothelial cell development	64	-0.452854	-1.90952	0.000178927	0.00317291	0.00233022	4386	tags=48%, list=21%, signal=39%	F2RL1/EDNRA/CDH5/IL1B/SOX18/IKBKB/EDNRB/TNFRSF1A/HEG1/TJP2/HAPLN2/CLDN1/ROCK1/COL15A1/EZR/COL18A1/VEZF1/NOTCH4/MARVELD2/MYD88/PECAM1/TJP1/ARHGEF26/RDX/MSN/PLOD3/VEGFA/CLDN5/CLIC4/ICAM1/RAPGEF3
GO:0003230	cardiac atrium development	34	-0.520144	-1.90946	0.00121975	0.0127369	0.00935415	5479	tags=56%, list=26%, signal=42%	SHOX2/TGFB2/SOX4/MYH6/BMP2/MDM2/PROX1/HEG1/DAND5/NOTCH2/MDM4/NPHP3/GJA5/CCN1/TBX5/SMO/NOTCH1/HEY2/DLL4
GO:0045785	positive regulation of cell adhesion	463	-0.349556	-1.90851	8.77649e-11	3.70251e-08	2.71917e-08	5400	tags=43%, list=25%, signal=33%	SFRP2/NLRP3/CSPG5/EPB41L5/HLA-A/F11R/NCK1/MALT1/P2RY12/PTPRC/CXCL13/LAMA2/PODXL/EBI3/NID1/TGFB2/HLX/CARMIL1/DHPS/HLA-DRB1/RUNX3/BCL10/SART1/IL6ST/P4HB/PHF10/FCHO1/FOXF1/IL1A/SOX4/CD86/CRK/NFKBIZ/KDR/PYCARD/TMEM102/GPAM/MDK/ZBTB1/PTPN6/SOX12/CCL2/EMP2/ITGA4/VIT/LAMC1/RUNX1/HLA-DOA/JUP/EFNB1/PLPP3/SLAMF1/IL1B/LEF1/HHLA2/CARD11/IL2RG/PBRM1/CD1D/PTPN11/EDIL3/ALOX5/HLA-DPA1/FYN/AP3B1/EGFLAM/ST3GAL4/IL4I1/TYK2/LYN/NDNF/HLA-DRA/IL10/EMILIN2/TEK/LIMS1/DAG1/RSU1/PIEZO1/LILRB2/ZBTB7B/CD74/RPS3/ROCK1/ADA/GATA3/CALR/CIB1/HLA-DMB/FADD/ITGA2/HLA-G/VCAM1/ABI3BP/CCR2/RASAL3/ARID2/ANGPT1/COL16A1/SHB/FLNA/SASH3/ABL1/ICOSLG/CD4/UTRN/GLI3/PTAFR/ADGRG1/CD55/ITGAV/PNP/SDC4/ITGB2/FSTL3/HLA-E/CBFB/FERMT2/RHOA/ACTL6A/DISC1/ERBB2/HES1/SFRP1/AIF1/FUT4/RRAS/FN1/VSIR/SYK/DNM2/MAP4K4/ATM/CASS4/EGFL6/LILRB4/EMILIN1/CCN1/TJP1/SMARCD2/SOX2/PDPN/DENND6A/APBB1IP/SMARCC1/LIF/NCKAP1L/CR1/RELA/TGFBR2/VNN1/LIMS2/HAVCR2/TGM2/GCNT2/HLA-DQA2/SELENOK/PREX1/DOCK5/ZFHX3/ECM2/BRD7/EFEMP2/RIN2/MEGF10/LAMB2/RREB1/VEGFA/YES1/MYO10/LGALS9/IL15/UNC13D/ITPKB/TRIOBP/CD3E/CD209/CD81/DOCK1/BMP7/CSF1/PIK3R6/LAMA1/SOX13/ANXA1/HLA-DMA/PIK3R2/B2M/GLI2/CCL19/IGF2/CAV1/DOCK8/FERMT1/MIR27B/CD44/CCDC80/PCK1
GO:0032635	interleukin-6 production	156	-0.394141	-1.90763	4.03985e-06	0.000196647	0.00014442	5697	tags=49%, list=27%, signal=36%	CSK/ZC3H12A/CLEC7A/FOXP3/MIR195/ADORA2B/CEBPB/CD84/IL17RC/IL16/RABGEF1/BCL10/IL1A/TLR2/NMB/PYCARD/PTPN6/F2RL1/MIR125A/TLR8/SLAMF1/MIR26A1/IL1B/SIGLEC16/C1QTNF3/PTPN11/C5AR2/IL10/IL17RA/ZBTB20/DHX9/LILRB2/MAPKAPK2/CD74/TLR4/IL6R/RAB7B/P2RX7/AQP4/IRAK3/UCN/AFAP1L2/LILRA2/CAPN2/MBP/TLR3/TYROBP/PTAFR/FOXJ1/INAVA/STAT3/POU2AF1/TREM2/AIF1/SYK/MYD88/LILRB4/IL33/TSLP/NCKAP1L/HYAL2/HAVCR2/SELENOK/TMEM106A/IL17D/MAVS/CARD9/SELENOS/CYBA/INPP5D/HGF/PLCG2/LGALS9/TNFAIP3/KLF2/HLA-B
GO:0032675	regulation of interleukin-6 production	156	-0.394141	-1.90763	4.03985e-06	0.000196647	0.00014442	5697	tags=49%, list=27%, signal=36%	CSK/ZC3H12A/CLEC7A/FOXP3/MIR195/ADORA2B/CEBPB/CD84/IL17RC/IL16/RABGEF1/BCL10/IL1A/TLR2/NMB/PYCARD/PTPN6/F2RL1/MIR125A/TLR8/SLAMF1/MIR26A1/IL1B/SIGLEC16/C1QTNF3/PTPN11/C5AR2/IL10/IL17RA/ZBTB20/DHX9/LILRB2/MAPKAPK2/CD74/TLR4/IL6R/RAB7B/P2RX7/AQP4/IRAK3/UCN/AFAP1L2/LILRA2/CAPN2/MBP/TLR3/TYROBP/PTAFR/FOXJ1/INAVA/STAT3/POU2AF1/TREM2/AIF1/SYK/MYD88/LILRB4/IL33/TSLP/NCKAP1L/HYAL2/HAVCR2/SELENOK/TMEM106A/IL17D/MAVS/CARD9/SELENOS/CYBA/INPP5D/HGF/PLCG2/LGALS9/TNFAIP3/KLF2/HLA-B
GO:0032703	negative regulation of interleukin-2 production	28	-0.547685	-1.90696	0.000655663	0.00819968	0.00602196	5707	tags=61%, list=27%, signal=45%	CD34/FOXP3/PTPRC/HOMER3/ZFP36/TRIM27/LAPTM5/TBX21/HDAC7/GATA3/EZR/LILRB4/CR1/HAVCR2/TNFAIP3/VSIG4/GBP1
GO:0014014	negative regulation of gliogenesis	42	-0.494895	-1.90625	0.00086683	0.0100215	0.00735991	2691	tags=38%, list=13%, signal=33%	TP53/NR2E1/SIRT2/GPR37L1/HES5/HES1/TREM2/TMEM98/DICER1/CERS2/SOX10/ID4/DAAM2/NOTCH1/NKX6-2/TSPO
GO:0032930	positive regulation of superoxide anion generation	18	-0.606792	-1.90448	0.00233187	0.020609	0.0151355	4386	tags=67%, list=21%, signal=53%	F2RL1/GNAI2/ITGAM/AGT/HVCN1/TGFB1/TYROBP/ITGB2/SYK/GNAI3/CYBA/GSTP1
GO:0070663	regulation of leukocyte proliferation	251	-0.367686	-1.90407	3.25065e-07	2.64057e-05	1.93927e-05	5907	tags=45%, list=28%, signal=33%	TNFRSF13C/PELI1/BLK/CTNNB1/AHR/FOXP3/DLG5/CEBPB/PAWR/HLA-A/NCK1/PTPRC/EBI3/TNFSF8/DHPS/HLA-DRB1/IL6ST/IL1A/NMB/CD86/PYCARD/LGALS9C/GPAM/PTPN6/ENPP3/NFATC2/EFNB1/SLAMF1/IL1B/CNN2/HHLA2/CARD11/CD1D/TNFRSF1B/TNFRSF4/HLA-DPA1/IL4I1/IRF1/TYK2/LYN/IL10/LILRB2/ZBTB7B/BST1/CSF1R/HHEX/FCGR2B/GREM1/CD74/TLR4/RPS3/ADA/SPN/CD40/HLA-DMB/MNDA/FADD/HLA-G/LST1/VCAM1/CCR2/RASAL3/RAC2/MPL/SASH3/ICOSLG/PKN1/TYROBP/FOXJ1/CD55/PNP/SDC4/TWSG1/HLA-E/ERBB2/HES1/AIF1/VSIR/SYK/MYD88/BST2/ATM/LGALS3/LILRB4/IL33/CD38/NCKAP1L/CR1/SOS2/TGFBR2/HAVCR2/IL13/SELENOK/GPR183/SCRIB/INPP5D/GSTP1/LGALS9/IL15/CD300A/CTLA4/CD3E/TNFAIP3/CD209/CD81/VSIG4/CSF1/CD22/ANXA1/CCL19/FCGR3A/IGF2
GO:0045638	negative regulation of myeloid cell differentiation	87	-0.428214	-1.90386	0.000149885	0.00283125	0.00207931	6127	tags=47%, list=29%, signal=34%	PAF1/H4C1/CDK6/CTNNB1/GPR137B/CUL4A/LEO1/TCTA/H4C16/CDC73/ZFP36/GABPA/H4C5/TRIB1/LYN/H4C3/H4C6/TLR4/H4C4/CIB1/CCL3/MEIS2/GATA2/TLR3/MEIS1/H4C2/FSTL3/TNFRSF11B/SFRP1/H4C15/LILRB4/TNFAIP6/NFKBIA/LTF/ZFP36L1/C1QC/INPP5D/ITPKB/DLL1/TOB2/H4C13
GO:0045653	negative regulation of megakaryocyte differentiation	18	-0.606162	-1.9025	0.00239709	0.0210094	0.0154296	5004	tags=61%, list=23%, signal=47%	H4C1/H4C16/GABPA/H4C5/H4C3/H4C6/H4C4/CIB1/H4C2/H4C15/H4C13
GO:0061008	hepaticobiliary system development	136	-0.398368	-1.90167	9.80208e-06	0.000371423	0.000272778	3638	tags=35%, list=17%, signal=29%	PKD2/SOX9/CDK5RAP3/CEBPA/PHF2/NKX2-8/PROX1/IL10/CCND1/MAN2A1/NOTCH2/CLDN1/ADA/ACADM/ITGA2/ZIC3/HNF1A/TGFA/TBX3/PCNA/NPHP3/GLI3/CFLAR/UCP2/PTN/HES1/RPS6KA1/HPN/FPGS/RELA/PTCH1/LIMS2/CPS1/RGN/CPB2/CPT1A/LSR/MPST/HGF/TYMS/SOX17/TNFAIP3/NOTCH1/FGF1/ANXA1/FGL1/PCK1
GO:0052372	modulation by symbiont of entry into host	50	-0.476145	-1.90107	0.000488458	0.0064395	0.00472926	5492	tags=50%, list=26%, signal=37%	KRT6A/FCN1/TRIM14/TRIM8/HLA-DRB1/P4HB/TRIM27/FUCA2/CIITA/PTX3/TRIM62/CD74/TRIM38/IFITM2/CD4/ITGAV/TRIM22/TRIM21/TRIM59/LGALS9/GSN/IFITM3/TRIM68/CAV1/IFITM1
GO:0034341	response to interferon-gamma	122	-0.406437	-1.90104	2.9855e-05	0.000818828	0.000601358	4111	tags=39%, list=19%, signal=31%	IRF8/GBP4/TDGF1/CIITA/CDC42EP2/CCL22/CXCL16/HLA-DPA1/IRF1/GBP2/NMI/CD74/TLR4/CLDN1/GBP5/RAB7B/FLNB/TP53/AQP4/CD40/STXBP4/CCL3/RPL13A/IFITM2/KIF5B/TLR3/VIM/WAS/AIF1/CALCOCO2/BST2/PARP14/CDC42EP4/PARP9/STXBP3/TRIM21/SLC26A6/LGALS9/VAMP3/GSN/SP100/IFITM3/GBP1/NLRC5/CCL19/GBP3/IFITM1
GO:0014037	Schwann cell differentiation	37	-0.506719	-1.90085	0.00108548	0.0119046	0.00874288	3269	tags=46%, list=15%, signal=39%	DAG1/LGI4/PARD3/SIRT2/PRX/SH3TC2/ARHGEF10/DICER1/NCMAP/LAMB2/NDRG1/MED12/FA2H/ERBB3/ADGRG6/ITGB4/POU3F2
GO:0060976	coronary vasculature development	46	-0.480017	-1.9008	0.000970286	0.0109047	0.00800852	4412	tags=43%, list=21%, signal=35%	FGF2/NDST1/VEGFB/TGFBR3/GPER1/TAB1/ZBTB14/MYOCD/TGFBR1/ARID2/SMAD6/TBX5/SUFU/VEGFA/PDGFRB/LRP2/NOTCH1/HEY2/APLN/APLNR
GO:0045621	positive regulation of lymphocyte differentiation	125	-0.405652	-1.89984	1.47273e-05	0.000485387	0.000356475	5389	tags=46%, list=25%, signal=35%	NLRP3/MALT1/PTPRC/HLX/HLA-DRB1/RUNX3/SART1/PHF10/SOX4/CD86/NFKBIZ/MDK/ZBTB1/SOX12/RUNX1/LEF1/IL2RG/PBRM1/AP3B1/IL4I1/HLA-DRA/IL10/LILRB2/ZBTB7B/CD74/ADA/GATA3/HLA-G/ARID2/SHB/AXL/SASH3/GLI3/PNP/CBFB/RHOA/ACTL6A/VSIR/SYK/LILRB4/SMARCD2/SMARCC1/NCKAP1L/CR1/TGFBR2/VNN1/BRD7/INPP5D/LGALS9/IL15/ITPKB/PIK3R6/MMP14/SOX13/ANXA1/GLI2/CCL19/PCK1
GO:0007159	leukocyte cell-cell adhesion	389	-0.352053	-1.89795	1.96711e-09	5.18661e-07	3.80912e-07	5394	tags=42%, list=25%, signal=32%	PAWR/NLRP3/HLA-A/F11R/NCK1/MALT1/PTPRC/EBI3/HLX/DHPS/HLA-DRB1/RUNX3/BCL10/SART1/IL6ST/PHF10/FCHO1/IL1A/NRARP/SOX4/CD86/NFKBIZ/PYCARD/CERCAM/LGALS9C/GPAM/MDK/ZBTB1/PTPN6/SOX12/CCL2/ITGA4/RUNX1/HLA-DOA/EFNB1/MIR125A/SELPLG/SLAMF1/MADCAM1/IL1B/WNK1/LEF1/HHLA2/CARD11/IL2RG/PBRM1/CD1D/PTPN11/ALOX5/HLA-DPA1/FYN/LAPTM5/AP3B1/ST3GAL4/IL4I1/IRF1/TYK2/LYN/HLA-DRA/IL10/TBX21/SEMA4D/LILRB2/ZBTB7B/FCGR2B/CD74/FGL2/RPS3/CX3CR1/ROCK1/TIGIT/ADA/GATA3/SPN/HLA-DMB/FADD/HLA-G/SOCS6/VCAM1/CCR2/NT5E/RASAL3/ARID2/RAC2/EZR/ITGB7/SHB/SASH3/ABL1/ICOSLG/PAG1/ITGB1/CD4/GLI3/PTAFR/FOXJ1/CD55/PNP/SDC4/ITGB2/TWSG1/HLA-E/CBFB/RHOA/ACTL6A/ERBB2/HES1/AIF1/SELL/FUT4/VSIR/KLF4/SYK/PECAM1/LGALS3/LILRB4/SMARCD2/SMARCC1/PPARA/NCKAP1L/OLR1/CR1/RELA/TGFBR2/VNN1/CLEC4M/HAVCR2/HLA-DQA2/JAM2/SELENOK/MSN/BRD7/ITGAL/SCRIB/TNFAIP8L2/YES1/LGALS9/HFE/IL15/ITPKB/CD300A/LOXL3/CTLA4/CD3E/CD209/CD81/ICAM1/VSIG4/BMP7/PIK3R6/SOX13/ANXA1/HLA-DMA/B2M/FGL1/GLI2/CCL19/IGF2/CAV1/DOCK8/CD44/PCK1
GO:0070278	extracellular matrix constituent secretion	14	-0.649883	-1.89699	0.00306007	0.024794	0.018209	4232	tags=64%, list=20%, signal=52%	BMP2/TNFRSF1B/TNFRSF1A/AGT/TMEM38B/CCN2/CPB2/NOTCH1/RGCC
GO:0032373	positive regulation of sterol transport	37	-0.505292	-1.89549	0.00121043	0.0126605	0.00929804	3381	tags=41%, list=16%, signal=34%	LRP1/RXRA/SCP2/PLTP/ABCA1/TREM2/APOE/PTCH1/NFKBIA/LDLRAP1/ABCA8/LIPG/SIRT1/CAV1/CES1
GO:0032376	positive regulation of cholesterol transport	37	-0.505292	-1.89549	0.00121043	0.0126605	0.00929804	3381	tags=41%, list=16%, signal=34%	LRP1/RXRA/SCP2/PLTP/ABCA1/TREM2/APOE/PTCH1/NFKBIA/LDLRAP1/ABCA8/LIPG/SIRT1/CAV1/CES1
GO:0048665	neuron fate specification	25	-0.553077	-1.89212	0.00258873	0.0220229	0.0161739	6743	tags=68%, list=32%, signal=47%	POU4F1/ESRP1/SIX1/GSX2/EYA1/SOX1/DMRT3/DMRTA2/SOX9/GLI3/ASCL1/DBX1/SUFU/DLL1/NKX2-2/GLI2/POU3F2
GO:0070265	necrotic cell death	65	-0.449383	-1.89176	0.000315318	0.00464031	0.00340791	6418	tags=54%, list=30%, signal=38%	ASAH1/GSDME/BAX/MUTYH/PELI1/NLRP6/BIRC3/PARP1/IRF3/RBCK1/YBX3/PPIF/FZD9/NOL3/DDR2/PYGL/ADPRS/ALKBH7/TP53/FADD/UCN/TLR3/NINJ1/CFLAR/MAP3K5/HEBP2/ZBP1/FAS/TMEM123/BOK/MT3/NUPR1/RNF31/TSPO/CAV1
GO:0061644	protein localization to CENP-A containing chromatin	18	-0.602463	-1.89089	0.00259277	0.0220229	0.0161739	6315	tags=67%, list=30%, signal=47%	CENPA/H4C1/H4C16/H2BC11/H4C5/H2AC4/H4C3/H4C6/H4C4/H4C2/H4C15/H4C13
GO:0034113	heterotypic cell-cell adhesion	58	-0.455789	-1.88918	0.000498795	0.00656211	0.00481931	4267	tags=45%, list=20%, signal=36%	ITGA4/JUP/MADCAM1/IL1B/WNK1/CD1D/IL10/LILRB2/ITGAX/JAM3/VCAM1/MBP/ITGB7/DSP/ITGB1/NINJ1/CTNNA3/ITGAV/ITGB2/KLF4/MAPK7/GCNT2/ITGA7/GLDN/BMP7/CD44
GO:0042098	T cell proliferation	200	-0.376	-1.88807	9.65426e-07	6.64045e-05	4.87684e-05	5640	tags=45%, list=26%, signal=33%	FOXP3/DLG5/CEBPB/PAWR/HLA-A/NCK1/MALT1/PTPRC/EBI3/TNFSF8/DHPS/SLC11A1/HLA-DRB1/PIK3CG/IL6ST/IL1A/NCSTN/CD86/PYCARD/LGALS9C/GPAM/PTPN6/EFNB1/SLAMF1/IL1B/HHLA2/RPS6/CARD11/CD1D/TNFRSF1B/TNFRSF4/HLA-DPA1/FYN/IL4I1/IRF1/TYK2/IL10/ELF4/LILRB2/ZBTB7B/SH2D2A/RPS3/P2RX7/SPN/TP53/HLA-DMB/FADD/HLA-G/VCAM1/CCR2/RASAL3/RAC2/SASH3/ABL1/ICOSLG/FOXJ1/CD55/PNP/SDC4/TWSG1/HLA-E/ERBB2/HES1/AIF1/VSIR/SYK/LGALS3/LILRB4/PSMB10/NCKAP1L/CR1/SOS2/TGFBR2/HAVCR2/SELENOK/MSN/SCRIB/LGALS9/IL15/CTLA4/CD3E/CD209/CD81/VSIG4/BTN3A1/ANXA1/DOCK2/CCL19/IGF2/DOCK8
GO:0002253	activation of immune response	304	-0.358327	-1.88634	4.17971e-08	4.898e-06	3.59716e-06	5912	tags=43%, list=28%, signal=32%	SH2B2/CSK/BLK/SLA2/ZC3H12A/FGR/CD79A/CLEC7A/VAV1/FOXP3/CD226/FCN1/PAWR/EIF2B4/HLA-A/PYDC5/MALT1/NLRC4/PTPRC/C4BPB/RABGEF1/HLA-DRB1/BCL10/FCER1G/CD79B/FCHO1/LAT2/RBCK1/PRKCH/NFKBIZ/PYCARD/CMTM3/PHB1/STING1/PTPN6/KLRD1/NFATC2/PLPP4/PLSCR1/CR2/IL1B/IFI16/WNK1/HHLA2/CARD11/THEMIS2/ZCCHC3/FYN/LAPTM5/IKBKB/LYN/C5AR2/HEXIM1/KLRC4/SIN3A/BMX/FPR1/FCGR2B/C1S/TLR4/RPS3/CLU/MICB/ADA/APPL2/GATA3/MNDA/CMKLR1/PLCG1/CGAS/C5/LILRA2/C3/C3AR1/EZR/SHB/CD8B/KLHL6/C1QA/ABL1/PSEN1/ICOSLG/TYROBP/A2M/CD55/PAK2/TREM2/MASP1/SYK/LGALS3/LILRB4/C4A/CD38/KRT1/SFPQ/ZBP1/ELF1/PLD2/NCKAP1L/CR1/RELA/ERMAP/SERPING1/C1QB/NFAM1/MAVS/SPG21/C1QC/INPP5D/PLCG2/FYB1/YES1/CD300A/MOG/HMSD/CTLA4/CD3E/C7/GCSAML/CD81/RAB29/VSIG4/RNF31/RGCC/PHPT1/GBP1/CD22/BTN3A1/BLNK/IGLL1/FCN2/C4B
GO:0001974	blood vessel remodeling	44	-0.483413	-1.88633	0.00054048	0.00700852	0.00514715	6636	tags=68%, list=31%, signal=47%	ATP7A/BAX/HRG/FOXC2/RBPJ/FOXC1/JAG1/MIR29B1/ACVRL1/CRB1/EDNRA/MDM2/SEMA3C/MIR143/NOL3/NOS3/CHD7/ACVR2B/EPAS1/CCR2/AGT/CST3/TGFB1/FLNA/AXL/CBS/LIF/TMBIM1/DLL4/MIR27B
GO:0043300	regulation of leukocyte degranulation	48	-0.473191	-1.8857	0.000712017	0.00870989	0.00639666	6095	tags=65%, list=29%, signal=46%	PRAM1/BLK/FGR/ADORA2B/CD84/PLA2G3/STXBP2/RABGEF1/GAB2/FOXF1/F2RL1/HMOX1/LAMP1/LYN/SPI1/ITGAM/FCGR2B/CCR2/RAC2/ADGRE2/GATA2/PTAFR/ITGB2/SYK/NCKAP1L/IL13/VAMP8/LGALS9/UNC13D/CD300A/HLA-F
GO:0048663	neuron fate commitment	61	-0.451378	-1.88566	0.000225064	0.00372828	0.0027381	2376	tags=31%, list=11%, signal=28%	ID2/GATA2/PAX6/GLI3/SMAD4/ASCL1/DBX1/SUFU/PRRX1/OLIG1/OLIG2/NOTCH3/DLL1/NOTCH1/NKX6-2/NKX2-2/GLI2/POU3F2/DLL4
GO:0002719	negative regulation of cytokine production involved in immune response	34	-0.513481	-1.885	0.00158646	0.0155646	0.0114308	5640	tags=50%, list=26%, signal=37%	FOXP3/TGFB2/RABGEF1/HMOX1/SLAMF1/IL10/TBX21/IRAK3/ANGPT1/TGFB1/AXL/BST2/LILRB4/ACP5/HFE/TGFB3/HLA-F
GO:0003151	outflow tract morphogenesis	75	-0.439224	-1.88491	0.000137459	0.00266006	0.00195359	7130	tags=59%, list=33%, signal=39%	CRKL/BMP4/ENG/SOX11/GATA6/NIPBL/SIX1/PLXND1/FOXC2/RBPJ/CTNNB1/EYA1/MSX2/FOXC1/SFRP2/JAG1/TGFB2/FZD2/EDNRA/BMPR1A/SEMA3C/TGFBR3/SOX18/ROBO1/FZD1/DHRS3/TBX3/DVL2/SMAD6/SMAD4/HES1/GJA5/TGFBR2/ELN/FGFR2/VEGFA/CLDN5/SOX17/LRP2/NOTCH1/HEY2/BMP7/RYR1/TBX2
GO:0042743	hydrogen peroxide metabolic process	49	-0.472003	-1.88388	0.000590176	0.00751408	0.00551844	3747	tags=35%, list=18%, signal=29%	ACOX1/FYN/PRDX1/MAOB/PRDX4/RAC2/CYBB/HDAC6/HBD/CYBA/MT3/HBA1/CTNS/CAT/HBB/HBA2/HP
GO:0072673	lamellipodium morphogenesis	18	-0.600212	-1.88382	0.00272322	0.0228548	0.0167849	3636	tags=56%, list=17%, signal=46%	CORO1B/SNX1/ARPIN/PDPN/MYO9B/ENPP2/RREB1/WASF2/KANK1/CD44
GO:0046718	viral entry into host cell	146	-0.392817	-1.88229	5.20925e-06	0.000240614	0.00017671	5869	tags=47%, list=27%, signal=34%	BSG/SIGLEC1/SLC52A2/ACE2/FCN1/F11R/CCR5/TRIM14/TRIM8/RPSA/SCARB2/CDK1/HLA-DRB1/P4HB/TRIM27/CD86/PHB1/SLC3A2/PLSCR1/CR2/SELPLG/SLAMF1/CIITA/LAMP1/PTX3/TRIM62/TNFRSF4/GPR15/DAG1/DYNLT1/CD74/SCARB1/CLDN1/TRIM38/NPC1/ITGA2/IFITM2/ITGB7/AXL/EGFR/ITGB1/CD4/ITGB5/CD55/ITGAV/SLC20A2/CXCR4/TRIM22/CR1/HYAL2/CLEC4M/VAMP8/TRIM21/TRIM59/TPCN1/JPT2/LGALS9/MOG/SIVA1/GSN/CD209/CD81/IFITM3/ICAM1/EPHA2/TRIM68/CAV1/IFITM1
GO:1901659	glycosyl compound biosynthetic process	19	-0.591498	-1.88063	0.00266744	0.0224462	0.0164848	3832	tags=58%, list=18%, signal=48%	APRT/MTAP/DHFR2/ADA/PRTFDC1/NT5E/DTYMK/PNP/ADA2/LCMT2/TYW1
GO:0002495	antigen processing and presentation of peptide antigen via MHC class II	32	-0.520534	-1.88028	0.00164183	0.0159104	0.0116848	4981	tags=53%, list=23%, signal=41%	HLA-DRB1/FCER1G/PYCARD/HLA-DOA/HLA-DPA1/HLA-DRA/FCGR2B/CD74/HLA-DMB/IFI30/CTSS/TREM2/DNM2/MARCHF8/HLA-DQA2/HLA-DMA/B2M
GO:0046633	alpha-beta T cell proliferation	43	-0.485064	-1.87892	0.000790085	0.00943332	0.00692796	6250	tags=60%, list=29%, signal=43%	PRKCQ/IL18/CD28/FOXP3/HLA-A/PTPRC/EBI3/LGALS9C/CARD11/IRF1/TYK2/ELF4/ZBTB7B/CCR2/RASAL3/CD55/TWSG1/HLA-E/VSIR/SYK/TGFBR2/LGALS9/IL15/CD3E/CD81/DOCK2
GO:0010717	regulation of epithelial to mesenchymal transition	100	-0.410525	-1.87758	8.184e-05	0.00176151	0.00129368	5570	tags=48%, list=26%, signal=36%	MIR573/DAB2/FOXC1/SFRP2/JAG1/TGFB2/MIR29B1/COL1A1/APLF/MDK/SPRY1/EMP2/BMP2/IL1B/SPRY2/LEF1/TRIM62/DAG1/TGFBR1/ADIPOR1/GREM1/GATA3/BAMBI/POFUT2/TGFB1/AXIN2/IL17RD/SMAD4/FERMT2/SFRP1/PHLDB1/HPN/PDPN/EFNA1/TBX5/GLIPR2/TGFBR2/GCNT2/LOXL2/ELL3/FUZ/TGFB3/NOTCH1/RGCC/BMP7/WWTR1/CRB2/TGFB1I1
GO:0060547	negative regulation of necrotic cell death	27	-0.544143	-1.87614	0.000996177	0.0111022	0.00815357	5979	tags=59%, list=28%, signal=43%	MUTYH/PELI1/BIRC3/RBCK1/YBX3/FZD9/NOL3/DDR2/ADPRS/FADD/UCN/BOK/MT3/NUPR1/RNF31/CAV1
GO:1900121	negative regulation of receptor binding	12	-0.672952	-1.87609	0.00354111	0.0278708	0.0204687	3349	tags=50%, list=16%, signal=42%	IL10/ATP2A3/HFE/RGMA/B2M/MIR27B
GO:1902807	negative regulation of cell cycle G1/S phase transition	84	-0.424353	-1.87584	0.000169838	0.00306192	0.00224871	5480	tags=40%, list=26%, signal=30%	MUC1/MIR30C2/PML/MIR638/MIR29B1/CDC73/CCL2/CRADD/MIR26A1/FBXO7/MDM2/PKD2/SDE2/CCND1/RPS27L/TP53/CDKN1B/CDK2AP2/GJC2/KLF4/CTDSPL/ATM/RBL2/SOX2/CTDSP2/NACC2/SLFN11/BRD7/SUSD2/GIGYF2/FAM107A/CTDSP1/RBL1/KANK2
GO:0006907	pinocytosis	22	-0.566816	-1.87582	0.00168557	0.0161856	0.0118869	6020	tags=68%, list=28%, signal=49%	NR1H3/CLN3/CARMIL1/PYCARD/EHD4/ANKFY1/MAPKAPK2/APPL2/MAPKAPK3/SNX5/AXL/DNM2/SNX33/DOCK2/CAV1
GO:0001889	liver development	133	-0.396025	-1.87305	3.39555e-05	0.000895294	0.000657516	3638	tags=35%, list=17%, signal=30%	TGFBR3/PKD2/SOX9/CDK5RAP3/CEBPA/PHF2/NKX2-8/PROX1/IL10/CCND1/MAN2A1/NOTCH2/CLDN1/ADA/ACADM/ITGA2/ZIC3/HNF1A/TGFA/TBX3/PCNA/NPHP3/GLI3/CFLAR/UCP2/PTN/HES1/RPS6KA1/HPN/FPGS/RELA/PTCH1/LIMS2/CPS1/RGN/CPB2/CPT1A/LSR/MPST/HGF/TYMS/TNFAIP3/NOTCH1/FGF1/ANXA1/FGL1/PCK1
GO:0033539	fatty acid beta-oxidation using acyl-CoA dehydrogenase	12	-0.671103	-1.87093	0.003801	0.0293326	0.0215423	4050	tags=75%, list=19%, signal=61%	ACAD10/ETFDH/ACADM/ETFB/ACADVL/ETFA/ACADS/GCDH/IVD
GO:0045669	positive regulation of osteoblast differentiation	68	-0.439412	-1.8667	0.000203774	0.00346635	0.00254573	5765	tags=54%, list=27%, signal=40%	CTNNB1/FBN2/CEBPB/NPNT/MSX2/SFRP2/JAG1/IL6ST/WNT7B/ATRAID/FBXO5/FGF2/FAM20C/BMP2/SUCO/BMPR1A/ZHX3/CEBPA/DDR2/TMEM119/GDPD2/BMPR1B/IL6R/CLIC1/PRKD1/ACVR2B/YAP1/GLI3/FERMT2/SMAD5/LRP5/CCN1/LTF/HGF/BMP7/WWTR1/IFITM1
GO:0001837	epithelial to mesenchymal transition	161	-0.383556	-1.86669	1.17951e-05	0.000422563	0.000310336	5582	tags=48%, list=26%, signal=36%	TASOR/PDCD4/MAD2L2/RFLNB/RBPJ/CTNNB1/DLG5/MIR573/DAB2/MSX2/FOXC1/SFRP2/EPB41L5/JAG1/TGFB2/TRIM28/MIR29B1/COL1A1/APLF/AKNA/MDK/SPRY1/EMP2/BMP2/EDNRA/IL1B/SPRY2/LEF1/TGFBR3/TRIM62/SOX9/DAG1/TGFBR1/ADIPOR1/GREM1/ROCK1/GATA3/POLR1B/BAMBI/POFUT2/S100A4/TBX3/HMGA2/TGFB1/AXIN2/FLNA/IL17RD/SMAD4/NOTCH4/FERMT2/SFRP1/PHLDB1/HPN/PDPN/EFNA1/TBX5/GLIPR2/TGFBR2/GCNT2/SNAI2/DDX17/FGFR2/MSX1/HGF/LOXL2/ELL3/FUZ/LOXL3/LRP6/TGFB3/NOTCH1/HEY2/RGCC/BMP7/WWTR1/CRB2/TGFB1I1
GO:1902563	regulation of neutrophil activation	14	-0.639459	-1.86656	0.00388971	0.0298353	0.0219114	4091	tags=64%, list=19%, signal=52%	MIR125A/SPI1/ITGAM/FCGR2B/GRN/PTAFR/ITGB2/SYK/CD300A
GO:0033687	osteoblast proliferation	35	-0.504857	-1.86649	0.00147229	0.0146292	0.0107439	4813	tags=46%, list=23%, signal=35%	MN1/ATRAID/BMP2/TMEM119/GREM1/AXIN2/ABL1/ITGAV/RHOA/SFRP1/LRP5/CCN1/SOX8/LTF/FGFR2/PLXNB1
GO:0060100	positive regulation of phagocytosis, engulfment	13	-0.651557	-1.86514	0.00250668	0.0216698	0.0159146	2850	tags=77%, list=13%, signal=67%	F2RL1/ANO6/APPL2/RAB31/ITGA2/C3/GATA2/TREM2/NCKAP1L/PLCG2
GO:1905155	positive regulation of membrane invagination	13	-0.651557	-1.86514	0.00250668	0.0216698	0.0159146	2850	tags=77%, list=13%, signal=67%	F2RL1/ANO6/APPL2/RAB31/ITGA2/C3/GATA2/TREM2/NCKAP1L/PLCG2
GO:0046638	positive regulation of alpha-beta T cell differentiation	51	-0.465443	-1.86421	0.000376325	0.00536348	0.00393902	5640	tags=55%, list=26%, signal=41%	FOXP3/NLRP3/MALT1/HLX/HLA-DRB1/RUNX3/CD86/NFKBIZ/RUNX1/IL2RG/AP3B1/HLA-DRA/ZBTB7B/ADA/SHB/SASH3/GLI3/PNP/CBFB/RHOA/SYK/LILRB4/NCKAP1L/TGFBR2/LGALS9/ITPKB/ANXA1/CCL19
GO:0032944	regulation of mononuclear cell proliferation	228	-0.364192	-1.86278	1.89111e-06	0.000116842	8.581e-05	5907	tags=45%, list=28%, signal=33%	TNFRSF13C/PELI1/BLK/CTNNB1/AHR/FOXP3/DLG5/CEBPB/PAWR/HLA-A/NCK1/PTPRC/EBI3/TNFSF8/DHPS/HLA-DRB1/IL6ST/IL1A/CD86/PYCARD/LGALS9C/GPAM/PTPN6/NFATC2/EFNB1/SLAMF1/IL1B/HHLA2/CARD11/CD1D/TNFRSF1B/TNFRSF4/HLA-DPA1/IL4I1/IRF1/TYK2/LYN/IL10/LILRB2/ZBTB7B/BST1/FCGR2B/CD74/TLR4/RPS3/ADA/SPN/CD40/HLA-DMB/MNDA/FADD/HLA-G/LST1/VCAM1/CCR2/RASAL3/RAC2/MPL/SASH3/ICOSLG/PKN1/TYROBP/FOXJ1/CD55/PNP/SDC4/TWSG1/HLA-E/ERBB2/HES1/AIF1/VSIR/SYK/MYD88/ATM/LGALS3/LILRB4/CD38/NCKAP1L/CR1/SOS2/TGFBR2/HAVCR2/IL13/SELENOK/GPR183/SCRIB/INPP5D/LGALS9/IL15/CD300A/CTLA4/CD3E/CD209/CD81/VSIG4/CSF1/CD22/ANXA1/CCL19/FCGR3A/IGF2
GO:0007266	Rho protein signal transduction	135	-0.392044	-1.86133	2.41276e-05	0.000699111	0.000513436	3919	tags=36%, list=18%, signal=30%	CDC42EP2/RACGAP1/RHOJ/GPR199P/HEG1/ARHGAP1/ARHGAP42/SYNPO2L/ROBO1/ROCK1/NET1/RHOB/GNA13/CDC42EP5/NTN1/ABL1/ITGB1/ADGRG1/LPAR1/PHACTR4/ABCA1/RHOA/ARHGEF10/WAS/CCDC125/ARHGDIB/APOE/ARHGAP4/PDPN/MYO9B/LPAR6/EPS8L3/RHOU/CDC42EP4/ARHGEF1/EPS8/ADRA1A/GPR65/DLC1/LPAR4/RHOG/KANK1/COL1A2/CDC42EP1/PDGFRB/GPR17/GNA12/RTKN/KANK2
GO:0072329	monocarboxylic acid catabolic process	121	-0.39873	-1.86123	4.60001e-05	0.0011068	0.00081285	4227	tags=39%, list=20%, signal=31%	LDHD/CPT2/AKR1A1/ACAD10/PON3/ABHD3/ACOX1/NUDT8/CYP4F3/ACAA1/CYP4F11/ETFDH/SCP2/CYP26C1/ACADM/PCCA/ETFB/ACADVL/FAH/ILVBL/ECI2/ETFA/ABCD3/HSD17B4/HADHB/CRYL1/ECHDC2/ABCD1/HADHA/BDH2/ACOX2/DCXR/ECH1/PPARA/PEX2/HOGA1/ACAA2/ACADS/CPT1A/GCDH/ECI1/IVD/PLIN5/HSD17B10/ACACB/ABHD1/PCK1
GO:0090103	cochlea morphogenesis	21	-0.573656	-1.86105	0.00476074	0.0342347	0.0251424	6544	tags=62%, list=31%, signal=43%	SIX1/PAX2/EYA1/FZD2/FRZB/SOX9/GRHL3/MYO3A/TBX18/POU3F4/DVL2/HPN/TBX2
GO:0002460	adaptive immune response based on somatic recombination of immune receptors built from immunoglobulin superfamily domains	282	-0.356052	-1.86104	1.28315e-07	1.28886e-05	9.46554e-06	5823	tags=43%, list=27%, signal=32%	SLA2/ZC3H12A/AHR/CLEC7A/EXOSC3/FOXP3/CD226/SLC15A4/NLRP3/HLA-A/JAG1/MALT1/PTPRC/CXCL13/C4BPB/EBI3/THOC1/FCGR1A/HLX/SLC11A1/HLA-DRB1/BCL10/KMT5C/APLF/FCER1G/NFKBIZ/BACH2/PHB1/ZBTB1/PTPN6/KLRD1/EMP2/HLA-DOA/TNFSF13/CR2/TLR8/SLAMF1/IL1B/LEF1/FZD5/CD1D/TNFRSF1B/HLA-DPA1/IL4I1/RAB27A/TYK2/HLA-DRA/IL10/IL17RA/TBX21/ZBTB7B/FCGR2B/C1S/CD74/TLR4/IL6R/CLU/ADA/GATA3/P2RX7/SPN/CD40/HLA-DMB/FADD/HLA-G/C5/C3/CCR2/PAXIP1/TGFB1/MSH6/KLHL6/CTSH/SASH3/C1QA/PKN1/CD4/FOXJ1/CD55/HLA-E/STAT3/WAS/TREM2/TMEM98/MYD88/SWAP70/LILRB4/C4A/IL33/NCKAP1L/CR1/HAVCR2/SERPING1/HLA-DQA2/C1QB/CARD9/C1QC/UNG/INPP5D/EXO1/TCIRG1/HFE/UNC13D/LOXL3/KMT5B/C7/TNFAIP3/MICA/CD81/ICAM1/NOTCH1/NFKB2/HLA-F/ANXA1/HLA-DMA/IGLL1/HLA-B/B2M/PRF1/CCL19/FCGR3A/C4B
GO:0045685	regulation of glial cell differentiation	76	-0.432296	-1.861	0.000206154	0.00348808	0.0025617	5765	tags=57%, list=27%, signal=41%	DUSP10/CTNNB1/KDM4A/SOX1/F2/CDK1/TP73/SERPINE2/IL6ST/WDR1/TLR2/MDK/BMP2/TNFRSF1B/SPINT1/BIN1/DAG1/PTPRZ1/CNTN2/NR2E1/ID2/TGFB1/GPR37L1/HES5/PTN/CXCR4/HES1/TREM2/TMEM98/OPALIN/IL33/DICER1/LIF/OLIG2/ID4/ASPA/SLC45A3/DAAM2/NOTCH1/NKX6-2/HDAC1/MAG/NKX2-2
GO:0050778	positive regulation of immune response	493	-0.338109	-1.85918	7.40607e-10	2.13025e-07	1.56449e-07	5912	tags=42%, list=28%, signal=31%	SH2B2/CSK/BLK/SLA2/ZC3H12A/FGR/MED1/CD79A/CLEC7A/EXOSC3/VAV1/FOXP3/ADORA2B/CD226/SLC15A4/FCN1/PAWR/NLRP3/EIF2B4/HLA-A/PYDC5/MALT1/NLRC4/PLA2G3/PTPRC/C4BPB/FCGR1A/TGFB2/HLX/SLC11A1/RABGEF1/HLA-DRB1/BCL10/KMT5C/GAB2/IL6ST/FCER1G/CD79B/FCHO1/IRF3/LAT2/RBCK1/CD86/PRKCH/IKBKE/TRIM41/NFKBIZ/PYCARD/CMTM3/PHB1/STING1/ZBTB1/PTPN6/F2RL1/PLA2G5/KLRD1/NFATC2/PLPP4/PLSCR1/TNFSF13/CR2/TLR8/SLAMF1/IL1B/IFI35/IFI16/WNK1/FZD5/HHLA2/CARD11/LAMP1/CD1D/THEMIS2/TRIM62/ZCCHC3/FYN/LAPTM5/TYK2/IKBKB/LYN/C5AR2/HLA-DRA/IL10/HEXIM1/TBX21/SPI1/DHX9/NMI/KLRC4/SIN3A/ITGAM/BMX/FPR1/FCGR2B/C1S/CD74/TLR4/RPS3/CLU/MICB/GBP5/ADA/APPL2/GATA3/P2RX7/CD40/HLA-DMB/MNDA/FADD/POLR3G/CMKLR1/PLCG1/CGAS/HLA-G/C5/LILRA2/C3/RPS19/CCR2/C3AR1/EZR/PAXIP1/SHB/GATA2/TGFB1/CD8B/KLHL6/SASH3/C1QA/ABL1/PSEN1/ICOSLG/TYROBP/CD4/PTAFR/A2M/CD55/ITGB2/HLA-E/PAK2/TREM2/MASP1/SYK/LGALS3/LILRB4/C4A/IL33/CD38/KRT1/SFPQ/ZBP1/ELF1/PLD2/NCKAP1L/CR1/RELA/IFNK/ERMAP/HAVCR2/SERPING1/IL13/PARP9/C1QB/LSM14A/VAMP8/NFAM1/MAVS/CARD9/SPG21/C1QC/INPP5D/PLCG2/FYB1/YES1/LGALS9/IL15/CD300A/MOG/HMSD/CTLA4/KMT5B/CD3E/C7/GCSAML/CD81/RAB29/VSIG4/RNF31/RGCC/HLA-F/PHPT1/GBP1/CD22/BTN3A1/ANXA1/TASL/TRIM56/BLNK/NLRC5/SIRT1/IGLL1/HLA-B/B2M/CCL19/FCN2/C4B/PCK1
GO:0019884	antigen processing and presentation of exogenous antigen	43	-0.47996	-1.85915	0.000852664	0.00993676	0.00729769	5366	tags=53%, list=25%, signal=40%	HLA-A/FCGR1A/HLA-DRB1/FCER1G/HLA-DOA/CD1D/HLA-DPA1/AP3B1/IKBKB/HLA-DRA/FCGR2B/CD74/HLA-DMB/IFI30/CTSS/TAP1/HLA-E/DNM2/HLA-DQA2/PSME1/HLA-F/HLA-DMA/B2M
GO:0009062	fatty acid catabolic process	100	-0.406382	-1.85863	0.000104029	0.00212352	0.00155954	4185	tags=37%, list=20%, signal=30%	CPT2/ACAD10/ABHD3/ACOX1/NUDT8/ACAA1/ETFDH/SCP2/ACADM/PCCA/ETFB/ACADVL/ILVBL/ECI2/ETFA/ABCD3/HSD17B4/HADHB/ECHDC2/ABCD1/HADHA/BDH2/ACOX2/ECH1/PPARA/PEX2/ACAA2/ACADS/CPT1A/GCDH/ECI1/IVD/PLIN5/HSD17B10/ACACB/ABHD1/PCK1
GO:0050869	negative regulation of B cell activation	35	-0.502486	-1.85773	0.00171151	0.0163602	0.0120151	3663	tags=46%, list=17%, signal=38%	LAPTM5/LYN/IL10/FCGR2B/MNDA/ID2/PKN1/TYROBP/FOXJ1/SFRP1/ATM/CR1/INPP5D/CD300A/CTLA4/TNFAIP3
GO:0002367	cytokine production involved in immune response	115	-0.400152	-1.85705	8.35139e-05	0.00178539	0.00131122	5697	tags=48%, list=27%, signal=35%	CLEC7A/FOXP3/CD226/NLRP3/HLA-A/MALT1/TGFB2/RABGEF1/BCL10/SLAMF9/PYCARD/F2RL1/HMOX1/SLAMF1/IL1B/FZD5/TNFRSF1B/LAPTM5/LACC1/IL10/TBX21/MAPKAPK2/CD74/DDX21/TLR4/GATA3/P2RX7/IRAK3/HLA-G/CCR2/ANGPT1/TGFB1/AXL/TLR3/SASH3/TRIL/CD55/INAVA/HLA-E/GPRC5B/SYK/MYD88/BST2/LILRB4/ACP5/MAVS/CARD9/LITAF/PLCG2/HFE/CD81/TGFB3/HLA-F/SIRT1/B2M
GO:0045577	regulation of B cell differentiation	30	-0.52075	-1.857	0.0023719	0.0208754	0.0153312	4393	tags=50%, list=21%, signal=40%	PTPN6/CARD11/IL2RG/IL4I1/IL10/ID2/SFRP1/SYK/NCKAP1L/CR1/ZFP36L2/NFAM1/ZFP36L1/INPP5D/MMP14
GO:0003281	ventricular septum development	69	-0.437207	-1.85686	0.00047798	0.00635432	0.0046667	4110	tags=43%, list=19%, signal=35%	TRIP11/BMPR1A/MDM2/TGFBR3/NOS3/PROX1/HEG1/DAND5/TGFBR1/ROBO1/GATA3/FZD1/MDM4/TBX3/SMAD6/EGLN1/FGFRL1/SMAD4/HES1/GJA5/CCN1/SALL1/TBX5/TGFBR2/SUFU/FGFR2/LRP2/NOTCH1/HEY2/APLNR
GO:0014068	positive regulation of phosphatidylinositol 3-kinase signaling	75	-0.432547	-1.85625	0.000220651	0.00367441	0.00269854	4460	tags=60%, list=21%, signal=48%	MIR126/CCL5/LEP/NTRK2/NTRK1/MYDGF/INSR/RELN/IL18/CD28/FGR/F2/PDGFC/PDGFD/TGFB2/KDR/FGF2/PTPN6/F2RL1/SOX9/GPER1/TEK/SEMA4D/NEDD4/AGT/ANGPT1/NCF1/TREM2/FN1/UNC5B/RGL2/PIK3AP1/PRR5/PRR5L/HCST/HGF/DCN/PDGFRA/HCLS1/FLT1/PDGFRB/CAT/ERBB3/PLXNB1/SIRT1
GO:1903039	positive regulation of leukocyte cell-cell adhesion	262	-0.356914	-1.85515	9.91979e-07	6.74972e-05	4.95709e-05	5389	tags=42%, list=25%, signal=32%	NLRP3/HLA-A/NCK1/MALT1/PTPRC/EBI3/HLX/DHPS/HLA-DRB1/RUNX3/BCL10/SART1/IL6ST/PHF10/FCHO1/IL1A/SOX4/CD86/NFKBIZ/PYCARD/GPAM/MDK/ZBTB1/PTPN6/SOX12/CCL2/ITGA4/RUNX1/HLA-DOA/EFNB1/SLAMF1/IL1B/LEF1/HHLA2/CARD11/IL2RG/PBRM1/CD1D/PTPN11/ALOX5/HLA-DPA1/FYN/AP3B1/ST3GAL4/IL4I1/TYK2/LYN/HLA-DRA/LILRB2/ZBTB7B/CD74/RPS3/ADA/GATA3/HLA-DMB/FADD/HLA-G/VCAM1/CCR2/RASAL3/ARID2/SHB/SASH3/ABL1/ICOSLG/CD4/GLI3/PTAFR/CD55/PNP/ITGB2/HLA-E/CBFB/RHOA/ACTL6A/HES1/AIF1/FUT4/VSIR/SYK/LILRB4/SMARCD2/SMARCC1/NCKAP1L/CR1/RELA/TGFBR2/VNN1/HAVCR2/HLA-DQA2/SELENOK/BRD7/YES1/LGALS9/IL15/ITPKB/CD3E/CD209/CD81/PIK3R6/SOX13/ANXA1/HLA-DMA/B2M/GLI2/CCL19/IGF2/CAV1/DOCK8/CD44/PCK1
GO:1902001	fatty acid transmembrane transport	18	-0.590836	-1.8544	0.00370354	0.0287912	0.0211446	5504	tags=67%, list=26%, signal=50%	ACSL1/AKT2/SLC27A5/ACSL5/ABCD4/CPT2/ABCD3/ABCD1/CPT1A/SLC27A1/SLC25A20/SLC2A1
GO:2000134	negative regulation of G1/S transition of mitotic cell cycle	76	-0.430629	-1.85382	0.000235869	0.00385446	0.00283077	5480	tags=42%, list=26%, signal=31%	MUC1/MIR30C2/PML/MIR638/MIR29B1/CDC73/CCL2/CRADD/MIR26A1/FBXO7/MDM2/PKD2/SDE2/CCND1/RPS27L/TP53/CDKN1B/CDK2AP2/GJC2/KLF4/CTDSPL/ATM/RBL2/CTDSP2/NACC2/SLFN11/BRD7/GIGYF2/FAM107A/CTDSP1/RBL1/KANK2
GO:0002683	negative regulation of immune system process	417	-0.342383	-1.85317	2.83622e-09	6.90293e-07	5.0696e-07	5881	tags=43%, list=28%, signal=32%	FAM3A/PELI1/BLK/SLA2/ZC3H12A/FGR/CTNNB1/AHR/CST7/FOXP3/NLRP6/GPR137B/DLG5/CEBPB/CUL4A/CD84/PAWR/HLA-A/PTPRC/PTGER4/DCST1/C4BPB/TCTA/THOC1/TGFB2/COL3A1/HLX/DDT/RABGEF1/HLA-DRB1/RUNX3/CACTIN/MERTK/PARP1/FOXF1/NRARP/TRIM27/CD86/CRK/METTL3/BANF1/LGALS9C/GPAM/MDK/PTPN6/KLRD1/CCL2/ENPP3/TRIB1/RUNX1/HLA-DOA/CR2/MIR125A/HMOX1/SLAMF1/FBXO7/IFI16/CNN2/FYN/LAPTM5/SOX9/GPER1/CEBPA/IL4I1/IRF1/LYN/C5AR2/IL10/TBX21/SPI1/NMI/LILRB2/ZBTB7B/FCGR2B/SAMHD1/GREM1/CD74/FGL2/TLR4/MMP28/CX3CR1/TIGIT/ADA/SPN/GRN/IRAK3/TRAFD1/MNDA/FADD/PLCG1/HLA-G/C5/CCL3/LST1/SOCS6/RPS19/CCR2/MILR1/ID2/ANGPT1/EZR/GATA2/TGFB1/AXL/TLR3/CD68/RIN3/PAG1/PKN1/TYROBP/GLI3/FOXJ1/A2M/CD55/SDC4/FSTL3/TWSG1/LYAR/TNFRSF11B/HLA-E/CBFB/TMBIM6/ERBB2/TREM2/SFRP1/RHBDF2/VSIR/SYK/APOD/BST2/ATM/LGALS3/LILRB4/EMILIN1/IL33/PADI2/ACP5/TNFAIP6/ELF1/NCKAP1L/TAPBPL/CR1/PARP14/HAVCR2/SERPING1/LTF/PDCD1/SNAI2/IL17D/SELENOS/TRIM21/C1QC/SCRIB/INPP5D/TMEM176A/TNFAIP8L2/YES1/TMEM176B/LGALS9/HFE/CD300A/GPR17/LOXL3/CTLA4/TNFAIP3/MICA/DLL1/TGFB3/VSIG4/HLA-F/PHPT1/GBP1/CD22/ANXA1/TOB2/NLRC5/HLA-B/FGL1/DUSP1
GO:0044409	entry into host	153	-0.383002	-1.85299	2.683e-05	0.00076379	0.000560938	5869	tags=46%, list=27%, signal=33%	BSG/SIGLEC1/SLC52A2/ACE2/KRT6A/FCN1/F11R/CCR5/TRIM14/TRIM8/RPSA/SCARB2/CDK1/HLA-DRB1/P4HB/TRIM27/FUCA2/CD86/PHB1/SLC3A2/PLSCR1/CR2/SELPLG/SLAMF1/CIITA/LAMP1/PTX3/TRIM62/TNFRSF4/GPR15/DAG1/DYNLT1/CD74/SCARB1/CLDN1/TRIM38/NPC1/ITGA2/IFITM2/ITGB7/AXL/EGFR/ITGB1/CD4/ITGB5/CD55/ITGAV/SLC20A2/CXCR4/TRIM22/CR1/HYAL2/CLEC4M/VAMP8/TRIM21/TRIM59/TPCN1/JPT2/LGALS9/MOG/SIVA1/GSN/CD209/CD81/IFITM3/ICAM1/EPHA2/TRIM68/CAV1/IFITM1
GO:0031663	lipopolysaccharide-mediated signaling pathway	59	-0.444498	-1.85069	0.000809395	0.00955569	0.00701783	4968	tags=47%, list=23%, signal=37%	BCL10/CACTIN/TLR2/IRF3/CCL2/IRAK2/TRIB1/IL1B/SASH1/NOS3/LYN/SPI1/SCARB1/TLR4/SIGIRR/CCL3/LILRA2/TGFB1/LY86/PTAFR/CD55/CD14/MYD88/NFKBIA/LTF/PLCG2/TNFAIP3/CARD8
GO:1990700	nucleolar chromatin organization	10	-0.706788	-1.85066	0.00411138	0.0311206	0.0228554	3977	tags=60%, list=19%, signal=49%	SMARCA5/PHF2/SIRT2/DDX11/RRP8/SIRT1
GO:0042060	wound healing	413	-0.342003	-1.84975	9.48696e-09	1.50084e-06	1.10224e-06	5707	tags=42%, list=27%, signal=31%	CD34/CLEC7A/F2/VAV1/NLRP6/S100A10/DTNBP1/KRT6A/MSX2/DYSF/PRSS56/F11R/AJUBA/P2RY12/PEAR1/C4BPB/TGFB2/COL3A1/TBXA2R/SLC11A1/PIK3CG/COL1A1/SERPINE2/MERTK/IL6ST/ACVRL1/FCER1G/DGKD/HBEGF/SCUBE1/P2RX1/IL1A/EVPL/MACF1/CRK/KDR/FGF2/PTPN6/F2RL1/MYH9/PLSCR1/P2RY1/ANXA2/ANXA5/PLPP3/HMOX1/SERPINC1/MYL9/SLC7A11/CNN2/ACTA2/F3/ALOX5/AP3B1/CORO1B/ST3GAL4/RAB27A/DDR2/WFDC1/NOS3/LYN/GRHL3/TSKU/NDNF/EMILIN2/AK3/DAG1/BLOC1S4/TGFBR1/SERPINB2/CD109/SLC12A2/ENTPD1/CYP4F11/NOTCH2/SCARB1/BLOC1S3/TLR4/ANO6/CLDN1/B4GALT1/CLIC1/F13A1/NFE2L2/CHMP4A/CD40/PLAU/FKBP10/ITGA2/DGKG/FUT10/YAP1/TGFA/PLEK/GGCX/GNA13/LMAN1/GATA2/TGFB1/FLNA/AXL/MPL/DSP/ITGB1/GLI3/CFLAR/SDC4/MAP3K5/SMAD4/CXCR4/MYOF/NOTCH4/FERMT2/RHOA/MCAM/WAS/ERBB2/APOE/RHOC/FN1/CADM4/SYK/PAFAH2/EMILIN1/CCN1/IL33/PDPN/KRT1/PPARA/TGFBR2/ADIPOR2/HPS5/TSPAN8/SERPING1/AHNAK/VWF/PRCP/TLN1/CPB2/STXBP3/C1QTNF1/FGFR2/SCRIB/RREB1/ENTPD2/KANK1/PLCG2/VEGFA/ALOX12/PDGFRA/PDGFRB/TIMP1/GNA12/MYL12A/OCLN/CD9/CSRP1/GP9/ERBB3/TNFAIP3/SERPINA1/TGFB3/DDR1/FGF1/ANXA1/SLC4A1/ADAMTS18/CAV1/FERMT1/HBB/CD44/AQP1
GO:0002718	regulation of cytokine production involved in immune response	113	-0.398691	-1.84926	5.89294e-05	0.00135111	0.000992271	5697	tags=48%, list=27%, signal=35%	CLEC7A/FOXP3/CD226/NLRP3/HLA-A/MALT1/TGFB2/RABGEF1/BCL10/PYCARD/F2RL1/HMOX1/SLAMF1/IL1B/FZD5/TNFRSF1B/LAPTM5/LACC1/IL10/TBX21/MAPKAPK2/CD74/DDX21/TLR4/GATA3/P2RX7/IRAK3/HLA-G/CCR2/ANGPT1/TGFB1/AXL/TLR3/SASH3/TRIL/CD55/INAVA/HLA-E/GPRC5B/SYK/MYD88/BST2/LILRB4/ACP5/MAVS/CARD9/LITAF/PLCG2/HFE/CD81/TGFB3/HLA-F/SIRT1/B2M
GO:0035272	exocrine system development	44	-0.473453	-1.84746	0.000916807	0.0104327	0.0076619	6542	tags=59%, list=31%, signal=41%	INSR/PLXND1/LAMA5/NFIB/WLS/FOXC1/TGFB2/EDAR/SEMA3C/SOX9/DAG1/CLCN2/TGFB1/PAX6/EGFR/TWSG1/BTBD7/TGM2/SNAI2/FGFR2/HGF/SOX10/TGFB3/BMP7/LAMA1/IGF2
GO:0033483	gas homeostasis	10	-0.705427	-1.84709	0.00411138	0.0311206	0.0228554	1885	tags=40%, list=9%, signal=36%	EGLN1/GSTP1/CAV1/ALAS2
GO:0060193	positive regulation of lipase activity	63	-0.441742	-1.84692	0.000422645	0.00581413	0.00426997	4817	tags=46%, list=23%, signal=36%	RASGRP4/APOC2/PLCB2/CD86/ARHGAP6/PHB1/FGF2/PLA2G5/EDNRA/ADCYAP1R1/P2RY6/AGT/FGFR3/GNA13/EGFR/PTAFR/APOA5/LPAR1/RHOA/RHOC/CCN1/GPIHBP1/ADRA1A/FGFR2/PDGFRA/FLT1/PDGFRB/PLIN5/ABHD5
GO:0043217	myelin maintenance	18	-0.588203	-1.84613	0.00396573	0.0303077	0.0222584	4011	tags=56%, list=19%, signal=45%	AKT2/MIR26A1/CLU/PRX/CXCR4/ABCD1/SH3TC2/NDRG1/MYRF/FA2H
GO:0023035	CD40 signaling pathway	16	-0.612854	-1.84597	0.00257773	0.0219837	0.0161451	4808	tags=69%, list=23%, signal=53%	SHARPIN/CD86/FANCD2/PHB1/SLAMF1/CD40/TNIP2/ITGB1/TREM2/TNFAIP3/RNF31
GO:1903706	regulation of hemopoiesis	390	-0.34232	-1.84536	1.34537e-08	1.93488e-06	1.421e-06	5414	tags=39%, list=25%, signal=30%	LEO1/NLRP3/JAG1/MALT1/PLA2G3/PTPRC/TCTA/ZNF683/HLX/H4C16/ARNT/HLA-DRB1/RUNX3/SART1/TMEM64/CDC73/PHF10/ZFP36/NRARP/SOX4/CD86/FANCD2/METTL3/GABPA/NFKBIZ/H4C5/MDK/ZBTB1/PTPN6/ZNF16/SOX12/TRIB1/RUNX1/HLA-DOA/FBXO7/MITF/LEF1/CARD11/IL2RG/PBRM1/AP3B1/CEBPA/IL4I1/IRF1/BGLAP/LYN/H4C3/HLA-DRA/IL10/TBX21/SPI1/LILRB2/ZBTB7B/FCGR2B/TAL1/CD74/FGL2/H4C6/ACIN1/NOTCH2/TLR4/H4C4/RAB7B/ADA/GATA3/ING5/FAM210B/BRD1/CIB1/FADD/KAT6A/HLA-G/CCL3/MEIS2/CCR2/ID2/ARID2/SHB/GATA2/TGFB1/AXL/TLR3/MPL/SASH3/PRMT6/ABL1/MEIS1/TYROBP/CD4/GLI3/FOS/H4C2/FOXJ1/PNP/PTN/FSTL3/TNFRSF11B/CBFB/STAT3/RHOA/ACTL6A/ERBB2/TREM2/SFRP1/VSIR/SYK/H4C15/LILRB4/SMARCD2/TNFAIP6/RASSF2/SMARCC1/LIF/NCKAP1L/CR1/SOS2/TGFBR2/VNN1/NFKBIA/FAXDC2/LTF/ZFP36L2/SNAI2/IL17D/NFAM1/BRD7/ZFP36L1/C1QC/EVI2B/INPP5D/TMEM176A/HCLS1/TMEM176B/LGALS9/IL15/ITPKB/LOXL3/CTLA4/DLL1/CSF1/PIK3R6/MMP14/SOX13/ANXA1/TOB2/HLA-B/B2M/GLI2/CCL19/H4C13/SCIN/RARG/PCK1
GO:0043301	negative regulation of leukocyte degranulation	14	-0.631887	-1.84446	0.00475408	0.0342347	0.0251424	5491	tags=79%, list=26%, signal=58%	CD84/RABGEF1/FOXF1/HMOX1/SPI1/FCGR2B/CCR2/NCKAP1L/LGALS9/CD300A/HLA-F
GO:0045736	negative regulation of cyclin-dependent protein serine/threonine kinase activity	30	-0.517029	-1.84373	0.00256552	0.0219091	0.0160903	4060	tags=50%, list=19%, signal=41%	CDKN2A/FBXO7/CEBPA/MYOCD/HEXIM2/HEXIM1/TFAP4/HHEX/CDKN1C/CDKN1B/LATS2/KAT2B/CDK5RAP2/CDKN2C/TNFAIP3
GO:1904030	negative regulation of cyclin-dependent protein kinase activity	30	-0.517029	-1.84373	0.00256552	0.0219091	0.0160903	4060	tags=50%, list=19%, signal=41%	CDKN2A/FBXO7/CEBPA/MYOCD/HEXIM2/HEXIM1/TFAP4/HHEX/CDKN1C/CDKN1B/LATS2/KAT2B/CDK5RAP2/CDKN2C/TNFAIP3
GO:2000351	regulation of endothelial cell apoptotic process	51	-0.459849	-1.8418	0.000484854	0.00640565	0.0047044	4460	tags=53%, list=21%, signal=42%	KDR/CCL2/ITGA4/CDH5/MIR125A/GPER1/NDNF/TEK/ANO6/GATA3/AKR1C3/NFE2L2/CD40/PLCG1/HLA-G/ANGPT1/TNIP2/GATA2/ABL1/MAPK7/IL13/SEMA5A/PAK4/TNFAIP3/ICAM1/ANGPTL4/RGCC
GO:0032782	bile acid secretion	11	-0.675788	-1.84177	0.00665321	0.042656	0.0313272	1017	tags=27%, list=5%, signal=26%	SLC51B/SLC9A3R1/CES1
GO:0048661	positive regulation of smooth muscle cell proliferation	90	-0.412163	-1.83999	0.000169379	0.00306192	0.00224871	5233	tags=48%, list=24%, signal=36%	PDGFD/S1PR1/DNMT1/HBEGF/FOXJ2/PHB1/FGF2/MMP2/HMOX1/GJA1/MIR26A1/BMPR1A/DDR2/GNAI2/IL10/TLR4/IL6R/HPGD/P2RY6/ITGA2/ID2/AGT/CALCRL/TGFB1/HES5/PTAFR/ADAMTS1/MAP3K5/AIF1/MYD88/GNAI3/TGFBR2/IL13/LDLRAP1/CYBA/FGFR2/PDGFRB/IRAK4/NOTCH3/IGFBP5/HDAC1/MIR27B/RBPMS2
GO:0003209	cardiac atrium morphogenesis	26	-0.531957	-1.83978	0.00316111	0.0255147	0.0187383	5479	tags=54%, list=26%, signal=40%	SHOX2/TGFB2/SOX4/MYH6/BMP2/PROX1/HEG1/NOTCH2/CCN1/TBX5/SMO/NOTCH1/HEY2/DLL4
GO:0050670	regulation of lymphocyte proliferation	225	-0.361481	-1.83793	1.54045e-06	9.65148e-05	7.08818e-05	5907	tags=45%, list=28%, signal=33%	TNFRSF13C/PELI1/BLK/CTNNB1/AHR/FOXP3/DLG5/CEBPB/PAWR/HLA-A/NCK1/PTPRC/EBI3/TNFSF8/DHPS/HLA-DRB1/IL6ST/IL1A/CD86/PYCARD/LGALS9C/GPAM/PTPN6/NFATC2/EFNB1/SLAMF1/IL1B/HHLA2/CARD11/CD1D/TNFRSF1B/TNFRSF4/HLA-DPA1/IL4I1/IRF1/TYK2/LYN/IL10/LILRB2/ZBTB7B/BST1/FCGR2B/CD74/TLR4/RPS3/ADA/SPN/CD40/HLA-DMB/MNDA/FADD/HLA-G/LST1/VCAM1/CCR2/RASAL3/RAC2/MPL/SASH3/ICOSLG/PKN1/TYROBP/FOXJ1/CD55/PNP/SDC4/TWSG1/HLA-E/ERBB2/HES1/AIF1/VSIR/SYK/MYD88/ATM/LGALS3/LILRB4/CD38/NCKAP1L/CR1/SOS2/TGFBR2/HAVCR2/IL13/SELENOK/GPR183/SCRIB/INPP5D/LGALS9/IL15/CD300A/CTLA4/CD3E/CD209/CD81/VSIG4/CD22/ANXA1/CCL19/FCGR3A/IGF2
GO:0090594	inflammatory response to wounding	15	-0.617606	-1.83763	0.00474391	0.0342347	0.0251424	4703	tags=67%, list=22%, signal=52%	IL1A/MDK/HMOX1/ALOX5/TLR4/GRN/SIGLEC10/CCR2/TGFB1/TIMP1
GO:0002313	mature B cell differentiation involved in immune response	28	-0.527673	-1.83728	0.00128546	0.0132052	0.00969809	4280	tags=54%, list=20%, signal=43%	ITM2A/IRF8/IL10/SPI1/FCGR2B/NOTCH2/ADA/DOCK10/POU2AF1/CR1/GPR183/MFNG/PLCG2/DLL1/LFNG
GO:0050870	positive regulation of T cell activation	239	-0.357235	-1.83674	7.05298e-07	5.07174e-05	3.72475e-05	5389	tags=43%, list=25%, signal=33%	NLRP3/HLA-A/NCK1/MALT1/PTPRC/EBI3/HLX/DHPS/HLA-DRB1/RUNX3/BCL10/SART1/IL6ST/PHF10/FCHO1/IL1A/SOX4/CD86/NFKBIZ/PYCARD/GPAM/MDK/ZBTB1/PTPN6/SOX12/CCL2/RUNX1/HLA-DOA/EFNB1/SLAMF1/IL1B/LEF1/HHLA2/CARD11/IL2RG/PBRM1/CD1D/PTPN11/HLA-DPA1/FYN/AP3B1/IL4I1/TYK2/LYN/HLA-DRA/LILRB2/ZBTB7B/CD74/RPS3/ADA/GATA3/HLA-DMB/FADD/HLA-G/VCAM1/CCR2/RASAL3/ARID2/SHB/SASH3/ABL1/ICOSLG/CD4/GLI3/CD55/PNP/HLA-E/CBFB/RHOA/ACTL6A/HES1/AIF1/VSIR/SYK/LILRB4/SMARCD2/SMARCC1/NCKAP1L/CR1/TGFBR2/VNN1/HAVCR2/HLA-DQA2/SELENOK/BRD7/YES1/LGALS9/IL15/ITPKB/CD3E/CD209/CD81/PIK3R6/SOX13/ANXA1/HLA-DMA/B2M/GLI2/CCL19/IGF2/CAV1/DOCK8/PCK1
GO:0097300	programmed necrotic cell death	49	-0.460134	-1.83651	0.000971906	0.0109047	0.00800852	6418	tags=59%, list=30%, signal=41%	IPMK/CASP8/MIR214/ASAH1/BAX/MUTYH/PELI1/NLRP6/BIRC3/PARP1/IRF3/RBCK1/YBX3/PPIF/FZD9/PYGL/ADPRS/ALKBH7/TP53/FADD/TLR3/CFLAR/MAP3K5/ZBP1/FAS/BOK/NUPR1/RNF31/CAV1
GO:0002707	negative regulation of lymphocyte mediated immunity	53	-0.452246	-1.83538	0.000483565	0.00640565	0.0047044	5738	tags=51%, list=27%, signal=37%	AHR/FOXP3/HLA-A/PTPRC/C4BPB/THOC1/CRK/PTPN6/KLRD1/CR2/SLAMF1/IL4I1/TBX21/FCGR2B/HLA-G/FOXJ1/CD55/HLA-E/LILRB4/NCKAP1L/CR1/HAVCR2/LGALS9/HFE/MICA/HLA-F/HLA-B
GO:2001269	positive regulation of cysteine-type endopeptidase activity involved in apoptotic signaling pathway	10	-0.699318	-1.8311	0.00490075	0.0348369	0.0255847	3084	tags=50%, list=14%, signal=43%	TFAP4/ST18/FAS/LGALS9/GSN
GO:0072006	nephron development	146	-0.382095	-1.83092	1.33524e-05	0.000458576	0.000336784	6184	tags=53%, list=29%, signal=38%	FOXC2/LAMA5/NUP85/BCL2/WNK4/PAX2/GDNF/CTNNB1/EYA1/IRX2/CD34/NPNT/TACSTD2/NPHS1/FOXC1/JAG1/PDGFD/PODXL/MTSS1/NID1/IRX3/WNT7B/LGR4/FGF2/BMP2/SEC61A1/EDNRA/MIR125A/WT1/ACTA2/PKD2/SOX9/EDNRB/FOXD1/TEK/NUP133/GREM1/NOTCH2/IL6R/GATA3/HS3ST3A1/YAP1/AGT/ANGPT1/IQGAP1/ANGPT2/HS3ST3B1/HES5/DCHS1/GLI3/CFLAR/FOXJ1/SMAD4/HES1/PECAM1/MYO1E/SALL1/SMO/LIF/SOX8/PTCH1/PROM1/LAMB2/POU3F3/VEGFA/PDGFRA/PDGFRB/NUP160/IRX1/NOTCH3/DLL1/NOTCH1/BMP7/FGF1/KLF15/WWTR1/AQP1
GO:0002281	macrophage activation involved in immune response	18	-0.583099	-1.83011	0.00488341	0.0348197	0.025572	3935	tags=61%, list=18%, signal=50%	IFI35/SBNO2/NMI/CX3CR1/GRN/TYROBP/TREM2/SYK/IL33/HAVCR2/PLCG2
GO:1903055	positive regulation of extracellular matrix organization	27	-0.530259	-1.82827	0.00146591	0.0146083	0.0107285	4232	tags=59%, list=20%, signal=48%	BMP2/RUNX1/TNXB/SOX9/DDR2/DAG1/AGT/TGFB1/ABL1/CFLAR/PHLDB1/EMILIN1/PDPN/CPB2/EFEMP2/RGCC
GO:0002285	lymphocyte activation involved in immune response	191	-0.366735	-1.82783	5.94982e-06	0.000256126	0.000188102	5389	tags=41%, list=25%, signal=31%	NLRP3/MALT1/PTPRC/PTGER4/THOC1/ZNF683/HLX/SLC11A1/HLA-DRB1/KMT5C/APLF/FCER1G/CD86/NFKBIZ/MDK/F2RL1/ITM2A/TNFSF13/IRF8/LEF1/RPS6/LAMP1/RAB27A/HLA-DRA/IL10/TBX21/SPI1/ZBTB7B/FCGR2B/CD74/FGL2/NOTCH2/TLR4/IL6R/ADA/GATA3/SPN/TP53/CD40/HLA-DMB/DOCK10/PAXIP1/SHB/TGFB1/MSH6/ABL1/PSEN1/STAT3/POU2AF1/TMEM98/SWAP70/LGALS3/LCP1/APBB1IP/NCKAP1L/CR1/IFNK/NKG7/HAVCR2/GPR183/ITGAL/MFNG/UNG/PLCG2/EXO1/LGALS9/UNC13D/LOXL3/KMT5B/DLL1/CD81/ICAM1/HLA-F/ANXA1/CCL19/FCGR3A/LFNG/PCK1
GO:0036109	alpha-linolenic acid metabolic process	10	-0.697897	-1.82738	0.00529544	0.0367492	0.0269891	3421	tags=70%, list=16%, signal=59%	ELOVL2/ACAA1/SCP2/ABCD1/FADS1/ELOVL1/FADS2
GO:0043691	reverse cholesterol transport	16	-0.606401	-1.82653	0.00307664	0.0248964	0.0182842	4698	tags=56%, list=22%, signal=44%	APOC2/LIPC/SCARB1/CLU/ABCA1/APOE/LCAT/LIPG/CES1
GO:0048568	embryonic organ development	407	-0.338105	-1.82601	2.72023e-08	3.37522e-06	2.47881e-06	4570	tags=33%, list=21%, signal=26%	WNT7B/CHST11/VASH1/KDR/SYF2/KCNQ1/POU4F3/NDST1/BPTF/PLK4/EDNRA/TBC1D23/ALX3/SPRY2/BMPR1A/PIFO/LEF1/FZD5/HESX1/ECE1/PKD2/SPINT1/SOX9/CEBPA/MTHFD1/SOX18/GRHL3/PROX1/IL10/MYO3A/CHD7/TPRN/TGFBR1/NES/TUBB2B/TAL1/TBX18/NAGLU/PBX3/NOTCH2/MYO6/EN2/ADA/GATA3/BBS5/TP53/POU3F4/ZIC3/EPAS1/YAP1/ID2/ARID2/RPL10/TBX3/NTN1/GATA2/TGFB1/PAX6/NPHP3/WHRN/EGFR/PSEN1/DVL2/GLI3/A2M/EGLN1/SLITRK6/TFEB/TBX6/FLT3LG/TFAP2A/PHACTR4/ADM/HES1/SIX3/BLOC1S5/TCAP/CCN1/HPN/EFNA1/HIPK2/SALL1/SMO/LIF/ARL13B/TGFBR2/PTCH1/PCSK5/SLC9A3R1/EN1/MFAP5/SUFU/OTX1/FGFR2/EIF4A3/ZFP36L1/TULP3/PPP1R13L/TRA2B/MSX1/SCRIB/MED12/PRRX1/VEGFA/VANGL2/PDGFRA/HOXD3/SOX17/FUZ/RARRES2/USH1C/PLCD3/TRIOBP/TTPA/ID3/TEAD2/DLL1/TGFB3/NOTCH1/HEY2/LRIG1/BMP7/MMP14/POLE/APLNR/LRIG3/EPHA2/CRB2/TBX2/GLI2/IGF2/RARG/RBPMS2
GO:0035025	positive regulation of Rho protein signal transduction	32	-0.50528	-1.82518	0.00288513	0.0238033	0.0174814	5525	tags=50%, list=26%, signal=37%	GPR174/F11R/COL3A1/GPR35/F2RL1/GPR199P/SYNPO2L/ROBO1/NET1/ADGRG1/LPAR1/LPAR6/GPR65/LPAR4/PDGFRB/GPR17
GO:0048732	gland development	406	-0.337617	-1.82408	2.07281e-08	2.73265e-06	2.00689e-06	4137	tags=33%, list=19%, signal=27%	EDNRA/USF2/MMP2/HMOX1/TDGF1/PROP1/BMPR1A/OAS2/LEF1/APRT/SEMA3C/TGFBR3/WT1/HESX1/PKD2/SOX9/CDK5RAP3/CEBPA/EPHB3/PHF2/NKX2-8/CYP7B1/PROX1/IL10/DAG1/TBX19/CCND1/TGFBR1/MAN2A1/ZBTB7B/CSF1R/ROBO1/NOTCH2/CLDN1/ADA/GATA3/KDM5B/CDKN1B/ACADM/FADD/ITGA2/ZIC3/CLCN2/HNF1A/IQGAP3/NR5A1/ID2/TGFA/TBX3/PCNA/NTN1/GATA2/TGFB1/PAX6/NPHP3/EGFR/ABL1/PSEN1/GLI3/CFLAR/UCP2/TG/PTN/SMAD4/TWSG1/ASCL1/NOTCH4/HES1/SFRP1/SIX3/ATM/STAT5A/LRP5/RPS6KA1/CDH1/SOX2/BTBD7/HPN/FPGS/INHBB/SALL1/SOX3/SMO/RELA/TGFBR2/PTCH1/LIMS2/CPS1/TGM2/RGN/MSN/SNAI2/SLC9A3R1/CPB2/CPT1A/ORAI1/LSR/MPST/FGFR2/MSX1/SCRIB/RREB1/HGF/VEGFA/TYMS/PDGFRA/HOXD3/SOX10/FA2H/ID4/TNFAIP3/TGFB3/DDR1/IGFBP5/HK2/NOTCH1/APLN/BMP7/CSF1/FGF1/LAMA1/ANXA1/TSPO/EPHA2/TBX2/FGL1/GLI2/POU3F2/IGF2/CAV1/RARG/TNC/PCK1
GO:0030889	negative regulation of B cell proliferation	18	-0.581058	-1.82371	0.00521115	0.0365384	0.0268343	3441	tags=56%, list=16%, signal=47%	LYN/IL10/FCGR2B/MNDA/PKN1/TYROBP/ATM/INPP5D/CD300A/CTLA4
GO:0002886	regulation of myeloid leukocyte mediated immunity	59	-0.438007	-1.82367	0.00108171	0.0118838	0.0087276	6095	tags=63%, list=29%, signal=45%	PRAM1/BLK/DNASE1/FGR/ADORA2B/CXCL6/CD84/PLA2G3/FCGR1A/STXBP2/RABGEF1/GAB2/FOXF1/F2RL1/HMOX1/LYN/SPI1/ITGAM/FCGR2B/DDX21/CX3CR1/C3/CCR2/RAC2/ADGRE2/GATA2/TYROBP/PTAFR/ITGB2/HLA-E/SYK/IL13/VAMP8/MAVS/LGALS9/UNC13D/CD300A
GO:0043299	leukocyte degranulation	76	-0.423591	-1.82352	0.000317586	0.00466284	0.00342446	5866	tags=55%, list=27%, signal=40%	BLK/PTGDR/FGR/ADORA2B/CD84/PLA2G3/STXBP2/RABGEF1/PIK3CG/GAB2/FOXF1/LAT2/F2RL1/HMOX1/S100A13/LAMP1/RAB27A/LYN/SPI1/ITGAM/FCGR2B/CCL3/CCR2/MILR1/RAC2/ADGRE2/GATA2/PTAFR/ITGB2/SYK/NCKAP1L/NKG7/IL13/VAMP8/PTGDS/STXBP3/ANXA3/LGALS9/UNC13D/CD300A/HLA-F/FCGR3A
GO:0002446	neutrophil mediated immunity	33	-0.499843	-1.8234	0.0024707	0.0215056	0.015794	6095	tags=55%, list=29%, signal=39%	PRAM1/DNASE1/F2/NLRP6/CXCL6/STXBP2/WDR1/F2RL1/SPI1/ITGAM/PTAFR/ITGB2/SYK/MYD88/CARD9/STXBP3/ANXA3/IRAK4
GO:0071706	tumor necrosis factor superfamily cytokine production	173	-0.371316	-1.82315	2.98908e-05	0.000818828	0.000601358	5707	tags=43%, list=27%, signal=32%	CD34/CLEC7A/FOXP3/MIR195/CD84/IFNGR1/PTPRC/DDT/BCL10/CACTIN/ZFP36/IL1A/TLR2/TRIM27/CD86/PYCARD/PTPN6/SLAMF1/OAS2/FRMD8/FZD5/PTPN11/C5AR2/IL10/ZBTB20/DHX9/MAPKAPK2/TLR4/CX3CR1/CLU/SPN/TNFRSF8/IRAK3/FADD/CCL3/LILRA2/CCR2/ANGPT1/AXL/TLR3/SASH3/CYBB/PSEN1/TYROBP/PTAFR/CD14/HLA-E/STAT3/TREM2/VSIR/SYK/MYD88/NFATC4/LILRB4/IL33/ACP5/DICER1/HAVCR2/LTF/SELENOK/TMEM106A/MAVS/CARD9/SELENOS/CD33/CYBA/GSTP1/PLCG2/LGALS9/ORM2/TNFAIP3/TSPO/CCL19/FCGR3A/MIR27B
GO:1903555	regulation of tumor necrosis factor superfamily cytokine production	173	-0.371316	-1.82315	2.98908e-05	0.000818828	0.000601358	5707	tags=43%, list=27%, signal=32%	CD34/CLEC7A/FOXP3/MIR195/CD84/IFNGR1/PTPRC/DDT/BCL10/CACTIN/ZFP36/IL1A/TLR2/TRIM27/CD86/PYCARD/PTPN6/SLAMF1/OAS2/FRMD8/FZD5/PTPN11/C5AR2/IL10/ZBTB20/DHX9/MAPKAPK2/TLR4/CX3CR1/CLU/SPN/TNFRSF8/IRAK3/FADD/CCL3/LILRA2/CCR2/ANGPT1/AXL/TLR3/SASH3/CYBB/PSEN1/TYROBP/PTAFR/CD14/HLA-E/STAT3/TREM2/VSIR/SYK/MYD88/NFATC4/LILRB4/IL33/ACP5/DICER1/HAVCR2/LTF/SELENOK/TMEM106A/MAVS/CARD9/SELENOS/CD33/CYBA/GSTP1/PLCG2/LGALS9/ORM2/TNFAIP3/TSPO/CCL19/FCGR3A/MIR27B
GO:0061430	bone trabecula morphogenesis	13	-0.636493	-1.82202	0.00397046	0.0303077	0.0222584	5631	tags=77%, list=26%, signal=57%	FBN2/MSX2/COL1A1/MMP2/SBNO2/SEMA4D/GREM1/SFRP1/THBS3/PLXNB1
GO:0002011	morphogenesis of an epithelial sheet	58	-0.439508	-1.8217	0.00118618	0.0125521	0.00921843	2150	tags=29%, list=10%, signal=26%	FLNA/ITGB1/DVL2/PHACTR4/FERMT2/RHOA/RHOC/CCN1/PDPN/RREB1/DDR1/NOTCH1/BMP7/LAMA1/DLL4/FERMT1/CD44
GO:0050766	positive regulation of phagocytosis	69	-0.428477	-1.81978	0.000779138	0.00933785	0.00685784	5697	tags=51%, list=27%, signal=37%	CLEC7A/FCN1/PTPRC/FCGR1A/SLC11A1/MERTK/FCER1G/PYCARD/F2RL1/PLA2G5/CCL2/IL1B/IL2RG/PTX3/RAB27A/FCGR2B/ANO6/APPL2/CALR/RAB31/ITGA2/C3/GATA2/LYAR/TREM2/DNM2/C4A/NCKAP1L/CYBA/PLCG2/MFGE8/IL15/DOCK2/FCN2/C4B
GO:0042102	positive regulation of T cell proliferation	98	-0.400986	-1.81965	0.000139129	0.00268418	0.0019713	5366	tags=46%, list=25%, signal=35%	HLA-A/NCK1/PTPRC/EBI3/DHPS/IL6ST/IL1A/CD86/PYCARD/GPAM/EFNB1/SLAMF1/IL1B/HHLA2/CARD11/CD1D/HLA-DPA1/TYK2/LILRB2/RPS3/HLA-DMB/FADD/VCAM1/CCR2/RASAL3/SASH3/ICOSLG/CD55/PNP/HLA-E/HES1/AIF1/SYK/NCKAP1L/TGFBR2/HAVCR2/SELENOK/LGALS9/IL15/CD3E/CD209/CD81/ANXA1/CCL19/IGF2
GO:2000516	positive regulation of CD4-positive, alpha-beta T cell activation	42	-0.472389	-1.81956	0.00265255	0.0223506	0.0164146	6250	tags=57%, list=29%, signal=41%	PRKCQ/IL18/CD28/FOXP3/NLRP3/MALT1/HLX/HLA-DRB1/CD86/NFKBIZ/CARD11/IL2RG/HLA-DRA/ZBTB7B/SHB/SASH3/CD55/NCKAP1L/TGFBR2/LGALS9/CD3E/CD81/ANXA1/CCL19
GO:0002444	myeloid leukocyte mediated immunity	103	-0.3952	-1.8193	9.55612e-05	0.00197618	0.00145133	5866	tags=51%, list=27%, signal=38%	BLK/DNASE1/PTGDR/FGR/F2/NLRP6/ADORA2B/CXCL6/CD84/PLA2G3/FCGR1A/STXBP2/RABGEF1/PIK3CG/GAB2/FOXF1/WDR1/LAT2/F2RL1/HMOX1/S100A13/LYN/SPI1/ITGAM/FCGR2B/DDX21/CX3CR1/CCL3/C3/CCR2/MILR1/RAC2/ADGRE2/GATA2/TYROBP/PTAFR/ITGB2/HLA-E/SYK/MYD88/NDST2/IL13/VAMP8/MAVS/CARD9/PTGDS/STXBP3/ANXA3/LGALS9/UNC13D/CD300A/IRAK4/FCGR3A
GO:0032640	tumor necrosis factor production	169	-0.372339	-1.81891	2.77032e-05	0.000779137	0.000572208	4729	tags=38%, list=22%, signal=30%	ZFP36/IL1A/TLR2/TRIM27/PYCARD/PTPN6/SLAMF1/OAS2/FRMD8/FZD5/PTPN11/C5AR2/IL10/ZBTB20/DHX9/MAPKAPK2/TLR4/CX3CR1/CLU/SPN/TNFRSF8/IRAK3/FADD/CCL3/LILRA2/CCR2/ANGPT1/AXL/TLR3/SASH3/CYBB/PSEN1/TYROBP/PTAFR/CD14/HLA-E/STAT3/TREM2/VSIR/SYK/MYD88/NFATC4/LILRB4/IL33/ACP5/DICER1/HAVCR2/LTF/SELENOK/TMEM106A/MAVS/CARD9/SELENOS/CD33/CYBA/GSTP1/PLCG2/LGALS9/ORM2/TNFAIP3/TSPO/CCL19/FCGR3A/MIR27B
GO:0032680	regulation of tumor necrosis factor production	169	-0.372339	-1.81891	2.77032e-05	0.000779137	0.000572208	4729	tags=38%, list=22%, signal=30%	ZFP36/IL1A/TLR2/TRIM27/PYCARD/PTPN6/SLAMF1/OAS2/FRMD8/FZD5/PTPN11/C5AR2/IL10/ZBTB20/DHX9/MAPKAPK2/TLR4/CX3CR1/CLU/SPN/TNFRSF8/IRAK3/FADD/CCL3/LILRA2/CCR2/ANGPT1/AXL/TLR3/SASH3/CYBB/PSEN1/TYROBP/PTAFR/CD14/HLA-E/STAT3/TREM2/VSIR/SYK/MYD88/NFATC4/LILRB4/IL33/ACP5/DICER1/HAVCR2/LTF/SELENOK/TMEM106A/MAVS/CARD9/SELENOS/CD33/CYBA/GSTP1/PLCG2/LGALS9/ORM2/TNFAIP3/TSPO/CCL19/FCGR3A/MIR27B
GO:0001667	ameboidal-type cell migration	443	-0.334284	-1.81882	3.63142e-09	7.924e-07	5.81949e-07	4143	tags=34%, list=19%, signal=28%	VSTM4/JUP/EFNB1/EDNRA/CDH5/RFFL/PLPP3/HMOX1/TDGF1/GJA1/MIR26A1/SEMA3C/ACTA2/SASH1/PTPN11/MIR320A/MIR143/CORO1B/SOX9/RHOJ/MTA2/PIK3C2A/DDR2/SOX18/MCC/NOS3/EDNRB/PROX1/SEMA6A/TEK/SEMA4B/SEMA4D/TGFBR1/SEMA3D/ROBO1/ADIPOR1/FSTL1/GREM1/HDAC7/SCARB1/PXN/PFN1/ROCK1/APPL2/GATA3/GRN/AMOTL2/CALR/PRKD1/NFE2L2/CIB1/CD40/RHOB/ITGA2/PLCG1/NR2E1/AGT/ANGPT1/LTB4R2/GNA13/ITGB7/SMURF2/PAXIP1/GATA2/IQGAP1/TGFB1/CTSH/SEMA3G/ABL1/ITGB1/CLEC14A/ANGPT2/MIRLET7F1/PKN1/SDC4/PTN/EMC10/PRKX/PHACTR4/AMOT/SP1/RHOA/ARHGDIB/RRAS/APOE/FN1/KLF4/ARHGAP4/EDN3/MAP4K4/STAT5A/HDAC6/LRP5/SGPL1/PATZ1/EFNA1/ID1/SMO/GLIPR2/TGFBR2/SOX8/HYAL2/CARD10/PRCP/PKN2/SNAI2/DOCK5/SLC9A3R1/VEGFC/ANXA3/PRR5L/ENPP2/EPHB4/RIN2/ARSB/SEMA5A/ATOH8/RREB1/WASF2/KANK1/PLCG2/VEGFA/DCN/TNS1/LOXL2/SOX10/SOX17/PKN3/ANLN/TIMP1/GNA12/SP100/DAAM2/DOCK1/NOTCH1/RGCC/BMP7/SYDE1/FGF1/SEMA3B/ANXA1/SPARC/SIRT1/EPHA2/CRB2/ITGB4/KANK2/RAB13/DLL4/FERMT1/MIR27B/AQP1
GO:1904035	regulation of epithelial cell apoptotic process	94	-0.403415	-1.81827	0.00017084	0.00307124	0.00225556	4460	tags=41%, list=21%, signal=33%	KDR/MDK/CCL2/ITGA4/CDH5/MIR125A/HMOX1/GPER1/WFS1/NDNF/TEK/ANO6/GATA3/AKR1C3/NFE2L2/CDKN1B/CD40/PLCG1/HLA-G/YAP1/ANGPT1/TNIP2/GATA2/ABL1/CFLAR/PIAS4/MAPK7/PPARA/IL13/BOK/ZFP36L1/SEMA5A/PAK4/GSN/TNFAIP3/NUPR1/ICAM1/ANGPTL4/RGCC
GO:0002478	antigen processing and presentation of exogenous peptide antigen	38	-0.481074	-1.81823	0.00128852	0.0132152	0.0097054	5366	tags=53%, list=25%, signal=39%	HLA-A/FCGR1A/HLA-DRB1/FCER1G/HLA-DOA/HLA-DPA1/IKBKB/HLA-DRA/FCGR2B/CD74/HLA-DMB/IFI30/CTSS/TAP1/HLA-E/DNM2/HLA-DQA2/HLA-F/HLA-DMA/B2M
GO:0002274	myeloid leukocyte activation	223	-0.357257	-1.81779	3.23542e-06	0.000173506	0.000127425	6148	tags=48%, list=29%, signal=34%	IL18/PRAM1/NR1H3/WNK4/RBPJ/BLK/DNASE1/ZC3H12A/PTGDR/FGR/RHOH/CST7/GPR137B/ADORA2B/TRPV1/CD226/CXCL6/CD84/DYSF/IFNGR1/PLA2G3/PTPRC/STXBP2/SLC11A1/RABGEF1/PIK3CG/GAB2/LTBR/FCER1G/FOXF1/TLR2/LAT2/PYCARD/PTPN6/F2RL1/SHPK/ENPP3/PLSCR1/MIR125A/HMOX1/SLAMF1/S100A13/IFI35/BATF2/CEBPA/LYN/IL10/SPI1/SBNO2/NMI/ITGAM/FCGR2B/CD74/NOTCH2/TLR4/CX3CR1/CLU/GRN/CRTC3/ADAM10/CCL3/LILRA2/CCR2/MILR1/RAC2/ADGRE2/TNIP2/GATA2/TLR3/C1QA/PSEN1/TYROBP/PTAFR/ITGB2/TREM2/AIF1/FN1/SYK/MYD88/ATM/ITGB8/LILRB4/IL33/TSLP/TGFBR2/HYAL2/HAVCR2/IL13/PREX1/TMEM106A/VAMP8/PTGDS/STXBP3/ANXA3/CD33/NDRG1/PLCG2/LGALS9/IL15/UNC13D/CD300A/VSIG4/CSF1/ANXA1/DOCK2/FCGR3A
GO:0002181	cytoplasmic translation	156	-0.375418	-1.81701	2.94573e-05	0.000817569	0.000600434	6835	tags=51%, list=32%, signal=35%	RPL31/RPL7A/RPS10/RPS24/EIF3G/EIF3B/RPS5/EIF3D/HNRNPU/RPS28/EIF2S3B/RPL24/CNBP/RPS3A/RPL3/RPL36/RPL13/RPL7/NCBP2/DNAJC24/EIF4B/RPS11/NCK1/RPSA/RPLP0/EIF3E/RPS20/RPL23/RPS21/RPS9/RPL28/RPL5/MIF4GD/METTL3/RPL39/YBX3/PABPC1/FAU/RPL8/RPL27/RPL27A/RPS6/RPS26/DPH5/RPLP1/UNK/RPL21/DHX9/RPL18A/DPH6/RPL17/RPL35A/EIF3A/RPS16/RPS15/RPS3/RPS15A/RPS29/RPS12/NCBP1/RPS8/RPS19/RPL13A/RPS14/RPS13/RPL23A/RPL19/RPL10/RPS2/RPL35/RPLP2/EIF2D/RPL18/RPL41/RPL37A/YBX1/RPS18/RACK1/RPL30/RPS25
GO:0021781	glial cell fate commitment	10	-0.693885	-1.81687	0.00569012	0.0388008	0.0284958	3622	tags=80%, list=17%, signal=66%	SOX9/PAX6/HES5/ASCL1/SOX2/SOX8/OLIG2/NKX2-2
GO:0016064	immunoglobulin mediated immune response	134	-0.383363	-1.81655	7.42941e-05	0.00163809	0.00120304	5669	tags=44%, list=27%, signal=33%	EXOSC3/FOXP3/CD226/SLC15A4/PTPRC/C4BPB/THOC1/FCGR1A/HLA-DRB1/BCL10/KMT5C/APLF/FCER1G/PTPN6/HLA-DOA/TNFSF13/CR2/TLR8/HLA-DPA1/HLA-DRA/IL10/TBX21/FCGR2B/C1S/CD74/CLU/CD40/HLA-DMB/C5/C3/PAXIP1/TGFB1/MSH6/C1QA/FOXJ1/CD55/HLA-E/TREM2/MYD88/SWAP70/C4A/CR1/SERPING1/HLA-DQA2/C1QB/CARD9/C1QC/UNG/INPP5D/EXO1/TCIRG1/KMT5B/C7/CD81/HLA-DMA/IGLL1/B2M/FCGR3A/C4B
GO:0010939	regulation of necrotic cell death	46	-0.458537	-1.81574	0.00241081	0.0210509	0.0154601	4983	tags=46%, list=23%, signal=35%	BIRC3/PARP1/RBCK1/YBX3/PPIF/FZD9/NOL3/DDR2/ADPRS/TP53/FADD/UCN/CFLAR/HEBP2/ZBP1/BOK/MT3/NUPR1/RNF31/TSPO/CAV1
GO:0003330	regulation of extracellular matrix constituent secretion	10	-0.693321	-1.8154	0.00569012	0.0388008	0.0284958	4232	tags=70%, list=20%, signal=56%	BMP2/TNFRSF1B/TNFRSF1A/AGT/CPB2/NOTCH1/RGCC
GO:0070661	leukocyte proliferation	325	-0.342218	-1.8153	3.60469e-07	2.85131e-05	2.09404e-05	5394	tags=40%, list=25%, signal=30%	PAWR/HLA-A/NCK1/MALT1/PTPRC/EBI3/TNFSF8/DHPS/SLC11A1/HLA-DRB1/PIK3CG/IL6ST/IL1A/NMB/NCSTN/CD86/PYCARD/LGALS9C/GPAM/PTPN6/F2RL1/EMP2/ENPP3/NFATC2/EFNB1/CR2/SLAMF1/IL1B/CNN2/LEF1/HHLA2/RPS6/CARD11/CD1D/TNFRSF1B/TNFRSF4/HLA-DPA1/FYN/IL4I1/IRF1/TYK2/LYN/IL10/ELF4/LILRB2/ZBTB7B/BST1/CSF1R/HHEX/FCGR2B/SH2D2A/GREM1/CD74/TLR4/RPS3/CLU/ADA/P2RX7/SPN/TP53/CD40/HLA-DMB/MNDA/FADD/HLA-G/LST1/VCAM1/CCR2/RASAL3/RAC2/SHB/MPL/SASH3/ABL1/ICOSLG/PKN1/TYROBP/FOXJ1/CD55/PNP/SDC4/TWSG1/HLA-E/ERBB2/HES1/TREM2/AIF1/VSIR/SYK/MYD88/BST2/ATM/LGALS3/LILRB4/IL33/CD38/PSMB10/NCKAP1L/CR1/SOS2/IFNK/TGFBR2/HAVCR2/IL13/SELENOK/MSN/GPR183/SCRIB/INPP5D/GSTP1/TCIRG1/LGALS9/IL15/CD300A/CTLA4/CD3E/TNFAIP3/CD209/CD81/VSIG4/CSF1/CD22/BTN3A1/ANXA1/DOCK2/CCL19/FCGR3A/IGF2/DOCK8
GO:0034109	homotypic cell-cell adhesion	89	-0.406797	-1.81506	0.000180268	0.00318641	0.00234014	5411	tags=44%, list=25%, signal=33%	PKP2/F11R/P2RY12/PEAR1/PIK3CG/SERPINE2/IL6ST/PTPN6/MYH9/JUP/PLPP3/MYL9/SLC7A11/MEGF11/LYN/EMILIN2/TJP2/BLOC1S4/CLIC1/PLEK/FLNA/MPL/DSP/CTNNA3/FN1/SYK/PDPN/RDX/TLN1/STXBP3/C1QTNF1/MEGF10/ALOX12/PDGFRA/MYL12A/CD9/CSRP1/ADAMTS18/HBB
GO:0010884	positive regulation of lipid storage	24	-0.531666	-1.81384	0.00431758	0.0319926	0.0234958	6098	tags=54%, list=29%, signal=39%	MSR1/ZC3H12A/NFKB1/IKBKE/PLIN2/EHD1/SCARB1/C3/FITM1/OSBPL11/PLIN3/PLIN5/ACACB
GO:0022409	positive regulation of cell-cell adhesion	304	-0.344333	-1.81267	3.85761e-07	2.99926e-05	2.2027e-05	5389	tags=42%, list=25%, signal=32%	NLRP3/HLA-A/F11R/NCK1/MALT1/PTPRC/CXCL13/PODXL/EBI3/HLX/DHPS/HLA-DRB1/RUNX3/BCL10/SART1/IL6ST/PHF10/FCHO1/IL1A/SOX4/CD86/NFKBIZ/PYCARD/GPAM/MDK/ZBTB1/PTPN6/SOX12/CCL2/ITGA4/RUNX1/HLA-DOA/EFNB1/PLPP3/SLAMF1/IL1B/LEF1/HHLA2/CARD11/IL2RG/PBRM1/CD1D/PTPN11/ALOX5/HLA-DPA1/FYN/AP3B1/ST3GAL4/IL4I1/TYK2/LYN/HLA-DRA/IL10/EMILIN2/PIEZO1/LILRB2/ZBTB7B/CD74/RPS3/ADA/GATA3/HLA-DMB/FADD/HLA-G/VCAM1/CCR2/RASAL3/ARID2/SHB/SASH3/ABL1/ICOSLG/CD4/GLI3/PTAFR/CD55/PNP/ITGB2/FSTL3/HLA-E/CBFB/RHOA/ACTL6A/HES1/AIF1/FUT4/VSIR/SYK/LILRB4/TJP1/SMARCD2/SOX2/PDPN/DENND6A/SMARCC1/NCKAP1L/CR1/RELA/TGFBR2/VNN1/HAVCR2/GCNT2/HLA-DQA2/SELENOK/BRD7/MEGF10/YES1/MYO10/LGALS9/IL15/ITPKB/CD3E/CD209/CD81/BMP7/PIK3R6/SOX13/ANXA1/HLA-DMA/B2M/GLI2/CCL19/IGF2/CAV1/DOCK8/CD44/PCK1
GO:0072529	pyrimidine-containing compound catabolic process	35	-0.490043	-1.81172	0.00286316	0.0237147	0.0174164	3693	tags=34%, list=17%, signal=28%	CDA/TET2/OGG1/TYMP/TET1/ALDH6A1/APOBEC3C/NT5C/ENTPD5/UNG/APOBEC3G/APOBEC3F
GO:0002467	germinal center formation	14	-0.620641	-1.81163	0.00641632	0.0420315	0.0308685	2789	tags=50%, list=13%, signal=44%	ADA/KLHL6/PKN1/FOXJ1/UNC13D/TNFAIP3/NFKB2
GO:0042744	hydrogen peroxide catabolic process	27	-0.525081	-1.81041	0.00161169	0.0157383	0.0115584	1067	tags=33%, list=5%, signal=32%	PRDX1/PRDX4/HBD/MT3/HBA1/CAT/HBB/HBA2/HP
GO:0051250	negative regulation of lymphocyte activation	154	-0.374956	-1.80959	3.59396e-05	0.000920752	0.000676213	5871	tags=45%, list=27%, signal=33%	PELI1/BLK/ZC3H12A/FGR/FOXP3/DLG5/CEBPB/PAWR/THOC1/HLX/HLA-DRB1/RUNX3/MERTK/NRARP/CD86/LGALS9C/MDK/PTPN6/RUNX1/FBXO7/LAPTM5/IL4I1/IRF1/LYN/IL10/TBX21/LILRB2/ZBTB7B/FCGR2B/CD74/FGL2/TIGIT/SPN/MNDA/HLA-G/LST1/SOCS6/ID2/AXL/PAG1/PKN1/TYROBP/GLI3/FOXJ1/SDC4/TWSG1/CBFB/ERBB2/SFRP1/VSIR/ATM/LGALS3/LILRB4/NCKAP1L/CR1/HAVCR2/SCRIB/INPP5D/TNFAIP8L2/LGALS9/HFE/CD300A/LOXL3/CTLA4/TNFAIP3/MICA/VSIG4/HLA-F/ANXA1/FGL1
GO:0001756	somitogenesis	60	-0.43499	-1.80949	0.00107725	0.0118754	0.00872147	5417	tags=48%, list=25%, signal=36%	FOXC1/COBL/SFRP2/EPB41L5/POFUT1/FOXF1/NRARP/BMPR1A/LEF1/SEMA3C/TCF15/NKD1/TBX18/TP53/AXIN2/PSEN1/SMAD4/TBX6/SFRP1/ATM/TCAP/DMRT2/MED12/DLL1/LRP6/NOTCH1/CRB2/LFNG/DLL3
GO:0003174	mitral valve development	11	-0.663894	-1.80935	0.00810238	0.0488769	0.0358958	4593	tags=64%, list=21%, signal=50%	SOX4/BMPR1A/DCHS1/SMAD6/GJA5/EFNA1/NOTCH1
GO:0043122	regulation of I-kappaB kinase/NF-kappaB signaling	246	-0.349392	-1.80852	3.08494e-06	0.000169519	0.000124497	6000	tags=46%, list=28%, signal=34%	TRIM34/TNFRSF10B/TANK/PELI1/ZC3H12A/CTNNB1/CANT1/RHOH/CLEC7A/MIR195/NLRP6/TRIM39/WLS/CCDC22/UNC5CL/AJUBA/MALT1/NEK6/TRIM14/TRIM8/SUMO4/BIRC3/HLA-DRB1/BCL10/CACTIN/PPM1B/LTBR/SHARPIN/SQSTM1/IL1A/TRIM27/IRF3/TMED4/RBCK1/CASP10/IKBKE/PYCARD/ALPK1/DHX15/EDAR/F2RL1/UBE2V1/HMOX1/GJA1/IL1B/S100A13/CARD11/TICAM2/TRIM62/FYN/TMEM101/C18orf32/EDA2R/IKBKB/TNFRSF1A/UFL1/ZFAND6/CD74/DDX21/TLR4/TRIM38/CHUK/TRADD/PRKD1/CD40/FADD/ANGPT1/CAPN3/TSPAN6/SLC35B2/TNIP2/S100A4/FLNA/TLR3/SLC44A2/ABL1/PELI2/MAP3K14/CD4/CFLAR/TMEM9B/INAVA/LPAR1/TRIM22/RHOA/TREM2/GPRC5B/RHOC/MYD88/BST2/LILRB4/RELA/OTUD7B/LTF/TMEM106A/MAVS/CARD9/TRIM21/S100B/LITAF/TRIM59/GSTP1/PLCG2/LGALS9/IRAK4/TNFAIP3/TRAF4/RNF31/HDAC1/APOL3/CARD8/SIRT1/TRIM68/CCL19
GO:0061138	morphogenesis of a branching epithelium	176	-0.367196	-1.80842	1.57622e-05	0.000514141	0.000377592	4460	tags=37%, list=21%, signal=29%	KDR/LGR4/FGF2/MDK/SPRY1/BMP2/EDNRA/SPRY2/LEF1/SEMA3C/FZD5/WT1/PKD2/SPINT1/SOX9/PROX1/FOXD1/IL10/DAG1/GREM1/KDM5B/HS3ST3A1/CTSZ/YAP1/AGT/GNA13/TBX3/CTSH/ABL1/HS3ST3B1/DCHS1/GLI3/TIE1/SMAD4/NOTCH4/ADM/SFRP1/LRP5/NFATC4/HHIP/BTBD7/TIMELESS/SALL1/SMO/TGFBR2/SOX8/PTCH1/TGM2/SNAI2/FGFR2/HGF/VEGFA/SOX10/CLIC4/DDR1/NOTCH1/BMP7/CSF1/FGF1/LAMA1/MMP14/EPHA2/TBX2/GLI2/DLL4
GO:1902895	positive regulation of miRNA transcription	46	-0.456058	-1.80592	0.00256437	0.0219091	0.0160903	5123	tags=50%, list=24%, signal=38%	TGFB2/NGFR/TEAD1/FGF2/BMP2/BMPR1A/WT1/MYOCD/IL10/SPI1/GATA3/TP53/GATA2/TGFB1/SMAD6/FOS/SMAD4/STAT3/KLF4/RELA/SREBF1/ATOH8/APLN
GO:0019724	B cell mediated immunity	137	-0.378527	-1.80552	4.36497e-05	0.00107477	0.000789323	5669	tags=44%, list=27%, signal=32%	EXOSC3/FOXP3/CD226/SLC15A4/PTPRC/C4BPB/THOC1/FCGR1A/HLA-DRB1/BCL10/KMT5C/APLF/FCER1G/PTPN6/HLA-DOA/TNFSF13/CR2/TLR8/HLA-DPA1/HLA-DRA/IL10/TBX21/FCGR2B/C1S/CD74/CLU/CD40/HLA-DMB/HLA-G/C5/C3/PAXIP1/TGFB1/MSH6/C1QA/FOXJ1/CD55/HLA-E/TREM2/MYD88/SWAP70/C4A/CR1/SERPING1/HLA-DQA2/C1QB/CARD9/C1QC/UNG/INPP5D/EXO1/TCIRG1/KMT5B/C7/CD81/HLA-DMA/IGLL1/B2M/FCGR3A/C4B
GO:0001649	osteoblast differentiation	231	-0.352535	-1.80528	6.57866e-06	0.000279394	0.000205191	4570	tags=38%, list=21%, signal=30%	WNT7B/ATRAID/FBXO5/LGR4/PHB1/FGF2/NBR1/FAM20C/BMP2/RANBP3L/SUCO/BMPR1A/RBMX/LEF1/ZHX3/SOX9/CEBPA/DDR2/BGLAP/TMEM119/DHX9/SEMA4D/TP53INP2/UFL1/LIMD1/GDPD2/MRC2/BMPR1B/GREM1/RIOX1/HDAC7/RPS15/DDX21/IL6R/CLIC1/PRKD1/FZD1/BAMBI/ACVR2B/CCL3/ASF1A/YAP1/AXIN2/SMAD6/GLI3/HSD17B4/H3-3B/SMAD4/TWSG1/CBFB/FERMT2/SMAD5/SFRP1/LRP5/CCN1/SOX2/TNFAIP6/RASSF2/SMO/REST/SOX8/RRBP1/PTCH1/LTF/SNAI2/VEGFC/SUFU/FGFR2/H3-3A/HGF/SMOC1/TCIRG1/TOB1/ID4/CAT/ID3/IGFBP5/NOTCH1/BMP7/SPP1/VCAN/WWTR1/EPHA2/GLI2/IGF2/TNC/IFITM1
GO:0050817	coagulation	216	-0.356318	-1.80455	5.73326e-06	0.000251763	0.000184898	5930	tags=43%, list=28%, signal=31%	FERMT3/SAA1/BLK/CD34/F2/VAV1/DTNBP1/PRSS56/F11R/P2RY12/PEAR1/C4BPB/COL3A1/TBXA2R/PIK3CG/SERPINE2/MERTK/IL6ST/FCER1G/DGKD/SCUBE1/P2RX1/PTPN6/F2RL1/MYH9/PLSCR1/P2RY1/ANXA2/ANXA5/SERPINC1/MYL9/SLC7A11/F3/AP3B1/ST3GAL4/RAB27A/NOS3/LYN/EMILIN2/AK3/BLOC1S4/SERPINB2/ENTPD1/CYP4F11/BLOC1S3/TLR4/ANO6/CLIC1/F13A1/NFE2L2/CD40/PLAU/ITGA2/DGKG/PLEK/GGCX/GNA13/LMAN1/FLNA/AXL/MPL/PSEN1/WAS/APOE/FN1/SYK/PAFAH2/EMILIN1/PDPN/KRT1/HPS5/TSPAN8/SERPING1/VWF/TLN1/CPB2/STXBP3/C1QTNF1/ENTPD2/PLCG2/ALOX12/PDGFRA/GNA12/MYL12A/CD9/CSRP1/GP9/SERPINA1/SLC4A1/ADAMTS18/CAV1/HBB
GO:0034104	negative regulation of tissue remodeling	21	-0.556094	-1.80407	0.00785279	0.0479121	0.0351873	3461	tags=48%, list=16%, signal=40%	TMEM119/GREM1/P2RX7/AGT/CST3/TNFRSF11B/SFRP1/CD38/INPP5D/TNFAIP3
GO:0002697	regulation of immune effector process	350	-0.338085	-1.80355	1.45937e-07	1.41105e-05	1.0363e-05	5866	tags=43%, list=27%, signal=32%	BLK/DNASE1/ZC3H12A/FGR/AHR/CLEC7A/EXOSC3/VAV1/FOXP3/ADORA2B/CD226/SLC15A4/CXCL6/CD84/FCN1/NLRP3/HLA-A/MALT1/PLA2G3/PTPRC/C4BPB/THOC1/FCGR1A/TGFB2/ZNF683/HLX/STXBP2/RABGEF1/HLA-DRB1/BCL10/KMT5C/GAB2/APLF/FOXF1/DDX60/CD86/CRK/NFKBIZ/PYCARD/PHB1/ZBTB1/PTPN6/F2RL1/PLA2G5/KLRD1/ENPP3/TNFSF13/CR2/HMOX1/SLAMF1/IL1B/FZD5/LAMP1/CD1D/TNFRSF1B/TNFRSF4/LAPTM5/IL4I1/LYN/LACC1/HLA-DRA/IL10/TBX21/SPI1/KLRC4/ZBTB7B/ITGAM/FCGR2B/MAPKAPK2/CD74/FGL2/DDX21/TLR4/CX3CR1/APPL2/GATA3/P2RX7/GRN/IRAK3/CD40/HLA-DMB/FADD/CGAS/HLA-G/C3/RPS19/CCR2/RAC2/ANGPT1/ADGRE2/PAXIP1/SHB/GATA2/TGFB1/AXL/TLR3/SASH3/NCF1/PKN1/TYROBP/TRIL/PTAFR/FOXJ1/A2M/CD55/ITGB2/INAVA/HLA-E/TMBIM6/WAS/TREM2/GPRC5B/SYK/MYD88/BST2/LGALS3/LILRB4/IL33/ACP5/NCKAP1L/CR1/HAVCR2/SERPING1/IL13/VAMP8/MAVS/CARD9/LITAF/PLCG2/LGALS9/HFE/UNC13D/CD300A/LOXL3/KMT5B/MICA/CD81/TGFB3/ICAM1/VSIG4/HLA-F/PIK3R6/CD22/ANXA1/SIRT1/HLA-B/B2M/CCL19/FCN2/PCK1
GO:0010544	negative regulation of platelet activation	18	-0.574541	-1.80325	0.00612882	0.0407904	0.029957	1577	tags=50%, list=7%, signal=46%	F2/SERPINE2/NOS3/APOE/C1QTNF1/ALOX12/PDGFRA/CD9/ADAMTS18
GO:0002695	negative regulation of leukocyte activation	186	-0.361745	-1.80302	1.30886e-05	0.000453935	0.000333376	5871	tags=45%, list=27%, signal=33%	PELI1/BLK/ZC3H12A/FGR/CST7/FOXP3/DLG5/CEBPB/CD84/PAWR/PTPRC/THOC1/HLX/RABGEF1/HLA-DRB1/RUNX3/MERTK/FOXF1/NRARP/CD86/LGALS9C/MDK/PTPN6/ENPP3/RUNX1/MIR125A/HMOX1/FBXO7/LAPTM5/GPER1/IL4I1/IRF1/LYN/IL10/TBX21/SPI1/LILRB2/ZBTB7B/FCGR2B/CD74/FGL2/TIGIT/SPN/GRN/MNDA/HLA-G/LST1/SOCS6/CCR2/MILR1/ID2/AXL/PAG1/PKN1/TYROBP/GLI3/FOXJ1/SDC4/TWSG1/CBFB/ERBB2/SFRP1/VSIR/ATM/LGALS3/LILRB4/NCKAP1L/CR1/HAVCR2/SCRIB/INPP5D/TNFAIP8L2/LGALS9/HFE/CD300A/LOXL3/CTLA4/TNFAIP3/MICA/VSIG4/HLA-F/ANXA1/FGL1
GO:0043123	positive regulation of I-kappaB kinase/NF-kappaB signaling	183	-0.362507	-1.80297	1.5442e-05	0.000506304	0.000371837	6000	tags=48%, list=28%, signal=35%	TRIM34/TNFRSF10B/PELI1/CTNNB1/CANT1/CLEC7A/WLS/CCDC22/UNC5CL/AJUBA/MALT1/NEK6/TRIM14/TRIM8/BIRC3/HLA-DRB1/BCL10/LTBR/SHARPIN/IL1A/TRIM27/IRF3/TMED4/RBCK1/CASP10/IKBKE/ALPK1/DHX15/EDAR/F2RL1/UBE2V1/HMOX1/GJA1/IL1B/S100A13/CARD11/TICAM2/TRIM62/FYN/TMEM101/C18orf32/EDA2R/IKBKB/TNFRSF1A/CD74/DDX21/TLR4/TRIM38/CHUK/TRADD/PRKD1/CD40/FADD/TSPAN6/SLC35B2/TNIP2/S100A4/FLNA/TLR3/SLC44A2/ABL1/PELI2/MAP3K14/CD4/CFLAR/TMEM9B/INAVA/LPAR1/TRIM22/RHOA/GPRC5B/RHOC/MYD88/BST2/RELA/LTF/TMEM106A/MAVS/CARD9/TRIM21/S100B/LITAF/LGALS9/IRAK4/RNF31/APOL3/TRIM68/CCL19
GO:0006959	humoral immune response	192	-0.361401	-1.80294	1.42723e-05	0.000477857	0.000350944	4477	tags=34%, list=21%, signal=27%	RPL39/H2BC11/PHB1/PTPN6/CCL2/WFDC3/FAU/CR2/IL1B/HMGN2/WFDC13/ALOX5/ROMO1/H2BC7/CXCL14/BST1/FCGR2B/C1S/NOTCH2/CLU/GATA3/C5/C3/RPS19/C1QA/FOXJ1/A2M/CD55/TFEB/HLA-E/POU2AF1/TREM2/MASP1/C4A/CXCL1/KRT1/PSMB10/CR1/IFNK/SERPING1/LTF/PDCD1/C1QB/H2BC21/GPR183/RNASE6/C1QC/H2BC10/JCHAIN/EXO1/TF/RARRES2/C7/CXCL3/CD81/DMBT1/GNLY/VSIG4/NOTCH1/RGCC/RPL30/BLNK/IGLL1/FCN2/CXCL2/C4B
GO:0044403	biological process involved in symbiotic interaction	288	-0.343916	-1.80246	1.06973e-06	7.20135e-05	5.28877e-05	6000	tags=42%, list=28%, signal=31%	TRIM34/CCNT1/DDX56/LRRC19/BSG/SIGLEC1/ZC3H12A/CCL4/LRRC15/SLC52A2/F2/ACE2/NLRP6/CXCL6/KRT6A/FCN1/CTDP1/F11R/CCR5/TRIM14/IST1/TRIM8/RPSA/THOC1/SCARB2/TMEM41B/CDK1/HLA-DRB1/SAP30BP/P4HB/POU2F3/TRIM27/FUCA2/CD86/PHB1/F2RL1/SLC3A2/TBC1D20/CHD1/PLSCR1/CR2/SELPLG/SLAMF1/CIITA/LEF1/LAMP1/PTX3/TRIM62/TNFRSF4/ROMO1/GPR15/DDX39B/DAG1/RAB9A/DYNLT1/STOM/TFAP4/CSF1R/CD74/SCARB1/CX3CR1/CLDN1/TRIM38/NPC1/THOC3/ST6GALNAC1/CHMP4A/PC/ZDHHC9/ITGA2/APOL1/CCL3/IFITM2/ITGB7/HMGA2/AXL/EEF1A1/EGFR/ITGB1/CD4/ITGB5/PPIB/CD55/ITGAV/SLC20A2/CXCR4/SAP30/TRIM22/SP1/APOE/FN1/MYD88/HPN/INHBB/CR1/REST/HYAL2/IFI27/CLEC4M/LTF/RRP1B/VAMP8/CARD9/TRIM21/TRIM59/TPCN1/JPT2/LGALS9/MOG/SIVA1/GSN/CD209/CD81/IFITM3/RAB29/ICAM1/HDAC1/EPHA2/TRIM68/CAV1/IFITM1
GO:0071459	protein localization to chromosome, centromeric region	42	-0.467905	-1.80228	0.00324928	0.0260272	0.0191147	7736	tags=60%, list=36%, signal=38%	H4C11/IK/JARID2/BUB1B/KNL1/CENPA/H4C1/TRAPPC12/CHAMP1/RCC2/CDK1/H4C16/H2BC11/H4C5/SMC5/H2AC4/H4C3/TTK/H4C6/H4C4/H4C2/H4C15/NDC80/CENPQ/H4C13
GO:0006631	fatty acid metabolic process	377	-0.33515	-1.80176	2.34578e-07	2.03344e-05	1.49338e-05	4427	tags=34%, list=21%, signal=27%	LIPC/GPAM/PLA2G5/CYP2U1/ACOT1/ABHD6/CPT2/PEDS1/ACAD10/ABHD3/ALDH3A2/IL1B/AOAH/TNXB/SCAP/ACOX1/ALOX5/APOC1/NUDT8/SOX9/FMO4/CYP4F3/GSTM2/ELOVL2/GPAT2/TNFRSF1A/ALKBH7/ADH4/GSTA1/ACAA1/ACBD7/ERLIN1/CYP4F11/ADIPOR1/CD74/HACD1/ETFDH/PTGS1/SCP2/APPL2/CYP2C18/AKR1C3/HPGD/ACSM5/ACADM/BRCA1/PCCA/ETFB/ACADVL/C3/ACBD4/EPHX1/PTGR1/ACBD5/ACSBG1/ILVBL/ECI2/ETFA/FABP5/ABCD3/PRKAG1/HSD17B4/HADHB/CRYL1/SLC27A6/ECHDC2/TECR/APOA5/TBXAS1/ABCD1/HADHA/ACOT11/BDH2/FADS1/PDK4/SGPL1/ACOX2/CYP4V2/ERLIN2/ECH1/PPARA/POR/PEX2/SCD5/ADIPOR2/CBR1/CYP2J2/SREBF1/RGN/ACAA2/ELOVL1/ADH5/PTGDS/ACADS/CPT1A/SLC27A1/PTGR2/PECR/QKI/GCDH/ECI1/IVD/GSTP1/ALOX12/SCD/LIPG/PLIN5/FA2H/HSD17B10/MID1IP1/ABHD5/SLC45A3/PLP1/ACSS1/GGT5/SLC27A3/DBI/AASDH/ANXA1/HSD17B8/SIRT1/ACACB/FADS2/CAV1/ABHD1/FMO2/CES1/PCK1
GO:0007431	salivary gland development	34	-0.49078	-1.80167	0.0042188	0.0315563	0.0231753	2465	tags=47%, list=12%, signal=42%	EDAR/SEMA3C/DAG1/CLCN2/TGFB1/PAX6/EGFR/TWSG1/BTBD7/TGM2/SNAI2/FGFR2/HGF/TGFB3/BMP7/LAMA1
GO:0061081	positive regulation of myeloid leukocyte cytokine production involved in immune response	34	-0.490723	-1.80146	0.0042188	0.0315563	0.0231753	2965	tags=44%, list=14%, signal=38%	LAPTM5/MAPKAPK2/CD74/DDX21/TLR4/P2RX7/HLA-G/TLR3/GPRC5B/SYK/MYD88/MAVS/CARD9/PLCG2/SIRT1
GO:0050900	leukocyte migration	361	-0.336709	-1.80143	1.04972e-07	1.0714e-05	7.86847e-06	5336	tags=40%, list=25%, signal=30%	F11R/CCR5/P2RY12/IL17RC/CXCL13/PTGER4/PDGFD/S1PR1/IL16/TGFB2/DDT/RABGEF1/PIK3CG/FCER1G/IL1A/WDR1/CRK/PYCARD/TMEM102/MDK/F2RL1/MYH9/CCL2/EMP2/ITGA4/AIMP1/VEGFB/MMP2/SELPLG/HMOX1/SLAMF1/MADCAM1/IL1B/CCL22/CNN2/GPSM3/WNK1/MCOLN2/CXCL16/ITGA1/ALOX5/FYN/ST3GAL4/CYP7B1/LYN/EDNRB/C5AR2/GPR15/IL10/IL17RA/TBX21/SPI1/BST1/CSF1R/SLC12A2/GREM1/CD74/IL6R/MMP28/ANO6/CX3CR1/ROCK1/B4GALT1/ADA/GATA3/SPN/CALR/ADAM10/JAM3/FADD/ITGA2/CMKLR1/C5/CCL3/VCAM1/RPS19/CCR2/C3AR1/RAC2/ADGRE2/ITGB7/ABL1/RIN3/ITGB1/NINJ1/PTAFR/PPIB/FOXJ1/PTN/ITGB2/THBS4/CXCR4/RHOA/TREM2/AIF1/MOSPD2/SELL/FUT4/PGF/SYK/MYD88/EDN3/APOD/PECAM1/SWAP70/LGALS3/EMILIN1/IL33/CXCL1/PADI2/TNFAIP6/NCKAP1L/JAM2/SELENOK/PREX1/MSN/ITGA7/GPR183/VEGFC/EPS8/ITGA6/ITGAL/RHOG/VEGFA/YES1/LGALS9/FLT1/CD300A/RARRES2/MTUS1/IRAK4/CD9/GCSAML/CXCL3/CD81/ICAM1/CSF1/MMP14/ANXA1/CCL19/DUSP1/DOCK8/CXCL2
GO:0072577	endothelial cell apoptotic process	57	-0.43514	-1.80126	0.00153054	0.0150861	0.0110794	4460	tags=51%, list=21%, signal=40%	KDR/CCL2/ITGA4/CDH5/MIR125A/GPER1/NDNF/IL10/TEK/ANO6/GATA3/AKR1C3/NFE2L2/CD40/PLCG1/HLA-G/ANGPT1/TNIP2/GATA2/ABL1/MAP3K5/MAPK7/IL13/SEMA5A/PAK4/TNFAIP3/ICAM1/ANGPTL4/RGCC
GO:0072009	nephron epithelium development	111	-0.389481	-1.8009	0.000224441	0.00372772	0.00273769	6184	tags=54%, list=29%, signal=39%	FOXC2/LAMA5/BCL2/WNK4/PAX2/GDNF/CTNNB1/EYA1/IRX2/CD34/NPNT/TACSTD2/NPHS1/FOXC1/JAG1/PODXL/MTSS1/IRX3/WNT7B/LGR4/FGF2/BMP2/EDNRA/WT1/PKD2/SOX9/EDNRB/FOXD1/GREM1/NOTCH2/GATA3/HS3ST3A1/YAP1/AGT/IQGAP1/HS3ST3B1/HES5/DCHS1/GLI3/FOXJ1/SMAD4/HES1/PECAM1/MYO1E/SALL1/SMO/LIF/SOX8/PTCH1/PROM1/LAMB2/POU3F3/VEGFA/IRX1/DLL1/NOTCH1/FGF1/KLF15/WWTR1/AQP1
GO:0061351	neural precursor cell proliferation	147	-0.375027	-1.80076	9.88264e-05	0.00203043	0.00149118	4894	tags=42%, list=23%, signal=33%	RASSF10/TEAD3/RYK/AKNA/LHX2/FGF2/MDK/DMRTA2/EMX2/RACGAP1/LEF1/FZD9/PCM1/SPINT1/GNAI2/LYN/PROX1/NES/CX3CR1/DOCK7/APPL2/TP53/PTPRZ1/NR2E1/FOXO1/SIRT2/ID2/RAB10/GATA2/GPR37L1/PAX6/GNG5/CTNNA1/ITGB1/GLI3/ADGRG1/PTN/SLC6A4/ASCL1/RHOA/DISC1/GJC2/SIX3/PLXNB2/HHIP/SMO/LIMS2/VEGFC/SLC39A5/FGFR2/NDE1/POU3F3/VEGFA/ELL3/SOX10/ID4/LRP2/NOTCH1/BTG2/EML1/POU3F2/DLL4
GO:0051607	defense response to virus	285	-0.343719	-1.80067	3.52328e-06	0.000184259	0.000135322	5011	tags=36%, list=23%, signal=28%	IL10RB/BIRC3/TRIM28/POLR3H/PPM1B/ATAD3A/ZC3HAV1/DDX60/TLR2/NMB/TRIM27/IRF3/IKBKE/TRIM41/RTP4/PYCARD/PHB1/DHX15/GPAM/STING1/F2RL1/MOV10/IFIT2/PLSCR1/TLR8/IL1B/IFI16/OAS2/NCBP3/ZCCHC3/IRF1/DHX9/G3BP1/SIN3A/IRF2/SAMHD1/DNAJC3/ITGAX/FGL2/DDX21/TRIM38/MICB/HTRA1/NCBP1/CD40/FADD/POLR3G/CGAS/TSPAN6/IFITM2/TLR3/DTX3L/HERC5/MAP3K14/IFI44L/ZNF175/UNC93B1/TRIM22/APOBEC3C/MYD88/BST2/ABCC9/SERINC5/IL33/ZBP1/RNF135/RELA/IFNK/HYAL2/IFI27/SELENOK/PARP9/IRF5/DDX17/LSM14A/SLFN11/VAMP8/MAVS/CARD9/TRIM21/RNASE6/SEC14L1/RNF125/IL15/UNC13D/AKAP1/TNFAIP3/MICA/DMBT1/IFITM3/SLFN13/SKP2/GBP1/CARD8/TRIM56/NLRC5/RNASE2/APOBEC3G/PRF1/GBP3/IFITM1/APOBEC3F/DDIT4
GO:0140546	defense response to symbiont	285	-0.343719	-1.80067	3.52328e-06	0.000184259	0.000135322	5011	tags=36%, list=23%, signal=28%	IL10RB/BIRC3/TRIM28/POLR3H/PPM1B/ATAD3A/ZC3HAV1/DDX60/TLR2/NMB/TRIM27/IRF3/IKBKE/TRIM41/RTP4/PYCARD/PHB1/DHX15/GPAM/STING1/F2RL1/MOV10/IFIT2/PLSCR1/TLR8/IL1B/IFI16/OAS2/NCBP3/ZCCHC3/IRF1/DHX9/G3BP1/SIN3A/IRF2/SAMHD1/DNAJC3/ITGAX/FGL2/DDX21/TRIM38/MICB/HTRA1/NCBP1/CD40/FADD/POLR3G/CGAS/TSPAN6/IFITM2/TLR3/DTX3L/HERC5/MAP3K14/IFI44L/ZNF175/UNC93B1/TRIM22/APOBEC3C/MYD88/BST2/ABCC9/SERINC5/IL33/ZBP1/RNF135/RELA/IFNK/HYAL2/IFI27/SELENOK/PARP9/IRF5/DDX17/LSM14A/SLFN11/VAMP8/MAVS/CARD9/TRIM21/RNASE6/SEC14L1/RNF125/IL15/UNC13D/AKAP1/TNFAIP3/MICA/DMBT1/IFITM3/SLFN13/SKP2/GBP1/CARD8/TRIM56/NLRC5/RNASE2/APOBEC3G/PRF1/GBP3/IFITM1/APOBEC3F/DDIT4
GO:0030501	positive regulation of bone mineralization	44	-0.461264	-1.7999	0.00174976	0.0166254	0.0122099	4563	tags=50%, list=21%, signal=39%	ATRAID/FAM20C/BMP2/BMPR1A/FZD9/ALOX5/TMEM119/RXRA/BMPR1B/ANO6/P2RX7/ACVR2B/TGFB1/GPM6B/PTN/TFAP2A/CCN1/LTF/ADGRV1/ADRB2/TGFB3/BMP7
GO:0050851	antigen receptor-mediated signaling pathway	173	-0.366354	-1.79879	5.59337e-05	0.00129178	0.000948703	6656	tags=48%, list=31%, signal=33%	BTK/LAX1/KHDRBS1/FYB2/BAX/MS4A1/NECTIN2/CD28/BCL2/PRAM1/SH2B2/CSK/BLK/SLA2/ZC3H12A/CD79A/FOXP3/CD226/PAWR/EIF2B4/HLA-A/MALT1/PTPRC/HLA-DRB1/BCL10/CD79B/FCHO1/LAT2/RBCK1/PRKCH/NFKBIZ/CMTM3/PTPN6/NFATC2/WNK1/HHLA2/CARD11/THEMIS2/FYN/LAPTM5/IKBKB/LYN/BMX/FCGR2B/RPS3/ADA/GATA3/MNDA/PLCG1/EZR/SHB/CD8B/KLHL6/ABL1/PSEN1/ICOSLG/SYK/LGALS3/LILRB4/CD38/ELF1/NCKAP1L/RELA/ERMAP/NFAM1/SPG21/INPP5D/PLCG2/FYB1/CD300A/MOG/CTLA4/CD3E/GCSAML/CD81/RAB29/RNF31/PHPT1/GBP1/CD22/BTN3A1/BLNK/IGLL1
GO:0046322	negative regulation of fatty acid oxidation	15	-0.604504	-1.79865	0.00664145	0.0426238	0.0313035	3622	tags=47%, list=17%, signal=39%	SOX9/FMO4/APPL2/ACADVL/PLIN5/ACACB/FMO2
GO:0051251	positive regulation of lymphocyte activation	315	-0.339448	-1.79793	4.51294e-07	3.3824e-05	2.48408e-05	5389	tags=41%, list=25%, signal=31%	NLRP3/HLA-A/NCK1/MALT1/PTPRC/EBI3/HLX/DHPS/HLA-DRB1/RUNX3/BCL10/KMT5C/SART1/IL6ST/PHF10/FCHO1/IL1A/SOX4/CD86/NFKBIZ/PYCARD/GPAM/MDK/ZBTB1/PTPN6/SOX12/CCL2/NFATC2/RUNX1/HLA-DOA/EFNB1/TNFSF13/SLAMF1/IL1B/LEF1/HHLA2/CARD11/LAMP1/IL2RG/PBRM1/CD1D/PTPN11/TNFRSF4/HLA-DPA1/FYN/AP3B1/IL4I1/TYK2/LYN/HLA-DRA/IL10/TBX21/LILRB2/ZBTB7B/BST1/CD74/BLOC1S3/TLR4/RPS3/ADA/GATA3/CD40/HLA-DMB/FADD/HLA-G/VCAM1/CCR2/RASAL3/ARID2/TNIP2/PAXIP1/SHB/TGFB1/AXL/MPL/SASH3/ABL1/ICOSLG/TYROBP/CD4/GLI3/CD55/PNP/HLA-E/CBFB/RHOA/ACTL6A/HES1/AIF1/VSIR/SYK/MYD88/LILRB4/SMARCD2/CD38/SMARCC1/NCKAP1L/CR1/TGFBR2/VNN1/HAVCR2/HLA-DQA2/IL13/SELENOK/GPR183/BRD7/INPP5D/YES1/LGALS9/IL15/ITPKB/KMT5B/CD3E/CD209/CD81/HLA-F/PIK3R6/MMP14/SOX13/ANXA1/HLA-DMA/IGLL1/B2M/GLI2/CCL19/FCGR3A/IGF2/CAV1/DOCK8/PCK1
GO:0061614	miRNA transcription	61	-0.429963	-1.79619	0.000703228	0.00864083	0.00634594	4760	tags=46%, list=22%, signal=36%	NGFR/TEAD1/FGF2/BMP2/BMPR1A/WT1/SOX9/MYOCD/IL10/SPI1/GATA3/TP53/GATA2/TGFB1/SMAD6/NFATC3/FOS/SMAD4/STAT3/KLF4/NFATC4/LILRB4/PPARA/RELA/REST/SREBF1/ATOH8/APLN
GO:0007405	neuroblast proliferation	67	-0.421999	-1.79609	0.000880677	0.0101511	0.00745507	4530	tags=46%, list=21%, signal=37%	AKNA/FGF2/DMRTA2/RACGAP1/LEF1/FZD9/PROX1/CX3CR1/DOCK7/TP53/NR2E1/RAB10/PAX6/CTNNA1/ITGB1/GLI3/PTN/ASCL1/DISC1/SIX3/PLXNB2/HHIP/SMO/VEGFC/FGFR2/NDE1/VEGFA/SOX10/ID4/NOTCH1/EML1
GO:0001945	lymph vessel development	31	-0.500248	-1.79504	0.00253325	0.0218101	0.0160176	4821	tags=65%, list=23%, signal=50%	NR2F2/FOXC2/FOXC1/ACVRL1/VASH1/KDR/FGF2/SOX18/PROX1/HEG1/ACVR2B/CLEC14A/TIE1/SVEP1/SYK/TMEM204/PDPN/VEGFC/VEGFA/EPHA2
GO:0006968	cellular defense response	45	-0.457911	-1.79483	0.00182396	0.0170071	0.0124902	3157	tags=60%, list=15%, signal=51%	CCR6/ADORA2A/RAB23/CXCR2/SH2D1A/KLRG1/LY96/CD300C/NCF2/CCR5/BCL10/LILRB2/CX3CR1/SPN/MNDA/HLA-G/CCR2/VEZF1/NCF1/ITGB1/TYROBP/IL33/RELA/TCIRG1/LGALS3BP/GNLY/PRF1
GO:0002069	columnar/cuboidal epithelial cell maturation	10	-0.685402	-1.79466	0.00694126	0.0440565	0.0323557	3823	tags=40%, list=18%, signal=33%	FZD5/GATA2/GDF11/TYMS
GO:0050867	positive regulation of cell activation	375	-0.334662	-1.79444	5.78389e-08	6.5358e-06	4.79998e-06	5389	tags=41%, list=25%, signal=31%	NLRP3/HLA-A/NCK1/MALT1/PLA2G3/PTPRC/EBI3/HLX/DHPS/HLA-DRB1/RUNX3/BCL10/KMT5C/GAB2/SART1/IL6ST/PHF10/FCHO1/IL1A/SOX4/CD86/NFKBIZ/PYCARD/GPAM/MDK/ZBTB1/PTPN6/F2RL1/SOX12/CCL2/NFATC2/RUNX1/HLA-DOA/EFNB1/TNFSF13/SLAMF1/IL1B/LEF1/HHLA2/ACTA2/CARD11/LAMP1/IL2RG/PBRM1/CD1D/PTPN11/TNFRSF4/HLA-DPA1/FYN/AP3B1/CEBPA/IL4I1/DDR2/TYK2/LYN/HLA-DRA/IL10/TBX21/LILRB2/ZBTB7B/BST1/ITGAM/CD74/BLOC1S3/TLR4/RPS3/ADA/GATA3/CD40/HLA-DMB/FADD/HLA-G/CCL3/LILRA2/VCAM1/CCR2/RASAL3/ARID2/CAPN3/PLEK/TNIP2/PAXIP1/SHB/GATA2/TGFB1/FLNA/AXL/MPL/SASH3/ABL1/ICOSLG/TYROBP/CD4/GLI3/PTAFR/CD55/PNP/ITGB2/HLA-E/CBFB/RHOA/ACTL6A/HES1/TREM2/AIF1/VSIR/SYK/MYD88/LILRB4/RPS6KA1/IL33/SMARCD2/TSLP/CD38/SMARCC1/NCKAP1L/CR1/CCN2/TGFBR2/VNN1/HAVCR2/HLA-DQA2/IL13/SELENOK/VAMP8/GPR183/BRD7/INPP5D/YES1/LGALS9/IL15/PDGFRB/ITPKB/KMT5B/GP9/CD3E/CD209/CD81/HLA-F/PIK3R6/MMP14/SOX13/ANXA1/HLA-DMA/IGLL1/B2M/GLI2/CCL19/FCGR3A/IGF2/CAV1/DOCK8/PCK1
GO:0007249	I-kappaB kinase/NF-kappaB signaling	278	-0.343752	-1.79355	1.99926e-06	0.000121647	8.93395e-05	5935	tags=44%, list=28%, signal=32%	TNFRSF10B/TANK/PELI1/ZC3H12A/CTNNB1/CANT1/RHOH/CLEC7A/MIR195/NLRP6/TRIM39/WLS/CCDC22/UNC5CL/AJUBA/MALT1/NEK6/TRIM14/TRIM8/SUMO4/BIRC3/HLA-DRB1/BCL10/CACTIN/PPM1B/LTBR/SHARPIN/SQSTM1/IL1A/TLR2/TRIM27/IRF3/TMED4/RBCK1/CASP10/IKBKE/PYCARD/ALPK1/DHX15/EDAR/F2RL1/UBE2V1/IRAK2/EDNRA/TLR8/HMOX1/GJA1/IL1B/S100A13/CARD11/TICAM2/TRIM62/FYN/TMEM101/C18orf32/EDA2R/IKBKB/EDNRB/TNFRSF1A/UFL1/ZFAND6/CD74/DDX21/TLR4/CX3CR1/ROCK1/TRIM38/CHUK/TRADD/PRKD1/CD40/FADD/PRDX4/ANGPT1/CAPN3/TSPAN6/SLC35B2/TNIP2/S100A4/FLNA/TLR3/SLC44A2/ABL1/PELI2/MAP3K14/CD4/CFLAR/TMEM9B/INAVA/LPAR1/TRIM22/RHOA/TREM2/GPRC5B/RHOC/MYD88/BST2/LILRB4/RELA/OTUD7B/NFKBIA/LTF/TMEM106A/MAVS/CARD9/TRIM21/S100B/LITAF/TRIM59/GSTP1/PLCG2/LGALS9/IRAK4/TNFAIP3/TRAF4/RNF31/HDAC1/APOL3/CARD8/SIRT1/TRIM68/CCL19/MIR27B
GO:0022407	regulation of cell-cell adhesion	461	-0.328191	-1.79321	8.67892e-09	1.40821e-06	1.03421e-06	5394	tags=39%, list=25%, signal=30%	PAWR/NLRP3/EPB41L5/HLA-A/JAG1/F11R/NCK1/MALT1/PTPRC/CXCL13/PODXL/EBI3/HLX/DHPS/FXYD5/HLA-DRB1/RUNX3/BCL10/SERPINE2/SART1/IL6ST/PHF10/FCHO1/IL1A/NRARP/SOX4/CD86/AKNA/METTL3/NFKBIZ/PYCARD/MDGA1/LGALS9C/GPAM/MDK/ZBTB1/PTPN6/SOX12/CCL2/ITGA4/BMP2/RUNX1/HLA-DOA/EFNB1/MIR125A/PLPP3/SLAMF1/IL1B/WNK1/LEF1/HHLA2/CARD11/IL2RG/PBRM1/CD1D/PTPN11/ALOX5/HLA-DPA1/FYN/LAPTM5/AP3B1/ST3GAL4/IL4I1/EPHB3/IRF1/TYK2/LYN/HLA-DRA/IL10/EMILIN2/TBX21/SPI1/EPCAM/PIEZO1/LILRB2/ZBTB7B/FCGR2B/CD74/FGL2/RPS3/TIGIT/ADA/GATA3/SPN/HLA-DMB/FADD/HLA-G/SOCS6/VCAM1/CCR2/RASAL3/ARID2/MBP/SHB/TGFB1/SASH3/ABL1/ICOSLG/PAG1/CD4/GLI3/PTAFR/FOXJ1/CD55/PNP/SDC4/ITGB2/FSTL3/TWSG1/HLA-E/CBFB/NOTCH4/RHOA/ACTL6A/ERBB2/HES1/AIF1/FUT4/VSIR/KLF4/SYK/SWAP70/LGALS3/LILRB4/TJP1/SMARCD2/CDH1/SOX2/MAPK7/PDPN/DENND6A/RDX/SMARCC1/PPARA/NCKAP1L/CR1/RELA/TGFBR2/VNN1/HAVCR2/GCNT2/HLA-DQA2/SELENOK/BRD7/C1QTNF1/MEGF10/SCRIB/TNFAIP8L2/VEGFA/YES1/MYO10/ALOX12/LGALS9/HFE/IL15/ITPKB/CD300A/LOXL3/CTLA4/CD9/CD3E/CD209/CD81/VSIG4/NOTCH1/RGCC/BMP7/PIK3R6/SOX13/ANXA1/HLA-DMA/ADAMTS18/B2M/FGL1/GLI2/CCL19/IGF2/CAV1/DOCK8/CD44/PCK1
GO:0007596	blood coagulation	214	-0.355433	-1.79305	7.50396e-06	0.000300538	0.000220719	5930	tags=43%, list=28%, signal=31%	FERMT3/SAA1/BLK/CD34/F2/VAV1/DTNBP1/PRSS56/F11R/P2RY12/PEAR1/C4BPB/COL3A1/TBXA2R/PIK3CG/SERPINE2/MERTK/IL6ST/FCER1G/DGKD/SCUBE1/P2RX1/PTPN6/F2RL1/MYH9/PLSCR1/P2RY1/ANXA2/ANXA5/SERPINC1/MYL9/SLC7A11/F3/AP3B1/ST3GAL4/RAB27A/NOS3/LYN/EMILIN2/AK3/BLOC1S4/SERPINB2/ENTPD1/CYP4F11/BLOC1S3/TLR4/ANO6/CLIC1/F13A1/NFE2L2/CD40/PLAU/ITGA2/DGKG/PLEK/GGCX/GNA13/LMAN1/FLNA/AXL/MPL/WAS/APOE/FN1/SYK/PAFAH2/EMILIN1/PDPN/KRT1/HPS5/TSPAN8/SERPING1/VWF/TLN1/CPB2/STXBP3/C1QTNF1/ENTPD2/PLCG2/ALOX12/PDGFRA/GNA12/MYL12A/CD9/CSRP1/GP9/SERPINA1/SLC4A1/ADAMTS18/CAV1/HBB
GO:0060453	regulation of gastric acid secretion	10	-0.68467	-1.79274	0.00694126	0.0440565	0.0323557	5623	tags=60%, list=26%, signal=44%	TRPV1/KCNQ1/UCN/SGK1/PTGER3/HIP1R
GO:1901222	regulation of NIK/NF-kappaB signaling	103	-0.388925	-1.79041	0.000156929	0.00292073	0.00214503	4951	tags=41%, list=23%, signal=31%	MIR29B1/PPM1B/TLR2/RBCK1/CD86/PHB1/EDAR/IL1B/IFI35/SASH1/C1QTNF3/NOL3/LAPTM5/SPI1/LIMS1/NMI/PRDX1/ADIPOR1/GREM1/HDAC7/TLR4/RPS3/ACTN4/TRADD/CALR/TSPAN6/TLR3/EGFR/CD14/RHOA/TREM2/RASSF2/RELA/HAVCR2/NFKBIA/LITAF/LGALS9/TRIP6/BMP7/UACA/CCL19/MIR27B
GO:1902893	regulation of miRNA transcription	60	-0.430278	-1.78989	0.0014134	0.0142526	0.0104673	4760	tags=47%, list=22%, signal=36%	NGFR/TEAD1/FGF2/BMP2/BMPR1A/WT1/SOX9/MYOCD/IL10/SPI1/GATA3/TP53/GATA2/TGFB1/SMAD6/NFATC3/FOS/SMAD4/STAT3/KLF4/NFATC4/LILRB4/PPARA/RELA/REST/SREBF1/ATOH8/APLN
GO:0046596	regulation of viral entry into host cell	43	-0.461918	-1.78926	0.00209108	0.0190394	0.0139828	5475	tags=49%, list=26%, signal=36%	FCN1/TRIM14/TRIM8/HLA-DRB1/P4HB/TRIM27/CIITA/PTX3/TRIM62/CD74/TRIM38/IFITM2/CD4/TRIM22/TRIM21/TRIM59/LGALS9/GSN/IFITM3/TRIM68/IFITM1
GO:1902105	regulation of leukocyte differentiation	297	-0.340393	-1.78831	1.24857e-06	8.23016e-05	6.04434e-05	5317	tags=38%, list=25%, signal=29%	MALT1/PLA2G3/PTPRC/TCTA/ZNF683/HLX/HLA-DRB1/RUNX3/SART1/TMEM64/PHF10/NRARP/SOX4/CD86/FANCD2/METTL3/NFKBIZ/MDK/ZBTB1/PTPN6/SOX12/TRIB1/RUNX1/HLA-DOA/FBXO7/MITF/LEF1/CARD11/IL2RG/PBRM1/AP3B1/IL4I1/IRF1/BGLAP/LYN/HLA-DRA/IL10/TBX21/LILRB2/ZBTB7B/FCGR2B/CD74/FGL2/ACIN1/NOTCH2/TLR4/ADA/GATA3/FADD/HLA-G/CCL3/CCR2/ID2/ARID2/SHB/GATA2/TGFB1/AXL/TLR3/SASH3/ABL1/TYROBP/CD4/GLI3/FOS/FOXJ1/PNP/FSTL3/TNFRSF11B/CBFB/RHOA/ACTL6A/ERBB2/TREM2/SFRP1/VSIR/SYK/LILRB4/SMARCD2/TNFAIP6/RASSF2/SMARCC1/LIF/NCKAP1L/CR1/SOS2/TGFBR2/VNN1/LTF/ZFP36L2/NFAM1/BRD7/ZFP36L1/C1QC/EVI2B/INPP5D/TMEM176A/HCLS1/TMEM176B/LGALS9/IL15/ITPKB/LOXL3/CTLA4/CSF1/PIK3R6/MMP14/SOX13/ANXA1/TOB2/HLA-B/GLI2/CCL19/PCK1
GO:0071260	cellular response to mechanical stimulus	73	-0.417191	-1.7878	0.000897205	0.0102593	0.00753458	5336	tags=51%, list=25%, signal=38%	F11R/PTGER4/BCL10/COL1A1/LTBR/NFKB1/FGF2/CRADD/TLR8/IL1B/CNN2/SOX9/IRF1/TNFRSF1A/DAG1/PIEZO1/TLR4/TNFRSF8/CD40/FADD/ITGA2/ATP1A2/GCLC/AGT/TLR3/MAP3K14/MYD88/IL33/FAS/IL13/KCNJ2/CYBA/PIEZO2/MAG/SLC2A1/MAP3K1/AQP1
GO:0046651	lymphocyte proliferation	286	-0.341608	-1.78762	2.58811e-06	0.000148887	0.000109345	5907	tags=43%, list=28%, signal=32%	TNFRSF13C/PELI1/BLK/CTNNB1/CD79A/AHR/FOXP3/DLG5/CEBPB/PAWR/HLA-A/NCK1/MALT1/PTPRC/EBI3/TNFSF8/DHPS/SLC11A1/HLA-DRB1/PIK3CG/IL6ST/IL1A/NCSTN/CD86/PYCARD/LGALS9C/GPAM/PTPN6/EMP2/NFATC2/EFNB1/CR2/SLAMF1/IL1B/LEF1/HHLA2/RPS6/CARD11/CD1D/TNFRSF1B/TNFRSF4/HLA-DPA1/FYN/IL4I1/IRF1/TYK2/LYN/IL10/ELF4/LILRB2/ZBTB7B/BST1/FCGR2B/SH2D2A/CD74/TLR4/RPS3/ADA/P2RX7/SPN/TP53/CD40/HLA-DMB/MNDA/FADD/HLA-G/LST1/VCAM1/CCR2/RASAL3/RAC2/SHB/MPL/SASH3/ABL1/ICOSLG/PKN1/TYROBP/FOXJ1/CD55/PNP/SDC4/TWSG1/HLA-E/ERBB2/HES1/AIF1/VSIR/SYK/MYD88/ATM/LGALS3/LILRB4/CD38/PSMB10/NCKAP1L/CR1/SOS2/IFNK/TGFBR2/HAVCR2/IL13/SELENOK/MSN/GPR183/SCRIB/INPP5D/LGALS9/IL15/CD300A/CTLA4/CD3E/CD209/CD81/VSIG4/CD22/BTN3A1/ANXA1/DOCK2/CCL19/FCGR3A/IGF2/DOCK8
GO:0002443	leukocyte mediated immunity	362	-0.333516	-1.78709	1.4148e-07	1.39888e-05	1.02736e-05	5866	tags=42%, list=27%, signal=31%	BLK/DNASE1/SLA2/PTGDR/FGR/AHR/CLEC7A/EXOSC3/F2/VAV1/FOXP3/NLRP6/ADORA2B/CD226/SLC15A4/CXCL6/CD84/NLRP3/HLA-A/JAG1/MALT1/PLA2G3/PTPRC/C4BPB/THOC1/FCGR1A/STXBP2/RABGEF1/HLA-DRB1/PIK3CG/BCL10/KMT5C/GAB2/APLF/FCER1G/SLAMF9/FOXF1/WDR1/LAT2/CRK/ZBTB1/PTPN6/F2RL1/KLRD1/EMP2/HLA-DOA/TNFSF13/CR2/TLR8/HMOX1/SLAMF1/IL1B/S100A13/FZD5/LAMP1/CD1D/TNFRSF1B/HLA-DPA1/IL4I1/RAB27A/LYN/HLA-DRA/IL10/TBX21/SPI1/KLRC4/ITGAM/FCGR2B/C1S/PRDX1/CD74/DDX21/TLR4/CX3CR1/CLU/GATA3/P2RX7/CD40/HLA-DMB/FADD/HLA-G/C5/CCL3/C3/CCR2/MILR1/RAC2/ADGRE2/PAXIP1/KIF5B/GATA2/TGFB1/MSH6/CTSH/TLR3/SASH3/C1QA/TYROBP/PTAFR/FOXJ1/CD55/ITGB2/GZMB/HLA-E/WAS/TREM2/SYK/MYD88/BST2/SWAP70/NDST2/LILRB4/C4A/NCKAP1L/CR1/NKG7/HAVCR2/SERPING1/HLA-DQA2/IL13/C1QB/VAMP8/MAVS/CARD9/PTGDS/STXBP3/ANXA3/C1QC/UNG/INPP5D/PLCG2/EXO1/TCIRG1/LGALS9/HFE/UNC13D/CD300A/IRAK4/KMT5B/C7/MICA/CD81/ICAM1/HLA-F/PIK3R6/HLA-DMA/IGLL1/HLA-B/B2M/PRF1/FCGR3A/C4B
GO:0007435	salivary gland morphogenesis	32	-0.494628	-1.78671	0.00374839	0.0289619	0.02127	2153	tags=38%, list=10%, signal=34%	TGFB1/PAX6/EGFR/TWSG1/BTBD7/TGM2/SNAI2/FGFR2/HGF/TGFB3/BMP7/LAMA1
GO:0042117	monocyte activation	13	-0.623189	-1.78393	0.00563869	0.0385747	0.0283298	2700	tags=46%, list=13%, signal=40%	ADAM10/FN1/LILRB4/HYAL2/CD33/CSF1
GO:0050764	regulation of phagocytosis	98	-0.39309	-1.78382	0.000268809	0.00414883	0.00304696	5905	tags=49%, list=28%, signal=36%	CSK/FGR/CLEC7A/FCN1/DYSF/PTPRC/FCGR1A/SLC11A1/MERTK/FCER1G/TLR2/PYCARD/F2RL1/PLA2G5/CCL2/PLSCR1/IL1B/CNN2/IL2RG/PTX3/RAB27A/FCGR2B/SCARB1/ANO6/APPL2/CALR/RAB31/ATG3/ITGA2/C3/GATA2/ITGAV/LYAR/TREM2/SYK/DNM2/C4A/NCKAP1L/TGM2/CYBA/PLCG2/MFGE8/IL15/RACK1/CD300A/DOCK2/FCN2/C4B
GO:0022408	negative regulation of cell-cell adhesion	185	-0.358446	-1.7833	2.037e-05	0.000626565	0.000460158	5640	tags=43%, list=26%, signal=32%	FOXP3/DLG5/CEBPB/PAWR/EPB41L5/JAG1/PODXL/HLX/FXYD5/HLA-DRB1/RUNX3/SERPINE2/NRARP/CD86/AKNA/METTL3/LGALS9C/MDK/PTPN6/BMP2/RUNX1/MIR125A/WNK1/LAPTM5/IL4I1/IRF1/IL10/TBX21/SPI1/EPCAM/LILRB2/ZBTB7B/FCGR2B/CD74/FGL2/TIGIT/SPN/HLA-G/SOCS6/MBP/TGFB1/ABL1/PAG1/GLI3/FOXJ1/SDC4/TWSG1/CBFB/NOTCH4/ERBB2/VSIR/KLF4/SWAP70/LGALS3/LILRB4/CDH1/MAPK7/RDX/PPARA/NCKAP1L/CR1/HAVCR2/C1QTNF1/SCRIB/TNFAIP8L2/VEGFA/ALOX12/LGALS9/HFE/CD300A/LOXL3/CTLA4/CD9/VSIG4/NOTCH1/RGCC/ANXA1/ADAMTS18/FGL1
GO:0042129	regulation of T cell proliferation	170	-0.364518	-1.78315	3.17271e-05	0.000857989	0.000630119	5907	tags=45%, list=28%, signal=33%	TNFRSF13C/PELI1/CTNNB1/FOXP3/DLG5/CEBPB/PAWR/HLA-A/NCK1/PTPRC/EBI3/TNFSF8/DHPS/HLA-DRB1/IL6ST/IL1A/CD86/PYCARD/LGALS9C/GPAM/PTPN6/EFNB1/SLAMF1/IL1B/HHLA2/CARD11/CD1D/TNFRSF1B/HLA-DPA1/IL4I1/IRF1/TYK2/IL10/LILRB2/ZBTB7B/RPS3/SPN/HLA-DMB/FADD/HLA-G/VCAM1/CCR2/RASAL3/RAC2/SASH3/ICOSLG/FOXJ1/CD55/PNP/SDC4/TWSG1/HLA-E/ERBB2/HES1/AIF1/VSIR/SYK/LGALS3/LILRB4/NCKAP1L/CR1/SOS2/TGFBR2/HAVCR2/SELENOK/SCRIB/LGALS9/IL15/CTLA4/CD3E/CD209/CD81/VSIG4/ANXA1/CCL19/IGF2
GO:0071346	cellular response to interferon-gamma	102	-0.388804	-1.78245	0.000411108	0.00569375	0.00418157	4321	tags=37%, list=20%, signal=30%	CCL2/IRF8/GBP4/TDGF1/CDC42EP2/CCL22/HLA-DPA1/IRF1/GBP2/NMI/TLR4/CLDN1/GBP5/RAB7B/FLNB/TP53/AQP4/STXBP4/CCL3/RPL13A/KIF5B/TLR3/VIM/WAS/AIF1/PARP14/CDC42EP4/PARP9/STXBP3/SLC26A6/LGALS9/VAMP3/GSN/SP100/GBP1/NLRC5/CCL19/GBP3
GO:0009595	detection of biotic stimulus	34	-0.485463	-1.78215	0.00473407	0.0342347	0.0251424	5697	tags=56%, list=27%, signal=41%	CLEC7A/NLRP3/HLA-A/NLRC4/HLA-DRB1/DACH1/TLR2/CD1D/SSC5D/SCARB1/TLR4/YAP1/SRPX/TREM2/SMO/DMBT1/TSPO/HLA-B/C4B
GO:1903037	regulation of leukocyte cell-cell adhesion	354	-0.333336	-1.78166	1.78587e-07	1.60349e-05	1.17762e-05	5394	tags=40%, list=25%, signal=30%	PAWR/NLRP3/HLA-A/NCK1/MALT1/PTPRC/EBI3/HLX/DHPS/HLA-DRB1/RUNX3/BCL10/SART1/IL6ST/PHF10/FCHO1/IL1A/NRARP/SOX4/CD86/NFKBIZ/PYCARD/LGALS9C/GPAM/MDK/ZBTB1/PTPN6/SOX12/CCL2/ITGA4/RUNX1/HLA-DOA/EFNB1/MIR125A/SLAMF1/IL1B/WNK1/LEF1/HHLA2/CARD11/IL2RG/PBRM1/CD1D/PTPN11/ALOX5/HLA-DPA1/FYN/LAPTM5/AP3B1/ST3GAL4/IL4I1/IRF1/TYK2/LYN/HLA-DRA/IL10/TBX21/LILRB2/ZBTB7B/FCGR2B/CD74/FGL2/RPS3/TIGIT/ADA/GATA3/SPN/HLA-DMB/FADD/HLA-G/SOCS6/VCAM1/CCR2/RASAL3/ARID2/SHB/SASH3/ABL1/ICOSLG/PAG1/CD4/GLI3/PTAFR/FOXJ1/CD55/PNP/SDC4/ITGB2/TWSG1/HLA-E/CBFB/RHOA/ACTL6A/ERBB2/HES1/AIF1/FUT4/VSIR/KLF4/SYK/LGALS3/LILRB4/SMARCD2/SMARCC1/PPARA/NCKAP1L/CR1/RELA/TGFBR2/VNN1/HAVCR2/HLA-DQA2/SELENOK/BRD7/SCRIB/TNFAIP8L2/YES1/LGALS9/HFE/IL15/ITPKB/CD300A/LOXL3/CTLA4/CD3E/CD209/CD81/VSIG4/PIK3R6/SOX13/ANXA1/HLA-DMA/B2M/FGL1/GLI2/CCL19/IGF2/CAV1/DOCK8/CD44/PCK1
GO:0032943	mononuclear cell proliferation	292	-0.339843	-1.78057	1.52607e-06	9.65148e-05	7.08818e-05	5907	tags=42%, list=28%, signal=31%	TNFRSF13C/PELI1/BLK/CTNNB1/CD79A/AHR/FOXP3/DLG5/CEBPB/PAWR/HLA-A/NCK1/MALT1/PTPRC/EBI3/TNFSF8/DHPS/SLC11A1/HLA-DRB1/PIK3CG/IL6ST/IL1A/NCSTN/CD86/PYCARD/LGALS9C/GPAM/PTPN6/EMP2/NFATC2/EFNB1/CR2/SLAMF1/IL1B/LEF1/HHLA2/RPS6/CARD11/CD1D/TNFRSF1B/TNFRSF4/HLA-DPA1/FYN/IL4I1/IRF1/TYK2/LYN/IL10/ELF4/LILRB2/ZBTB7B/BST1/FCGR2B/SH2D2A/CD74/TLR4/RPS3/ADA/P2RX7/SPN/TP53/CD40/HLA-DMB/MNDA/FADD/HLA-G/LST1/VCAM1/CCR2/RASAL3/RAC2/SHB/MPL/SASH3/ABL1/ICOSLG/PKN1/TYROBP/FOXJ1/CD55/PNP/SDC4/TWSG1/HLA-E/ERBB2/HES1/AIF1/VSIR/SYK/MYD88/ATM/LGALS3/LILRB4/CD38/PSMB10/NCKAP1L/CR1/SOS2/IFNK/TGFBR2/HAVCR2/IL13/SELENOK/MSN/GPR183/SCRIB/INPP5D/LGALS9/IL15/CD300A/CTLA4/CD3E/CD209/CD81/VSIG4/CSF1/CD22/BTN3A1/ANXA1/DOCK2/CCL19/FCGR3A/IGF2/DOCK8
GO:0070167	regulation of biomineral tissue development	95	-0.394943	-1.77982	0.000388136	0.00549469	0.00403538	4563	tags=41%, list=21%, signal=32%	ATRAID/FBXO5/NBR1/FAM20C/BMP2/ASPN/BMPR1A/FZD9/ALOX5/SOX9/DDR2/BGLAP/NOS3/TMEM119/RXRA/BMPR1B/GREM1/ANO6/ROCK1/P2RX7/BMP2K/ACVR2B/CCL3/OMD/LTBP3/TGFB1/SGMS2/GPM6B/PTN/TFAP2A/CCN1/LTF/ADGRV1/ADRB2/TGFB3/NOTCH1/HEY2/BMP7/SLC4A2
GO:0060977	coronary vasculature morphogenesis	18	-0.565793	-1.7758	0.00731192	0.0455554	0.0334565	4412	tags=56%, list=21%, signal=44%	FGF2/TGFBR3/TGFBR1/ARID2/TBX5/VEGFA/PDGFRB/LRP2/NOTCH1/HEY2
GO:0060840	artery development	104	-0.386312	-1.77434	0.000270858	0.00416016	0.00305528	5417	tags=46%, list=25%, signal=35%	EYA1/ANGPTL3/FOXC1/CNTRL/JAG1/TGFB2/COL3A1/MIR29B1/ACVRL1/NGFR/FOXF1/SOX4/MDK/NDST1/MIR153-1/EDNRA/BMPR1A/MIR143/PKD2/TAB1/MYOCD/PROX1/LRP1/CHD7/TGFBR1/ROBO1/HPGD/FKBP10/ACVR2B/ARID2/SLC2A10/SMAD6/GLI3/HES1/GJA5/APOE/EFEMP2/SUFU/PRRX1/VEGFA/PDGFRB/NOTCH3/LRP2/NOTCH1/HEY2/APLNR/TBX2/DLL4
GO:0060191	regulation of lipase activity	84	-0.401308	-1.77397	0.00070091	0.00862911	0.00633733	4817	tags=44%, list=23%, signal=34%	RASGRP4/APOC2/PLCB2/CD86/ARHGAP6/PHB1/FGF2/PLA2G5/EDNRA/APOC1/LRP1/ADCYAP1R1/P2RY6/AGT/FGFR3/GNA13/EGFR/ABL1/PTAFR/APOA5/LPAR1/RHOA/RHOC/CCN1/PCSK6/POR/PCSK5/GPIHBP1/ADRA1A/FGFR2/PDGFRA/FLT1/PDGFRB/PLIN5/ABHD5/ANGPTL4/ANXA1
GO:0007599	hemostasis	220	-0.348905	-1.77394	2.05951e-05	0.000626565	0.000460158	5930	tags=42%, list=28%, signal=31%	FERMT3/SAA1/BLK/CD34/F2/VAV1/DTNBP1/PRSS56/F11R/P2RY12/PEAR1/C4BPB/COL3A1/TBXA2R/PIK3CG/SERPINE2/MERTK/IL6ST/FCER1G/DGKD/SCUBE1/P2RX1/PTPN6/F2RL1/MYH9/PLSCR1/P2RY1/ANXA2/ANXA5/SERPINC1/MYL9/NFE2/SLC7A11/F3/AP3B1/ST3GAL4/RAB27A/NOS3/LYN/EMILIN2/AK3/BLOC1S4/SERPINB2/ENTPD1/CYP4F11/BLOC1S3/TLR4/ANO6/CLIC1/F13A1/NFE2L2/CD40/PLAU/ITGA2/FLI1/DGKG/PLEK/GGCX/GNA13/LMAN1/FLNA/AXL/MPL/WAS/APOE/FN1/SYK/PAFAH2/EMILIN1/PDPN/KRT1/HPS5/TSPAN8/SERPING1/VWF/TLN1/CPB2/STXBP3/C1QTNF1/ENTPD2/PLCG2/ALOX12/PDGFRA/GNA12/MYL12A/CD9/CSRP1/GP9/SERPINA1/SLC4A1/ADAMTS18/CAV1/HBB
GO:0030219	megakaryocyte differentiation	63	-0.424173	-1.77347	0.00112496	0.0121019	0.00888779	5004	tags=41%, list=23%, signal=32%	H4C16/MAF/GABPA/H4C5/PTPN6/ZNF16/PTPN11/H4C3/PIP4K2A/TAL1/H4C6/H4C4/RAB7B/CIB1/FLI1/GATA2/FLNA/PRMT6/MEIS1/H4C2/H4C15/FAXDC2/WASF2/GP9/H4C13/SCIN
GO:0002921	negative regulation of humoral immune response	17	-0.578121	-1.77259	0.00661106	0.0426016	0.0312872	5196	tags=59%, list=24%, signal=45%	C4BPB/PTPN6/CR2/FCGR2B/FOXJ1/A2M/CD55/CR1/SERPING1/VSIG4
GO:0032835	glomerulus development	67	-0.416385	-1.7722	0.00130219	0.0133337	0.00979248	6184	tags=57%, list=29%, signal=40%	FOXC2/BCL2/PAX2/CD34/NPHS1/FOXC1/JAG1/PDGFD/PODXL/MTSS1/NID1/LGR4/EDNRA/MIR125A/WT1/ACTA2/EDNRB/TEK/NOTCH2/IL6R/ANGPT1/IQGAP1/ANGPT2/CFLAR/FOXJ1/HES1/PECAM1/MYO1E/PROM1/LAMB2/PDGFRA/PDGFRB/NOTCH3/NOTCH1/BMP7/KLF15/WWTR1/AQP1
GO:1990748	cellular detoxification	105	-0.385241	-1.77212	0.000313344	0.00462201	0.00339447	3686	tags=35%, list=17%, signal=29%	NXN/NOS3/GSTM2/PRDX6/TXNRD1/ADH4/CCS/ABCB6/GSTA1/PRDX1/UBIAD1/PRXL2C/ABCG2/PTGS1/NFE2L2/PRDX4/GSTO2/SELENOF/NQO1/TXNDC17/APOE/MGST1/SOD3/GPX7/ALDH1A1/HBD/ADH5/SELENOS/MT3/GSTP1/HBA1/CAT/TP53INP1/BMP7/HBB/HBA2/HP
GO:0055094	response to lipoprotein particle	29	-0.503908	-1.77084	0.00458873	0.0334919	0.0245969	2908	tags=45%, list=14%, signal=39%	TLR4/NPC1/CD68/ITGB1/ITGB2/ABCA1/TREM2/APOE/SYK/MYD88/CD9/CD81/CES1
GO:0097320	plasma membrane tubulation	20	-0.55179	-1.77007	0.00525767	0.0367037	0.0269557	3666	tags=55%, list=17%, signal=46%	ATP10A/BIN2/MICALL1/CHMP4A/SH3GLB1/DNM2/SNX18/PACSIN3/SNX33/EHD2/CAVIN2
GO:0060113	inner ear receptor cell differentiation	60	-0.425248	-1.76897	0.00182731	0.0170071	0.0124902	5510	tags=50%, list=26%, signal=37%	CLRN1/JAG1/CDH23/FZD2/FGF20/KCNQ1/FGF2/POU4F3/TRIP11/TSKU/IFT27/TPRN/NAGLU/MYO6/TMC1/WHRN/HES5/SDC4/SLITRK6/HES1/ADGRV1/SLC9A3R1/SCRIB/USH1C/TRIOBP/CECR2/IFT88/DLL1/NOTCH1/HEY2
GO:0098869	cellular oxidant detoxification	91	-0.394616	-1.76878	0.000692367	0.00857398	0.00629684	3686	tags=35%, list=17%, signal=29%	NXN/NOS3/GSTM2/PRDX6/TXNRD1/CCS/GSTA1/PRDX1/UBIAD1/PRXL2C/PTGS1/NFE2L2/PRDX4/GSTO2/SELENOF/NQO1/TXNDC17/APOE/MGST1/SOD3/GPX7/HBD/SELENOS/MT3/GSTP1/HBA1/CAT/TP53INP1/BMP7/HBB/HBA2/HP
GO:2001046	positive regulation of integrin-mediated signaling pathway	13	-0.617756	-1.76838	0.0065729	0.0426016	0.0312872	5252	tags=85%, list=25%, signal=64%	LAMA2/NID1/EMP2/LAMC1/LIMS1/FLNA/LIMS2/CD63/LAMB2/LOXL3/LAMA1
GO:0048562	embryonic organ morphogenesis	261	-0.339886	-1.76833	4.28583e-06	0.00020546	0.000150893	3823	tags=30%, list=18%, signal=25%	FZD5/HESX1/PKD2/SOX9/MTHFD1/SOX18/GRHL3/PROX1/MYO3A/CHD7/TPRN/TGFBR1/TBX18/NAGLU/NOTCH2/MYO6/GATA3/BBS5/POU3F4/ZIC3/YAP1/ID2/TBX3/NTN1/GATA2/PAX6/NPHP3/WHRN/PSEN1/DVL2/GLI3/SLITRK6/TBX6/TFAP2A/PHACTR4/HES1/SIX3/BLOC1S5/TCAP/HPN/EFNA1/HIPK2/SMO/ARL13B/TGFBR2/SLC9A3R1/MFAP5/SUFU/OTX1/FGFR2/EIF4A3/TULP3/MSX1/SCRIB/MED12/PRRX1/VANGL2/PDGFRA/HOXD3/SOX17/FUZ/USH1C/TRIOBP/TEAD2/DLL1/TGFB3/NOTCH1/LRIG1/BMP7/MMP14/APLNR/LRIG3/EPHA2/CRB2/TBX2/RARG/RBPMS2
GO:0050777	negative regulation of immune response	175	-0.358612	-1.76811	4.06626e-05	0.00102108	0.000749897	6020	tags=48%, list=28%, signal=35%	NR1H3/DUSP10/FAM3A/ZC3H12A/FGR/AHR/FOXP3/NLRP6/CD84/HLA-A/PTPRC/DCST1/C4BPB/THOC1/COL3A1/HLX/RABGEF1/HLA-DRB1/CACTIN/PARP1/FOXF1/TRIM27/CRK/METTL3/BANF1/PTPN6/KLRD1/ENPP3/CR2/HMOX1/SLAMF1/IFI16/FYN/IL4I1/LYN/IL10/TBX21/SPI1/NMI/ZBTB7B/FCGR2B/SAMHD1/FGL2/GRN/IRAK3/TRAFD1/PLCG1/HLA-G/RPS19/CCR2/FOXJ1/A2M/CD55/LYAR/HLA-E/TREM2/RHBDF2/SYK/LGALS3/LILRB4/IL33/NCKAP1L/CR1/PARP14/HAVCR2/SERPING1/PDCD1/SELENOS/TRIM21/INPP5D/YES1/LGALS9/HFE/CD300A/GPR17/LOXL3/CTLA4/TNFAIP3/MICA/VSIG4/HLA-F/ANXA1/NLRC5/HLA-B
GO:0071559	response to transforming growth factor beta	266	-0.338739	-1.7681	3.59318e-06	0.000186225	0.000136766	5632	tags=41%, list=26%, signal=31%	MIR30A/FBN2/DAB2/NPNT/PML/CLEC3B/EPB41L5/SOX6/PDGFD/TGFB2/COL3A1/WWOX/RUNX3/MIR29B1/COL1A1/PARP1/ACVRL1/ZEB2/CRK/CHST11/HSPA5/FNTA/AXIN1/SPRY1/LEFTY1/BMP2/CDH5/ASPN/MIR26A1/SPRY2/BMPR1A/TGFBR3/FYN/GDF15/SOX9/TAB1/ING1/MYOCD/DDR2/SNX6/SPI1/LIMS1/DAND5/TGFBR1/SIN3A/CD109/LTBP2/HTRA3/PXN/CX3CR1/CLDN1/ROCK1/TET1/NFATC1/HTRA1/APPL2/SINHCAF/HPGD/TP53/CDKN1C/BAMBI/SMURF2/SLC2A10/LTBP3/TGFB1/PDE3A/ABL1/MIRLET7F1/SMAD6/CFLAR/LATS2/ITGB5/FOS/IL17RD/SMAD4/TWSG1/SAP30/STAT3/PRDM16/FERMT2/PAK2/SMAD5/SFRP1/DNM2/ITGB8/EMILIN1/MAPK7/PBLD/HIPK2/ID1/PPARA/TGFBR2/HYAL2/NRROS/GCNT2/ZFP36L2/ZFHX3/FGFR2/ZFP36L1/SMAD9/CLDN5/YES1/COL1A2/TGFB3/HDAC1/SIRT1/TGFB1I1/CAV1/LTBP1/FERMT1
GO:0001656	metanephros development	88	-0.396037	-1.76775	0.000404232	0.00565925	0.00415623	6184	tags=50%, list=29%, signal=36%	FOXC2/BCL2/PAX2/GDNF/CTNNB1/EYA1/IRX2/CD34/DLG5/AQP2/IRX3/WNT7B/LGR4/SPRY1/WT1/PKD2/SOX9/FOXD1/GREM1/GATA3/YAP1/GDF11/CTSH/HES5/GLI3/FOXJ1/SMAD4/HES1/SALL1/SMO/LIF/SOX8/PTCH1/APH1A/LAMB2/POU3F3/PDGFRA/SOX17/PDGFRB/IRX1/ID3/BMP7/WWTR1/AQP1
GO:0045778	positive regulation of ossification	53	-0.435316	-1.76667	0.00112496	0.0121019	0.00888779	4563	tags=45%, list=21%, signal=36%	ATRAID/FAM20C/BMP2/BMPR1A/FZD9/PTPN11/ALOX5/TMEM119/RXRA/BMPR1B/ANO6/P2RX7/ACVR2B/TGFB1/GPM6B/PTN/TFAP2A/CCN1/LTF/ADGRV1/ADRB2/TGFB3/BMP7/TOB2
GO:0070665	positive regulation of leukocyte proliferation	155	-0.364661	-1.76576	9.49401e-05	0.00197309	0.00144906	5366	tags=41%, list=25%, signal=31%	HLA-A/NCK1/PTPRC/EBI3/DHPS/IL6ST/IL1A/NMB/CD86/PYCARD/GPAM/NFATC2/EFNB1/SLAMF1/IL1B/HHLA2/CARD11/CD1D/TNFRSF4/HLA-DPA1/TYK2/LYN/LILRB2/BST1/CSF1R/CD74/TLR4/RPS3/ADA/CD40/HLA-DMB/FADD/VCAM1/CCR2/RASAL3/RAC2/MPL/SASH3/ICOSLG/CD55/PNP/HLA-E/HES1/AIF1/SYK/MYD88/BST2/CD38/NCKAP1L/TGFBR2/HAVCR2/IL13/SELENOK/GPR183/LGALS9/IL15/CD3E/CD209/CD81/CSF1/ANXA1/CCL19/FCGR3A/IGF2
GO:0072073	kidney epithelium development	140	-0.370115	-1.76568	0.000117082	0.00233722	0.00171648	6184	tags=51%, list=29%, signal=37%	FOXC2/LAMA5/BCL2/WNK4/PAX2/GDNF/CTNNB1/EYA1/IRX2/CD34/NPNT/TACSTD2/NPHS1/FOXC1/JAG1/PODXL/MTSS1/IRX3/WNT7B/LGR4/FGF2/SPRY1/BMP2/EDNRA/WT1/PKD2/CRLF1/SOX9/EDNRB/FOXD1/EPCAM/GREM1/NOTCH2/GATA3/HS3ST3A1/YAP1/AGT/IQGAP1/GDF11/HS3ST3B1/HES5/DCHS1/SMAD6/GLI3/FOXJ1/SDC4/SMAD4/SMAD5/HES1/SFRP1/PECAM1/MYO1E/SALL1/SMO/LIF/SOX8/PTCH1/FGFR2/PROM1/LAMB2/POU3F3/VEGFA/IRX1/CAT/DLL1/NOTCH1/BMP7/FGF1/KLF15/WWTR1/KANK2/AQP1
GO:0016264	gap junction assembly	18	-0.562492	-1.76544	0.00783889	0.0479121	0.0351873	5641	tags=72%, list=26%, signal=53%	ACE2/GJB6/IRX3/GJA1/IL1B/GJB2/AGT/CTNNA1/GJA5/GJB1/TBX5/APLNR/CAV1
GO:0070527	platelet aggregation	67	-0.41464	-1.76477	0.00145273	0.0144998	0.0106489	5336	tags=51%, list=25%, signal=38%	PRKCQ/GP6/FERMT3/BLK/F11R/P2RY12/PEAR1/PIK3CG/SERPINE2/IL6ST/PTPN6/MYH9/MYL9/SLC7A11/LYN/EMILIN2/BLOC1S4/CLIC1/PLEK/FLNA/MPL/FN1/SYK/PDPN/TLN1/STXBP3/C1QTNF1/ALOX12/PDGFRA/MYL12A/CD9/CSRP1/ADAMTS18/HBB
GO:0016054	organic acid catabolic process	239	-0.342938	-1.76323	5.72639e-06	0.000251763	0.000184898	4668	tags=36%, list=22%, signal=28%	ABCD4/SARDH/GLUL/DECR1/HMGCL/DDO/LDHD/CPT2/AKR1A1/ACAD10/PON3/ABHD3/HGD/ACOX1/NUDT8/IL4I1/CYP4F3/NOS3/ASRGL1/ALDH1L1/DPEP2/ACAA1/GLUD1/QDPR/CYP4F11/ETFDH/RIDA/SCP2/CYP26C1/ACADM/PCCA/AFMID/ETFB/ACADVL/HNMT/FAH/BCKDHA/ILVBL/ECI2/ETFA/ALDH6A1/ABCD3/PIPOX/MCCC2/HSD17B4/HADHB/CRYL1/DDAH2/ECHDC2/HYKK/TST/ADHFE1/ABCD1/HADHA/ALDH4A1/BDH2/NPL/CBS/ACOX2/DCXR/ECH1/PPARA/GCSH/PEX2/HOGA1/GPT2/BCKDHB/ACAA2/QPRT/ACADS/CPT1A/MPST/HIBADH/AASS/RENBP/GCDH/ECI1/IVD/PLIN5/HSD17B10/ASPA/CARNS1/ACACB/BCAT2/ABHD1/PCK1
GO:0002685	regulation of leukocyte migration	219	-0.346383	-1.76142	1.92615e-05	0.000600429	0.000440963	4537	tags=37%, list=21%, signal=29%	CRK/PYCARD/TMEM102/MDK/F2RL1/CCL2/ITGA4/VEGFB/HMOX1/SLAMF1/MADCAM1/CNN2/GPSM3/WNK1/ST3GAL4/LYN/C5AR2/SPI1/BST1/CSF1R/GREM1/CD74/IL6R/MMP28/ANO6/CX3CR1/ADA/SPN/CALR/ADAM10/JAM3/FADD/ITGA2/CMKLR1/C5/CCL3/CCR2/C3AR1/RAC2/ABL1/RIN3/PTAFR/PTN/THBS4/RHOA/TREM2/AIF1/MOSPD2/FUT4/PGF/MYD88/EDN3/APOD/SWAP70/LGALS3/EMILIN1/IL33/PADI2/TNFAIP6/NCKAP1L/JAM2/SELENOK/MSN/VEGFC/RHOG/VEGFA/LGALS9/CD300A/RARRES2/MTUS1/CD9/GCSAML/CD81/ICAM1/CSF1/MMP14/ANXA1/CCL19/DUSP1/DOCK8
GO:0071560	cellular response to transforming growth factor beta stimulus	260	-0.339092	-1.76132	4.34514e-06	0.000206737	0.000151831	5632	tags=41%, list=26%, signal=31%	MIR30A/FBN2/DAB2/NPNT/PML/CLEC3B/EPB41L5/SOX6/PDGFD/TGFB2/COL3A1/WWOX/MIR29B1/COL1A1/PARP1/ACVRL1/ZEB2/CRK/CHST11/HSPA5/FNTA/AXIN1/SPRY1/LEFTY1/BMP2/CDH5/ASPN/MIR26A1/SPRY2/BMPR1A/TGFBR3/FYN/GDF15/SOX9/TAB1/ING1/MYOCD/DDR2/SNX6/SPI1/LIMS1/DAND5/TGFBR1/SIN3A/CD109/LTBP2/HTRA3/PXN/CX3CR1/CLDN1/TET1/NFATC1/HTRA1/APPL2/SINHCAF/HPGD/TP53/CDKN1C/BAMBI/SMURF2/SLC2A10/LTBP3/TGFB1/PDE3A/ABL1/MIRLET7F1/SMAD6/CFLAR/LATS2/ITGB5/FOS/IL17RD/SMAD4/TWSG1/SAP30/STAT3/PRDM16/FERMT2/PAK2/SMAD5/SFRP1/DNM2/ITGB8/EMILIN1/MAPK7/PBLD/HIPK2/ID1/PPARA/TGFBR2/HYAL2/NRROS/GCNT2/ZFP36L2/FGFR2/ZFP36L1/SMAD9/CLDN5/YES1/COL1A2/TGFB3/HDAC1/SIRT1/TGFB1I1/CAV1/LTBP1/FERMT1
GO:0060122	inner ear receptor cell stereocilium organization	33	-0.482553	-1.76032	0.00419691	0.0315042	0.0231371	3402	tags=42%, list=16%, signal=36%	TSKU/IFT27/TPRN/WHRN/HES5/SDC4/HES1/ADGRV1/SLC9A3R1/SCRIB/USH1C/TRIOBP/CECR2/IFT88
GO:0033619	membrane protein proteolysis	57	-0.425141	-1.75987	0.00261706	0.0221401	0.01626	4612	tags=49%, list=22%, signal=39%	NCSTN/NAPSA/MYH9/IL1B/RBMX/TNFRSF1B/TIMP3/IL10/DAG1/TIMP4/ROCK1/P2RX7/ADAM10/LRIG2/SPPL2A/TGFB1/CTSH/ERAP1/PSEN1/PSENEN/RHBDD1/APOE/PARL/APH1A/PACSIN3/SNX33/TIMP1/RGMA
GO:0032743	positive regulation of interleukin-2 production	34	-0.479281	-1.75945	0.00615105	0.0408435	0.029996	6250	tags=56%, list=29%, signal=40%	PRKCQ/CD28/CLEC7A/MALT1/PTPRC/IL1A/CD86/RUNX1/IL1B/CARD11/RPS3/CCR2/SASH3/ABL1/CD4/PNP/PLCG2/CD3E/ANXA1
GO:0050864	regulation of B cell activation	127	-0.374929	-1.75843	0.000139813	0.00268645	0.00197296	6246	tags=50%, list=29%, signal=35%	PCID2/CD28/BCL2/MAD2L2/TNFRSF13C/PELI1/BLK/AHR/EXOSC3/FOXP3/SLC15A4/PAWR/PTPRC/THOC1/KMT5C/APLF/PTPN6/NFATC2/TNFSF13/CARD11/IL2RG/THEMIS2/TNFRSF4/LAPTM5/IL4I1/LYN/IL10/TBX21/BST1/FCGR2B/CD74/TLR4/ADA/CD40/MNDA/ID2/TNIP2/PAXIP1/TGFB1/SASH3/PKN1/TYROBP/FOXJ1/SFRP1/SYK/ATM/CD38/NCKAP1L/CR1/IL13/ZFP36L2/GPR183/NFAM1/ZFP36L1/INPP5D/CD300A/CTLA4/KMT5B/TNFAIP3/CD81/CD22/MMP14/IGLL1
GO:0048713	regulation of oligodendrocyte differentiation	43	-0.453644	-1.75721	0.00303441	0.0246176	0.0180795	1988	tags=53%, list=9%, signal=49%	TP73/WDR1/TLR2/MDK/TNFRSF1B/DAG1/PTPRZ1/HES5/PTN/CXCR4/HES1/TMEM98/OPALIN/IL33/OLIG2/ID4/ASPA/SLC45A3/DAAM2/NOTCH1/NKX6-2/HDAC1/NKX2-2
GO:0070664	negative regulation of leukocyte proliferation	89	-0.393784	-1.757	0.000402922	0.00565342	0.00415195	5871	tags=57%, list=27%, signal=42%	GPNMB/BTN2A2/BMP4/LRRC32/SOX11/BCL6/BTK/TMEM131L/PDCD1LG2/PELI1/BLK/FOXP3/DLG5/CEBPB/PAWR/HLA-DRB1/CD86/LGALS9C/PTPN6/ENPP3/IL4I1/LYN/IL10/LILRB2/ZBTB7B/FCGR2B/GREM1/SPN/MNDA/HLA-G/LST1/PKN1/TYROBP/FOXJ1/SDC4/TWSG1/ERBB2/VSIR/ATM/LILRB4/IL33/CR1/HAVCR2/SCRIB/INPP5D/GSTP1/LGALS9/CD300A/CTLA4/TNFAIP3/VSIG4
GO:0002504	antigen processing and presentation of peptide or polysaccharide antigen via MHC class II	34	-0.478522	-1.75667	0.00647309	0.0423158	0.0310773	4981	tags=50%, list=23%, signal=38%	HLA-DRB1/FCER1G/PYCARD/HLA-DOA/HLA-DPA1/HLA-DRA/FCGR2B/CD74/HLA-DMB/IFI30/CTSS/TREM2/DNM2/MARCHF8/HLA-DQA2/HLA-DMA/B2M
GO:0048754	branching morphogenesis of an epithelial tube	149	-0.36438	-1.75609	0.000148132	0.00280653	0.00206115	6184	tags=46%, list=29%, signal=33%	FOXC2/LAMA5/BCL2/PAX2/GDNF/MED1/CTNNB1/EYA1/DLG5/NPNT/MSX2/TACSTD2/PML/SFRP2/FOXF1/NRARP/KDR/LGR4/FGF2/MDK/SPRY1/BMP2/EDNRA/SPRY2/LEF1/WT1/PKD2/SOX9/FOXD1/DAG1/GREM1/KDM5B/HS3ST3A1/CTSZ/YAP1/AGT/GNA13/TBX3/CTSH/ABL1/HS3ST3B1/DCHS1/GLI3/TIE1/SMAD4/NOTCH4/LRP5/NFATC4/HHIP/TIMELESS/SALL1/SMO/TGFBR2/SOX8/PTCH1/FGFR2/VEGFA/CLIC4/DDR1/NOTCH1/BMP7/CSF1/FGF1/LAMA1/MMP14/EPHA2/TBX2/GLI2/DLL4
GO:0035924	cellular response to vascular endothelial growth factor stimulus	66	-0.415238	-1.75607	0.00149264	0.0148048	0.0108728	4736	tags=41%, list=22%, signal=32%	TSPAN12/KDR/VEGFB/MIR26A1/SPRY2/SEMA6A/ROBO1/MAPKAPK2/PRKD1/VCAM1/GAS1/GAB1/PGF/CADM4/RELA/CD63/VEGFC/VEGFA/DCN/PDGFRA/FLT1/PDGFRB/DLL1/NOTCH1/ANXA1/DLL4/MIR27B
GO:0046851	negative regulation of bone remodeling	17	-0.572658	-1.75584	0.00786674	0.0479121	0.0351873	3461	tags=47%, list=16%, signal=39%	TMEM119/GREM1/P2RX7/TNFRSF11B/SFRP1/CD38/INPP5D/TNFAIP3
GO:0006909	phagocytosis	234	-0.341709	-1.75575	1.89477e-05	0.00059357	0.000435926	5947	tags=44%, list=28%, signal=32%	CLN3/CSK/SPG11/FGR/CDC42SE1/RHOH/CLEC7A/VAV1/NCF2/FCN1/DYSF/PTPRC/PEAR1/C4BPB/FCGR1A/SLC11A1/MERTK/FCER1G/TLR2/CEACAM4/PYCARD/F2RL1/PLA2G5/MYH9/CCL2/PLPP4/PLSCR1/IRF8/SLAMF1/IL1B/CNN2/IL2RG/TICAM2/PTX3/FYN/RAB27A/LYN/LRP1/ITGAM/FCGR2B/SCARB1/TLR4/BIN2/ANO6/RAB7B/APPL2/P2RX7/CALR/RAB31/ATG3/P2RY6/ITGA2/RAB34/MESD/C3/RAC2/PLD4/GATA2/AXL/ABL1/ITGB1/TYROBP/ITGAV/ITGB2/LYAR/CD14/COLEC12/SRPX/ABCA1/TREM2/AIF1/SYK/MYD88/DNM2/PECAM1/C4A/PLD2/NCKAP1L/TGM2/NCF4/LEPR/ANXA3/CYBA/ITGAL/MEGF10/RHOG/PLCG2/YES1/MFGE8/IL15/UNC13D/RACK1/CD300A/GSN/DOCK1/XKR8/ANXA1/IGLL1/MARCO/DOCK2/FCN2/C4B
GO:0051249	regulation of lymphocyte activation	476	-0.32024	-1.7553	5.17666e-08	5.95599e-06	4.37416e-06	5907	tags=41%, list=28%, signal=31%	TNFRSF13C/CSK/PELI1/BLK/ZC3H12A/FGR/CTNNB1/AHR/RHOH/CLEC7A/EXOSC3/VAV1/FOXP3/SLC15A4/DLG5/CEBPB/PAWR/NLRP3/SIT1/HLA-A/NCK1/MALT1/PTPRC/EBI3/THOC1/TNFSF8/ZNF683/HLX/DHPS/HLA-DRB1/RUNX3/BCL10/KMT5C/APLF/MERTK/SART1/IL6ST/PHF10/FCHO1/IL1A/NRARP/SOX4/CD86/FANCD2/METTL3/NFKBIZ/PYCARD/LGALS9C/GPAM/MDK/ZBTB1/PTPN6/KLRD1/SOX12/CCL2/NFATC2/RUNX1/HLA-DOA/EFNB1/TNFSF13/SLAMF1/IL1B/FBXO7/LEF1/HHLA2/CARD11/LAMP1/IL2RG/PBRM1/CD1D/PTPN11/THEMIS2/TNFRSF1B/TNFRSF4/HLA-DPA1/FYN/LAPTM5/AP3B1/IL4I1/IRF1/TYK2/LYN/HLA-DRA/IL10/TBX21/LILRB2/ZBTB7B/BST1/FCGR2B/CD74/FGL2/BLOC1S3/TLR4/RPS3/TIGIT/ADA/GATA3/SPN/CD40/HLA-DMB/MNDA/FADD/CGAS/HLA-G/LST1/SOCS6/VCAM1/CCR2/RASAL3/ID2/ARID2/RAC2/TNIP2/PAXIP1/SHB/TGFB1/AXL/MPL/SASH3/ABL1/ICOSLG/PAG1/PKN1/TYROBP/CD4/GLI3/FOXJ1/CD55/PNP/SDC4/TWSG1/HLA-E/CBFB/RHOA/ACTL6A/ERBB2/HES1/SFRP1/AIF1/VSIR/SYK/MYD88/ATM/LGALS3/LILRB4/SMARCD2/CD38/SMARCC1/NCKAP1L/CR1/SOS2/TGFBR2/VNN1/HAVCR2/HLA-DQA2/IL13/ZFP36L2/SELENOK/GPR183/NFAM1/BRD7/ZFP36L1/SCRIB/INPP5D/TNFAIP8L2/YES1/LGALS9/HFE/IL15/ITPKB/CD300A/LOXL3/CTLA4/KMT5B/CD3E/TNFAIP3/MICA/CD209/CD81/VSIG4/HLA-F/PIK3R6/CD22/MMP14/SOX13/ANXA1/HLA-DMA/IGLL1/B2M/FGL1/GLI2/CCL19/FCGR3A/IGF2/CAV1/DOCK8/PCK1
GO:0003206	cardiac chamber morphogenesis	120	-0.376022	-1.75492	0.00033989	0.00494443	0.00363125	5479	tags=45%, list=26%, signal=34%	SHOX2/MSX2/FOXC1/PKP2/SFRP2/JAG1/TGFB2/FZD2/FOXF1/SOX4/MYH6/BMP2/EDNRA/BMPR1A/MDM2/SEMA3C/TGFBR3/NOS3/PROX1/HEG1/TEK/DNAH11/CHD7/TGFBR1/ROBO1/NOTCH2/GATA3/TP53/FZD1/DHRS3/TBX3/TGFB1/DSP/SMAD6/ADAMTS1/EGLN1/FGFRL1/SMAD4/HES1/CCN1/TBX5/SMO/TGFBR2/FGFR2/PPP1R13L/LRP2/NOTCH1/HEY2/ADGRG6/MYL3/BMP7/APLNR/TBX2/DLL4
GO:0044000	movement in host	177	-0.354749	-1.75302	8.7053e-05	0.00183624	0.00134856	5670	tags=41%, list=27%, signal=31%	BSG/SIGLEC1/SLC52A2/ACE2/KRT6A/FCN1/F11R/CCR5/TRIM14/IST1/TRIM8/RPSA/SCARB2/CDK1/HLA-DRB1/P4HB/TRIM27/FUCA2/CD86/PHB1/SLC3A2/PLSCR1/CR2/SELPLG/SLAMF1/CIITA/LAMP1/PTX3/TRIM62/TNFRSF4/GPR15/DAG1/DYNLT1/CD74/SCARB1/CLDN1/TRIM38/NPC1/CHMP4A/PC/ITGA2/IFITM2/ITGB7/AXL/EGFR/ITGB1/CD4/ITGB5/CD55/ITGAV/SLC20A2/CXCR4/TRIM22/CR1/HYAL2/CLEC4M/VAMP8/TRIM21/TRIM59/TPCN1/JPT2/LGALS9/MOG/SIVA1/GSN/CD209/CD81/IFITM3/ICAM1/EPHA2/TRIM68/CAV1/IFITM1
GO:0060253	negative regulation of glial cell proliferation	16	-0.581948	-1.75288	0.00631736	0.041615	0.0305626	2691	tags=44%, list=13%, signal=38%	TP53/HES1/DICER1/CERS2/SOX10/NOTCH1/TSPO
GO:1901223	negative regulation of NIK/NF-kappaB signaling	36	-0.47331	-1.75274	0.00719727	0.0450934	0.0331172	6305	tags=56%, list=30%, signal=39%	DDX3X/PYDC2/ZC3H12A/MIR30C2/NLRP3/MIR29B1/PPM1B/IFI35/C1QTNF3/SPI1/NMI/ADIPOR1/HDAC7/TSPAN6/RASSF2/RELA/LITAF/BMP7/UACA/MIR27B
GO:0098581	detection of external biotic stimulus	22	-0.529601	-1.75266	0.00549278	0.0377955	0.0277575	6174	tags=64%, list=29%, signal=45%	LY96/CLEC7A/HLA-A/NLRC4/HLA-DRB1/TLR2/CD1D/SSC5D/SCARB1/TLR4/TREM2/DMBT1/HLA-B/C4B
GO:1904019	epithelial cell apoptotic process	120	-0.375472	-1.75235	0.000347084	0.00501449	0.00368271	4460	tags=38%, list=21%, signal=31%	KDR/MDK/CCL2/ITGA4/EDNRA/CDH5/MIR125A/HMOX1/LEF1/GPER1/WFS1/NDNF/IL10/TEK/ANO6/GATA3/AKR1C3/NFE2L2/CDKN1B/CD40/PLCG1/HLA-G/YAP1/ANGPT1/TNIP2/GATA2/ABL1/CFLAR/MAP3K5/SIX3/PIAS4/MAPK7/PPARA/TGFBR2/IL13/BOK/ZFP36L1/SEMA5A/PAK4/GSN/TNFAIP3/NUPR1/ICAM1/ANGPTL4/RGCC/E2F2
GO:0019915	lipid storage	82	-0.398269	-1.75234	0.0009183	0.0104327	0.0076619	3611	tags=32%, list=17%, signal=26%	AUP1/ALKBH7/EHD1/SCARB1/C3/PNPLA2/ITGAV/ABCA1/TREM2/APOE/PPARA/FITM1/NFKBIA/SREBF1/RNF213/CPT1A/OSBPL11/GM2A/PLIN3/PLIN5/ABHD5/CRY1/SIRT1/ACACB/CAV1/CES1
GO:1904036	negative regulation of epithelial cell apoptotic process	53	-0.431602	-1.75159	0.00132393	0.0135126	0.00992385	4460	tags=47%, list=21%, signal=37%	KDR/MDK/CDH5/HMOX1/WFS1/NDNF/TEK/GATA3/NFE2L2/CDKN1B/YAP1/ANGPT1/TNIP2/GATA2/ABL1/CFLAR/MAPK7/PPARA/IL13/SEMA5A/PAK4/TNFAIP3/NUPR1/ICAM1/ANGPTL4
GO:0021915	neural tube development	162	-0.358418	-1.74921	0.000101976	0.00208836	0.00153372	2153	tags=25%, list=10%, signal=22%	TGFB1/PAX6/NPHP3/ABL1/PSEN1/DVL2/HES5/DCHS1/GLI3/SDC4/PHACTR4/ADM/HES1/SFRP1/PLXNB2/SMO/ARL13B/PTCH1/PLOD3/EN1/SUFU/DLC1/ZFP36L1/TULP3/SCRIB/MED12/VANGL2/CBY1/SOX17/FUZ/CECR2/TEAD2/LRP2/NOTCH1/RGMA/BMP7/PHGDH/EPHA2/GLI2/RARG
GO:0030278	regulation of ossification	117	-0.375835	-1.74779	0.000239183	0.0038611	0.00283564	5287	tags=41%, list=25%, signal=31%	SRGN/PTGER4/TXLNG/S1PR1/TGFB2/INTU/ATRAID/MDK/NBR1/FAM20C/BMP2/BMPR1A/FZD9/PTPN11/ALOX5/SOX9/DDR2/BGLAP/TMEM119/RXRA/CHSY1/BMPR1B/GREM1/ANO6/P2RX7/BMP2K/ACVR2B/CCL3/DHRS3/OMD/LTBP3/TGFB1/LRP4/SGMS2/SMAD6/GPM6B/PTN/TFAP2A/SFRP1/CCN1/LTF/ADGRV1/ADRB2/TGFB3/NOTCH1/BMP7/CSF1/TOB2
GO:0000038	very long-chain fatty acid metabolic process	34	-0.475793	-1.74665	0.00731421	0.0455554	0.0334565	5763	tags=59%, list=27%, signal=43%	ELOVL5/ACOT2/HACD2/ACSL1/SLC27A5/ABCD4/ACOT1/ACOX1/ELOVL2/ACAA1/HACD1/ACSBG1/ABCD3/HSD17B4/SLC27A6/TECR/ABCD1/ACOX2/PEX2/ELOVL1
GO:0071216	cellular response to biotic stimulus	222	-0.343436	-1.74651	2.34952e-05	0.000685149	0.000503183	6174	tags=44%, list=29%, signal=31%	LY96/PDCD4/CXCL10/IL18/NFKBIB/PAF1/NR1H3/ZC3H12A/CLEC7A/CEBPB/CXCL6/CCDC47/NLRP3/CCR5/MALT1/CXCL13/TBXA2R/BCL10/CACTIN/CDC73/NFKB1/ZFP36/IL1A/TLR2/IRF3/CD86/HSPA5/TRIM41/PYCARD/CCL2/SHPK/IRAK2/TRIB1/PPP1R15B/IRF8/IL1B/NUGGC/FZD5/SASH1/TICAM2/PLSCR4/TNFRSF1B/CDA/WFS1/NOS3/TXNIP/LYN/EDNRB/CDK19/IL10/SPI1/SBNO2/LILRB2/FCGR2B/NOTCH2/SCARB1/TLR4/CX3CR1/SIGIRR/TP53/CCL3/LILRA2/SIRT2/CAPN2/TNIP2/TGFB1/AXL/CD68/ABL1/LY86/VIM/PTAFR/HADHB/CD55/CD14/SMC1A/ABCA1/RHOA/TREM2/SYK/MYD88/CXCL1/RELA/HAVCR2/NFKBIA/LTF/SELENOS/LITAF/GSTP1/PLCG2/TNFAIP3/CXCL3/NOTCH1/CDK4/CARD8/TSPO/CXCL2
GO:0060562	epithelial tube morphogenesis	324	-0.329141	-1.74589	3.34596e-06	0.000177926	0.000130672	6184	tags=44%, list=29%, signal=31%	FOXC2/CXCL10/LAMA5/BCL2/WNK4/PAX2/IFT52/GDNF/RBPJ/MED1/CTNNB1/EYA1/IRX2/FOXN4/DLG5/CC2D2A/STOX1/NPNT/MSX2/TACSTD2/PML/COBL/SFRP2/PODXL/MTSS1/TGFB2/RALA/BCL10/FZD2/ACVRL1/FOXF1/IRX3/NRARP/MMRN2/VASP/SOX4/SEMA4C/LHX2/KDR/LGR4/FGF2/MDK/SPRY1/BMP2/EDNRA/SPRY2/LEF1/WT1/HESX1/PKD2/SPINT1/SOX9/MTHFD1/SOX18/GRHL3/PROX1/FOXD1/DAG1/LGR5/CSF1R/GREM1/ITGAX/NOTCH2/PFN1/GATA3/BBS5/KDM5B/RHOB/HS3ST3A1/FZD1/CTSZ/ZIC3/YAP1/AGT/GNA13/TBX3/NTN1/TGFB1/CTSH/NPHP3/ABL1/PSEN1/DVL2/HS3ST3B1/HES5/DCHS1/GLI3/TIE1/SDC4/SMAD4/TBX6/CXCR4/PRKX/PHACTR4/NOTCH4/RHOA/ADM/HES1/SFRP1/LRP5/NFATC4/TCAP/PLXNB2/HHIP/TIMELESS/SALL1/SMO/ARL13B/TGFBR2/SOX8/PTCH1/SUFU/FGFR2/DLC1/TULP3/SCRIB/MED12/VEGFA/VANGL2/SOX17/FUZ/IRX1/CECR2/CLIC4/TEAD2/DLL1/LRP2/DDR1/NOTCH1/RGMA/BMP7/CSF1/FGF1/LAMA1/MMP14/APLNR/EPHA2/TBX2/GLI2/DLL4/RARG
GO:0050862	positive regulation of T cell receptor signaling pathway	16	-0.579004	-1.74401	0.00658476	0.0426016	0.0312872	6322	tags=56%, list=30%, signal=40%	NECTIN2/CD226/BCL10/CARD11/RPS3/ADA/RELA/CD81/RAB29
GO:0003007	heart morphogenesis	244	-0.337448	-1.74353	2.05426e-05	0.000626565	0.000460158	4389	tags=34%, list=21%, signal=28%	MYH6/SPRY1/LEFTY1/EMP2/BMP2/EDNRA/BMPR1A/MDM2/SEMA3C/TGFBR3/PKD2/SOX9/TAB1/SOX18/NOS3/PROX1/HEG1/TEK/DNAH11/TBX19/CHD7/TGFBR1/SYNPO2L/ROBO1/NOTCH2/GATA3/BBS5/TP53/FZD1/ZIC3/DHRS3/YAP1/MDM4/ARID2/TBX3/TGFB1/AXIN2/FLNA/NPHP3/GNG5/DSP/PSEN1/DVL2/DCHS1/SMAD6/ADAMTS1/EGLN1/FGFRL1/SMAD4/TBX6/HES1/GJA5/TCAP/CCN1/EFNA1/TBX5/SMO/ARL13B/TGFBR2/PTCH1/SNAI2/ELN/SUFU/EPHB4/FGFR2/DLC1/PPP1R13L/MSX1/VEGFA/CLDN5/VANGL2/SOX17/TEAD2/DLL1/LRP2/NOTCH1/HEY2/ADGRG6/MYL3/BMP7/RYR1/APLNR/TBX2/DLL4
GO:0002832	negative regulation of response to biotic stimulus	105	-0.378922	-1.74305	0.000523042	0.00682435	0.00501189	6271	tags=50%, list=29%, signal=36%	NLRX1/OAS1/NR1H3/DUSP10/FAM3A/AHR/FOXP3/HLA-A/DCST1/CACTIN/PPM1B/PARP1/CRK/METTL3/BANF1/KLRD1/TRIB1/IFI16/IL4I1/NMI/SAMHD1/FGL2/TRIM38/MICB/SIGIRR/HTRA1/GRN/IRAK3/TRAFD1/HLA-G/LILRA2/RPS19/SIRT2/TSPAN6/A2M/LYAR/HLA-E/CR1/PARP14/HAVCR2/SERPING1/LTF/TRIM21/SEC14L1/RNF125/LGALS9/TNFAIP3/MICA/VSIG4/HLA-F/CARD8/NLRC5/HLA-B
GO:0060412	ventricular septum morphogenesis	41	-0.454531	-1.743	0.00233864	0.0206401	0.0151583	5123	tags=49%, list=24%, signal=37%	TGFB2/FZD2/SOX4/BMPR1A/TGFBR3/NOS3/PROX1/TGFBR1/ROBO1/FZD1/TBX3/EGLN1/FGFRL1/SMAD4/HES1/TGFBR2/FGFR2/NOTCH1/HEY2/APLNR
GO:1900024	regulation of substrate adhesion-dependent cell spreading	57	-0.420778	-1.74181	0.00316832	0.0255403	0.0187571	5605	tags=51%, list=26%, signal=38%	S100A10/DAB2/TACSTD2/PKP2/CSPG5/CARMIL1/RCC2/P4HB/CRK/MDK/LIMS1/ACTN4/CALR/CIB1/FLNA/ABL1/FERMT2/DNM2/CASS4/PDPN/LIMS2/PREX1/DOCK5/RREB1/KANK1/UNC13D/TRIOBP/DOCK1/GBP1
GO:0046395	carboxylic acid catabolic process	235	-0.338283	-1.74169	1.07791e-05	0.000394279	0.000289564	4668	tags=36%, list=22%, signal=28%	ABCD4/SARDH/GLUL/DECR1/HMGCL/DDO/LDHD/CPT2/AKR1A1/ACAD10/PON3/ABHD3/HGD/ACOX1/NUDT8/IL4I1/CYP4F3/NOS3/ASRGL1/ALDH1L1/DPEP2/ACAA1/GLUD1/QDPR/CYP4F11/ETFDH/RIDA/SCP2/CYP26C1/ACADM/PCCA/AFMID/ETFB/ACADVL/HNMT/FAH/BCKDHA/ILVBL/ECI2/ETFA/ALDH6A1/ABCD3/PIPOX/MCCC2/HSD17B4/HADHB/CRYL1/DDAH2/ECHDC2/HYKK/ADHFE1/ABCD1/HADHA/ALDH4A1/BDH2/NPL/CBS/ACOX2/DCXR/ECH1/PPARA/GCSH/PEX2/HOGA1/GPT2/BCKDHB/ACAA2/QPRT/ACADS/CPT1A/HIBADH/AASS/RENBP/GCDH/ECI1/IVD/PLIN5/HSD17B10/ASPA/CARNS1/ACACB/BCAT2/ABHD1/PCK1
GO:0003188	heart valve formation	13	-0.608252	-1.74117	0.00784602	0.0479121	0.0351873	1986	tags=54%, list=9%, signal=49%	SOX9/DCHS1/SMAD4/GJA5/EFNA1/NOTCH1/HEY2
GO:0009615	response to virus	384	-0.323371	-1.74094	7.21421e-07	5.12939e-05	3.76709e-05	5011	tags=35%, list=23%, signal=27%	IL10RB/BIRC3/TRIM28/MIR29B1/POLR3H/PPM1B/ATAD3A/NFKB1/SAP30BP/ZC3HAV1/DDX60/TLR2/NMB/TRIM27/IRF3/BANF1/IKBKE/TRIM41/RTP4/PYCARD/PHB1/DHX15/GPAM/STING1/F2RL1/MOV10/IFIT2/PLSCR1/TLR8/IL1B/CCL22/IFI16/OAS2/ACTA2/NCBP3/URI1/IVNS1ABP/ZCCHC3/AUP1/HNRNPUL1/IRF1/TYK2/IKBKB/IL17RA/TBX21/DHX9/NMI/G3BP1/SIN3A/IRF2/SAMHD1/DNAJC3/ITGAX/FGL2/DDX21/RPS15A/CLU/TRIM38/MICB/HTRA1/GATA3/CHUK/CALR/NCBP1/IRAK3/CD40/FADD/POLR3G/CGAS/TSPAN6/IFITM2/HMGA2/TLR3/BTBD17/DTX3L/HERC5/MAP3K14/CXCR4/IFI44L/ZNF175/UNC93B1/TRIM22/POU2AF1/APOBEC3C/MYD88/NPC2/BST2/ABCC9/ITGB8/SERINC5/IL33/ZBP1/RNF135/WDFY4/RELA/IFNK/HYAL2/IFI27/SELENOK/PARP9/IRF5/DDX17/LSM14A/RRP1B/SLFN11/VAMP8/MAVS/CARD9/TRIM21/RNASE6/SEC14L1/RNF125/LGALS9/IL15/UNC13D/AKAP1/TNFAIP3/MICA/DMBT1/IFITM3/SLFN13/SKP2/GBP1/CARD8/TRIM56/NLRC5/RNASE2/APOBEC3G/PRF1/CCL19/GBP3/IFITM1/APOBEC3F/DDIT4
GO:0051851	modulation by host of symbiont process	79	-0.399129	-1.74035	0.000566484	0.007286	0.00535093	5978	tags=48%, list=28%, signal=35%	CCNT1/DDX56/LRRC19/ZC3H12A/CCL4/NLRP6/CTDP1/TMEM41B/SAP30BP/POU2F3/PHB1/TBC1D20/CHD1/LEF1/PTX3/RAB9A/STOM/TFAP4/CSF1R/CX3CR1/ST6GALNAC1/PC/ZDHHC9/CCL3/HMGA2/EEF1A1/PPIB/SAP30/SP1/APOE/HPN/REST/IFI27/LTF/RRP1B/CARD9/RAB29/HDAC1
GO:0002764	immune response-regulating signaling pathway	408	-0.322143	-1.74013	5.49382e-07	4.04243e-05	2.96881e-05	6380	tags=44%, list=30%, signal=32%	BAX/MS4A1/NECTIN2/DDX3X/NLRX1/SLC15A3/PRKCQ/OAS1/LY96/CD28/BCL2/PRAM1/NR1H3/SH2B2/CSK/LRRC19/PELI1/BLK/SLA2/ZC3H12A/FGR/CD79A/CLEC7A/VAV1/FOXP3/NLRP6/CD226/SLC15A4/FCN1/PAWR/NLRP3/EIF2B4/HLA-A/SARM1/MALT1/NLRC4/PTPRC/FCGR1A/RABGEF1/BIRC3/HLA-DRB1/BCL10/CACTIN/FCER1G/CD79B/FCHO1/DDX60/TLR2/IRF3/LAT2/RBCK1/PRKCH/NFKBIZ/PYCARD/LGR4/ALPK1/CMTM3/PHB1/PTPN6/OTULIN/F2RL1/SLC15A2/KLRD1/NFATC2/TLR10/PLPP4/IRAK2/PLSCR1/CR2/TLR8/IFI35/WNK1/HHLA2/CARD11/TICAM2/THEMIS2/ZCCHC3/FYN/LAPTM5/AP3B1/IRF1/IKBKB/LYN/C5AR2/LACC1/NMI/KLRC4/LILRB2/BMX/FPR1/FCGR2B/MAPKAPK2/TLR4/RPS3/MICB/RAB7B/ADA/APPL2/GATA3/IRAK3/CD40/MNDA/CMKLR1/PLCG1/HLA-G/LILRA2/C3AR1/CTSS/EZR/TSPAN6/TNIP2/SHB/MAPKAPK3/CD8B/KLHL6/CTSH/TLR3/ABL1/PSEN1/ICOSLG/TYROBP/NINJ1/TRIL/CD14/GRAMD4/COLEC12/INAVA/UNC93B1/PAK2/TREM2/SYK/MYD88/LGALS3/LILRB4/CD38/ELF1/PLD2/NCKAP1L/RNF135/CR1/RELA/ERMAP/PIK3AP1/HAVCR2/NFKBIA/LTF/LSM14A/NFAM1/CD33/SPG21/CYBA/INPP5D/ERBIN/SEC14L1/PLCG2/RNF125/FYB1/YES1/CD300A/MOG/CTLA4/IRAK4/CD3E/GCSAML/TNFAIP3/CD81/RAB29/RNF31/PHPT1/GBP1/BTLA/CD22/BTN3A1/TASL/BLNK/IGLL1/MAP3K1/FCN2/FCGR3A/CAV1
GO:0060485	mesenchyme development	291	-0.331925	-1.73922	4.82667e-06	0.000226246	0.000166158	4976	tags=37%, list=23%, signal=29%	TRIM28/MIR29B1/COL1A1/APLF/ACVRL1/FRZB/FOXF1/ACTG2/AKNA/SEMA4C/MDK/SPRY1/EMP2/BMP2/EFNB1/EDNRA/RANBP3L/IL1B/SPRY2/BMPR1A/LEF1/MDM2/SEMA3C/TGFBR3/WT1/ACTA2/TRIM62/PKD2/SOX9/NOS3/EDNRB/SEMA6A/TCF15/FOXD1/SEMA4B/DAG1/SEMA4D/DAND5/TGFBR1/SEMA3D/ROBO1/NUP133/ADIPOR1/GREM1/ROCK1/GATA3/CYP26C1/POLR1B/BAMBI/ZIC3/POFUT2/YAP1/MDM4/S100A4/TBX3/HMGA2/TGFB1/AXIN2/FLNA/SEMA3G/DCHS1/IL17RD/SMAD4/PHACTR4/NOTCH4/FERMT2/HES1/SFRP1/FN1/EDN3/PHLDB1/HPN/PDPN/EFNA1/TBX5/SMO/GLIPR2/TGFBR2/SOX8/GCNT2/BNC2/SNAI2/DDX17/FGFR2/ZFP36L1/MSX1/SEMA5A/HGF/LOXL2/ELL3/SOX10/FUZ/PDGFRB/LOXL3/ERBB3/TEAD2/LRP6/TGFB3/NOTCH1/HEY2/RGCC/BMP7/SEMA3B/APLNR/WWTR1/CRB2/TGFB1I1/TBX2/DLL3
GO:0007162	negative regulation of cell adhesion	280	-0.333272	-1.73837	8.10983e-06	0.000318752	0.000234095	5582	tags=42%, list=26%, signal=32%	DLG5/CEBPB/MUC1/TACSTD2/PAWR/EPB41L5/DACT2/JAG1/PTPRC/PODXL/HLX/RCC2/FXYD5/HLA-DRB1/RUNX3/COL1A1/SERPINE2/ACVRL1/NRARP/CD86/AKNA/METTL3/ARHGAP6/LGALS9C/MDK/PTPN6/BMP2/CD164/RUNX1/MIR125A/MMP2/CDKN2A/WNK1/PTPN11/LAPTM5/IL4I1/IRF1/PLXNA3/SEMA6A/IL10/TBX21/SPI1/SEMA4D/EPCAM/LILRB2/ZBTB7B/FCGR2B/CD74/FGL2/ACTN4/TIGIT/SPN/TGFBI/ADAM10/JAM3/HLA-G/SOCS6/ANGPT1/MBP/TGFB1/ABL1/PAG1/ANGPT2/GLI3/FOXJ1/SDC4/TWSG1/CBFB/NOTCH4/RHOA/ERBB2/VSIR/KLF4/APOD/MAP4K4/SWAP70/LGALS3/LILRB4/CDH1/PLXNB2/MAPK7/RDX/PPARA/NCKAP1L/CR1/HAVCR2/GCNT2/SNAI2/C1QTNF1/FZD4/DLC1/SCRIB/SEMA5A/KANK1/TNFAIP8L2/VEGFA/ALOX12/LGALS9/HFE/CD300A/LOXL3/CTLA4/CLDN7/CD9/ERBB3/PLXNB1/FAM107A/VSIG4/NOTCH1/RGCC/SIPA1/GBP1/MMP14/PLXNB3/ANXA1/ADAMTS18/FGL1/DUSP1
GO:0050768	negative regulation of neurogenesis	143	-0.363547	-1.73619	0.000350904	0.00505814	0.00371477	4027	tags=38%, list=19%, signal=31%	SPART/IL1B/BMPR1A/SEMA3C/DPYSL5/PCM1/PLXNA3/PROX1/SEMA6A/SEMA4B/SEMA4D/DYNLT1/SEMA3D/DIP2B/APPL2/TP53/NR2E1/SIRT2/MBP/NTN1/GPR37L1/PAX6/LRP4/SEMA3G/CTNNA1/PSEN1/HES5/PTN/DNAJB11/HES1/TREM2/TMEM98/ARHGAP4/NFATC4/CDH1/ID1/DICER1/REST/MT3/CERS2/SEMA5A/SOX10/ID4/DAAM2/NOTCH1/NKX6-2/BMP7/SPP1/SEMA3B/CTDSP1/MAG/TSPO/B2M/DLL3
GO:0034616	response to laminar fluid shear stress	13	-0.606473	-1.73608	0.00811425	0.0489019	0.0359142	2692	tags=54%, list=13%, signal=47%	NFE2L2/SMAD6/ABCA1/KLF4/MAPK7/TGFB3/KLF2
GO:0032946	positive regulation of mononuclear cell proliferation	140	-0.363676	-1.73496	0.000193487	0.00335448	0.00246358	5366	tags=42%, list=25%, signal=32%	HLA-A/NCK1/PTPRC/EBI3/DHPS/IL6ST/IL1A/CD86/PYCARD/GPAM/NFATC2/EFNB1/SLAMF1/IL1B/HHLA2/CARD11/CD1D/TNFRSF4/HLA-DPA1/TYK2/LILRB2/BST1/CD74/TLR4/RPS3/ADA/CD40/HLA-DMB/FADD/VCAM1/CCR2/RASAL3/MPL/SASH3/ICOSLG/CD55/PNP/HLA-E/HES1/AIF1/SYK/MYD88/CD38/NCKAP1L/TGFBR2/HAVCR2/IL13/SELENOK/GPR183/LGALS9/IL15/CD3E/CD209/CD81/CSF1/ANXA1/CCL19/FCGR3A/IGF2
GO:0000768	syncytium formation by plasma membrane fusion	60	-0.416859	-1.73407	0.00284076	0.023591	0.0173256	4342	tags=38%, list=20%, signal=31%	MYH9/NFATC2/GDF15/EHD1/SBNO2/CD109/MYMK/CAPN2/ITGB1/TYROBP/CFLAR/MYOF/TANC1/TREM2/JAM2/DOCK5/ADAM12/EHD2/CD9/CD81/DOCK1/DOCK2/RAPGEF3
GO:0140253	cell-cell fusion	60	-0.416859	-1.73407	0.00284076	0.023591	0.0173256	4342	tags=38%, list=20%, signal=31%	MYH9/NFATC2/GDF15/EHD1/SBNO2/CD109/MYMK/CAPN2/ITGB1/TYROBP/CFLAR/MYOF/TANC1/TREM2/JAM2/DOCK5/ADAM12/EHD2/CD9/CD81/DOCK1/DOCK2/RAPGEF3
GO:0006509	membrane protein ectodomain proteolysis	43	-0.447562	-1.73365	0.00401321	0.0305236	0.0224169	4612	tags=53%, list=22%, signal=42%	NCSTN/MYH9/IL1B/RBMX/TNFRSF1B/TIMP3/IL10/DAG1/TIMP4/ROCK1/P2RX7/ADAM10/LRIG2/SPPL2A/ERAP1/PSEN1/PSENEN/APOE/APH1A/PACSIN3/SNX33/TIMP1/RGMA
GO:0002286	T cell activation involved in immune response	107	-0.376317	-1.73325	0.000408547	0.00569375	0.00418157	5389	tags=41%, list=25%, signal=31%	NLRP3/MALT1/PTGER4/HLX/SLC11A1/HLA-DRB1/FCER1G/CD86/NFKBIZ/MDK/F2RL1/LEF1/RPS6/RAB27A/HLA-DRA/TBX21/ZBTB7B/FCGR2B/CD74/FGL2/IL6R/GATA3/SPN/TP53/HLA-DMB/SHB/PSEN1/STAT3/TMEM98/LGALS3/LCP1/APBB1IP/NCKAP1L/IFNK/HAVCR2/GPR183/ITGAL/LGALS9/LOXL3/CD81/ICAM1/ANXA1/CCL19/PCK1
GO:0002064	epithelial cell development	203	-0.344884	-1.73132	4.1359e-05	0.00103039	0.000756734	5435	tags=40%, list=25%, signal=30%	NPHS1/EPB41L5/DACT2/JAG1/F11R/PODXL/RAP1B/MIR29B1/IL6ST/FRZB/IL1A/WNT7B/KDR/F2RL1/TBC1D20/EDNRA/CDH5/IL1B/FZD5/ACTA2/SOX9/CEBPA/PALLD/SOX18/IKBKB/EDNRB/PROX1/TNFRSF1A/HEG1/FAT1/TJP2/DNASE1L2/NOTCH2/HAPLN2/CLDN1/ROCK1/B4GALT1/FLNB/RILPL1/COL15A1/EPAS1/YAP1/EZR/GATA2/COL18A1/IQGAP1/GDF11/VEZF1/PAX6/VIM/HSD17B4/FOXJ1/YIPF6/CXCR4/NOTCH4/MARVELD2/SIX3/MYD88/PECAM1/MYO1E/TJP1/ARHGEF26/RDX/SMO/SOX8/MSN/PLOD3/LAMB2/VEGFA/CLDN5/TYMS/CLIC4/DLL1/ICAM1/NOTCH1/NKX2-2/EPHA2/RAB13/RAPGEF3/TMEM79/RARG
GO:0030500	regulation of bone mineralization	78	-0.398664	-1.73093	0.00163827	0.0159002	0.0116773	5287	tags=45%, list=25%, signal=34%	SRGN/TXLNG/S1PR1/ATRAID/NBR1/FAM20C/BMP2/BMPR1A/FZD9/ALOX5/SOX9/DDR2/BGLAP/TMEM119/RXRA/BMPR1B/GREM1/ANO6/P2RX7/BMP2K/ACVR2B/CCL3/OMD/LTBP3/TGFB1/SGMS2/GPM6B/PTN/TFAP2A/CCN1/LTF/ADGRV1/ADRB2/TGFB3/BMP7
GO:0030099	myeloid cell differentiation	386	-0.321256	-1.73055	2.2309e-06	0.000133181	9.78097e-05	5004	tags=35%, list=23%, signal=27%	H4C16/ARNT/HLA-DRB1/GAB2/MAF/PARP1/LTBR/RASGRP4/TMEM64/CDC73/ZFP36/WDR1/TLR2/TMEM14C/GABPA/KCNQ1/H4C5/PTPN6/F2RL1/ZNF16/NBEAL2/MYH9/FAM20C/ANXA2/TRIB1/RUNX1/IRF8/IFI16/MITF/LEF1/TGFBR3/RPS6/BATF2/PTPN11/AP3B1/TET2/CDK5RAP3/CEBPA/TMOD3/BGLAP/LYN/H4C3/SPI1/SBNO2/UFL1/PIP4K2A/CD109/CSF1R/TAL1/CD74/H4C6/ACIN1/NOTCH2/TLR4/H4C4/RAB7B/GATA3/FAM210B/BRD1/CIB1/FADD/FLI1/KAT6A/CCL3/EPAS1/RPS19/MEIS2/ID2/RPS14/GATA2/LBR/TGFB1/FLNA/TLR3/MPL/PRMT6/PSEN1/MB/MEIS1/TYROBP/CD4/FOS/H4C2/FSTL3/LYAR/TNFRSF11B/CBFB/PRKX/STAT3/SMAD5/TREM2/SFRP1/H4C15/ITGB8/LILRB4/TNFAIP6/RASSF2/HIPK2/LIF/NCKAP1L/TGFBR2/NRROS/NFKBIA/FAXDC2/LTF/GPR183/ZFP36L1/C1QC/EVI2B/INPP5D/WASF2/VEGFA/TCIRG1/TF/HCLS1/IL15/ITPKB/GP9/DLL1/CD81/KLF1/CSF1/SLC4A1/TOB2/KLF2/SIRT1/EPHA2/B2M/CCL19/GAB3/H4C13/SCIN/RARG/ALAS2
GO:0110149	regulation of biomineralization	96	-0.383699	-1.72965	0.000662623	0.00825409	0.00606191	4563	tags=41%, list=21%, signal=32%	ATRAID/FBXO5/NBR1/FAM20C/BMP2/ASPN/BMPR1A/FZD9/ALOX5/SOX9/DDR2/BGLAP/NOS3/TMEM119/RXRA/BMPR1B/GREM1/ANO6/ROCK1/P2RX7/BMP2K/ACVR2B/CCL3/OMD/LTBP3/TGFB1/SGMS2/GPM6B/PTN/TFAP2A/CCN1/LTF/ADGRV1/ADRB2/TGFB3/NOTCH1/HEY2/BMP7/SLC4A2
GO:0030866	cortical actin cytoskeleton organization	40	-0.453144	-1.72863	0.00485968	0.0347481	0.0255195	3884	tags=45%, list=18%, signal=37%	RACGAP1/RHOQ/IKBKB/ROCK1/CALR/CAVIN3/EZR/PLEK/FMNL2/LCP1/NCKAP1L/LLGL2/TLN1/EHD2/ANLN/LLGL1/RTKN/RAB13
GO:0043280	positive regulation of cysteine-type endopeptidase activity involved in apoptotic process	121	-0.370185	-1.72799	0.000409739	0.00569375	0.00418157	5439	tags=39%, list=25%, signal=29%	PML/NLRP3/MALT1/NLRC4/BCL10/SLC22A2/NLRP2/NGFR/P2RX1/CASP10/PYCARD/CRADD/F3/LAPTM5/DAP/GPER1/ANP32B/TFAP4/ROBO1/RPS27L/RPS3/TNFSF15/ATP2A3/CTSH/CFLAR/MAP3K5/GRAMD4/RHOA/SYK/ST18/CCN1/FAS/EGLN3/CCN2/REST/CARD9/BOK/DLC1/HIP1R/LGALS9/RACK1/GSN/HIP1/UACA/CARD8/SIRT1/MIR27B
GO:0046640	regulation of alpha-beta T cell proliferation	40	-0.452878	-1.72762	0.00485968	0.0347481	0.0255195	6250	tags=57%, list=29%, signal=41%	PRKCQ/IL18/CD28/FOXP3/HLA-A/PTPRC/EBI3/LGALS9C/CARD11/IRF1/TYK2/ZBTB7B/CCR2/RASAL3/CD55/TWSG1/HLA-E/VSIR/SYK/TGFBR2/LGALS9/CD3E/CD81
GO:0045619	regulation of lymphocyte differentiation	199	-0.344232	-1.72756	8.03183e-05	0.00173466	0.00127395	5097	tags=39%, list=24%, signal=30%	ZNF683/HLX/HLA-DRB1/RUNX3/SART1/PHF10/NRARP/SOX4/CD86/FANCD2/METTL3/NFKBIZ/MDK/ZBTB1/PTPN6/SOX12/RUNX1/HLA-DOA/FBXO7/LEF1/CARD11/IL2RG/PBRM1/AP3B1/IL4I1/IRF1/HLA-DRA/IL10/TBX21/LILRB2/ZBTB7B/CD74/FGL2/ADA/GATA3/HLA-G/CCR2/ID2/ARID2/SHB/AXL/SASH3/ABL1/GLI3/FOXJ1/PNP/CBFB/RHOA/ACTL6A/ERBB2/SFRP1/VSIR/SYK/LILRB4/SMARCD2/SMARCC1/NCKAP1L/CR1/SOS2/TGFBR2/VNN1/ZFP36L2/NFAM1/BRD7/ZFP36L1/INPP5D/LGALS9/IL15/ITPKB/LOXL3/CTLA4/PIK3R6/MMP14/SOX13/ANXA1/GLI2/CCL19/PCK1
GO:0002429	immune response-activating cell surface receptor signaling pathway	227	-0.338179	-1.72719	4.43547e-05	0.00107952	0.000792817	5912	tags=43%, list=28%, signal=31%	SH2B2/CSK/BLK/SLA2/ZC3H12A/FGR/CD79A/CLEC7A/VAV1/FOXP3/CD226/FCN1/PAWR/EIF2B4/HLA-A/MALT1/PTPRC/RABGEF1/HLA-DRB1/BCL10/FCER1G/CD79B/FCHO1/LAT2/RBCK1/PRKCH/NFKBIZ/CMTM3/PTPN6/KLRD1/NFATC2/PLPP4/PLSCR1/CR2/WNK1/HHLA2/CARD11/THEMIS2/FYN/LAPTM5/IKBKB/LYN/C5AR2/KLRC4/BMX/FPR1/FCGR2B/RPS3/MICB/ADA/APPL2/GATA3/MNDA/CMKLR1/PLCG1/LILRA2/C3AR1/EZR/SHB/CD8B/KLHL6/ABL1/PSEN1/ICOSLG/TYROBP/PAK2/SYK/LGALS3/LILRB4/CD38/ELF1/PLD2/NCKAP1L/CR1/RELA/ERMAP/NFAM1/SPG21/INPP5D/PLCG2/FYB1/YES1/CD300A/MOG/CTLA4/CD3E/GCSAML/CD81/RAB29/RNF31/PHPT1/GBP1/CD22/BTN3A1/BLNK/IGLL1/FCN2
GO:0002757	immune response-activating signal transduction	227	-0.338179	-1.72719	4.43547e-05	0.00107952	0.000792817	5912	tags=43%, list=28%, signal=31%	SH2B2/CSK/BLK/SLA2/ZC3H12A/FGR/CD79A/CLEC7A/VAV1/FOXP3/CD226/FCN1/PAWR/EIF2B4/HLA-A/MALT1/PTPRC/RABGEF1/HLA-DRB1/BCL10/FCER1G/CD79B/FCHO1/LAT2/RBCK1/PRKCH/NFKBIZ/CMTM3/PTPN6/KLRD1/NFATC2/PLPP4/PLSCR1/CR2/WNK1/HHLA2/CARD11/THEMIS2/FYN/LAPTM5/IKBKB/LYN/C5AR2/KLRC4/BMX/FPR1/FCGR2B/RPS3/MICB/ADA/APPL2/GATA3/MNDA/CMKLR1/PLCG1/LILRA2/C3AR1/EZR/SHB/CD8B/KLHL6/ABL1/PSEN1/ICOSLG/TYROBP/PAK2/SYK/LGALS3/LILRB4/CD38/ELF1/PLD2/NCKAP1L/CR1/RELA/ERMAP/NFAM1/SPG21/INPP5D/PLCG2/FYB1/YES1/CD300A/MOG/CTLA4/CD3E/GCSAML/CD81/RAB29/RNF31/PHPT1/GBP1/CD22/BTN3A1/BLNK/IGLL1/FCN2
GO:0072109	glomerular mesangium development	16	-0.573357	-1.727	0.00799454	0.0484573	0.0355877	6184	tags=69%, list=29%, signal=49%	FOXC2/CD34/PDGFD/MIR125A/WT1/ACTA2/IL6R/CFLAR/PDGFRB/NOTCH1/BMP7
GO:0006949	syncytium formation	64	-0.409382	-1.72621	0.0017398	0.0165555	0.0121586	7032	tags=55%, list=33%, signal=37%	SH3PXD2A/MYOD1/CAV3/ERVW-1/CYP19A1/NOS1/ERVFRD-1/CXCL10/NPHS1/SCGB3A1/TCTA/CCNG1/MYH9/NFATC2/GDF15/EHD1/SBNO2/CD109/MYMK/CAPN2/ITGB1/TYROBP/CFLAR/MYOF/TANC1/TREM2/JAM2/DOCK5/ADAM12/EHD2/CD9/CD81/DOCK1/DOCK2/RAPGEF3
GO:2000377	regulation of reactive oxygen species metabolic process	137	-0.361847	-1.72596	0.000200768	0.00343367	0.00252174	3713	tags=36%, list=17%, signal=30%	PON3/AATF/ALOX5/FYN/RAB27A/ROMO1/GNAI2/BST1/ITGAM/TLR4/SLC30A10/AKR1C3/NFE2L2/TP53/BRCA1/FOXO1/SIRT2/AGT/RAC2/HVCN1/TGFB1/TYROBP/CFLAR/ITGB2/TFAP2A/ABCD1/RHOA/SYK/HDAC6/GNAI3/ACP5/DCXR/PPARA/TGFBR2/PARL/CBR1/CRYAB/PRCP/CYBA/MT3/GSTP1/PLCG2/PDGFRB/CTNS/PLIN5/HK2/BMP7/TSPO/MIR27B/HP
GO:2001235	positive regulation of apoptotic signaling pathway	130	-0.366686	-1.7253	0.000249614	0.00399888	0.00293683	3134	tags=37%, list=15%, signal=32%	PML/NCK1/PTPRC/WWOX/BCL10/LTBR/NGFR/PDIA3/RBCK1/PYCARD/CRADD/GPER1/TIMP3/TGFBR1/BMPR1B/RPS3/ING5/TP53/FADD/AGT/PPP2R1B/CTSH/CTNNA1/SRPX/PAK2/PLEKHF1/SFRP1/SEPTIN4/ITM2C/NFATC4/PIAS4/SFPQ/INHBB/FAS/IL20RA/HYAL2/VNN1/NACC2/SLC9A3R1/BOK/PEA15/MSX1/RACK1/MAL/NUPR1/SIRT1/CAV1/MIR27B
GO:0050863	regulation of T cell activation	355	-0.322257	-1.7244	3.90312e-06	0.00019448	0.000142829	5394	tags=39%, list=25%, signal=30%	PAWR/NLRP3/SIT1/HLA-A/NCK1/MALT1/PTPRC/EBI3/TNFSF8/ZNF683/HLX/DHPS/HLA-DRB1/RUNX3/BCL10/SART1/IL6ST/PHF10/FCHO1/IL1A/NRARP/SOX4/CD86/FANCD2/METTL3/NFKBIZ/PYCARD/LGALS9C/GPAM/MDK/ZBTB1/PTPN6/SOX12/CCL2/RUNX1/HLA-DOA/EFNB1/SLAMF1/IL1B/LEF1/HHLA2/CARD11/IL2RG/PBRM1/CD1D/PTPN11/TNFRSF1B/HLA-DPA1/FYN/LAPTM5/AP3B1/IL4I1/IRF1/TYK2/LYN/HLA-DRA/IL10/TBX21/LILRB2/ZBTB7B/FCGR2B/CD74/FGL2/RPS3/TIGIT/ADA/GATA3/SPN/HLA-DMB/FADD/CGAS/HLA-G/SOCS6/VCAM1/CCR2/RASAL3/ARID2/RAC2/SHB/SASH3/ABL1/ICOSLG/PAG1/CD4/GLI3/FOXJ1/CD55/PNP/SDC4/TWSG1/HLA-E/CBFB/RHOA/ACTL6A/ERBB2/HES1/AIF1/VSIR/SYK/LGALS3/LILRB4/SMARCD2/SMARCC1/NCKAP1L/CR1/SOS2/TGFBR2/VNN1/HAVCR2/HLA-DQA2/SELENOK/BRD7/SCRIB/TNFAIP8L2/YES1/LGALS9/HFE/IL15/ITPKB/CD300A/LOXL3/CTLA4/CD3E/CD209/CD81/VSIG4/PIK3R6/SOX13/ANXA1/HLA-DMA/B2M/FGL1/GLI2/CCL19/IGF2/CAV1/DOCK8/PCK1
GO:0035023	regulation of Rho protein signal transduction	84	-0.389969	-1.72385	0.0013193	0.0134871	0.00990512	3525	tags=32%, list=16%, signal=27%	GPR199P/HEG1/ARHGAP42/SYNPO2L/ROBO1/NET1/ABL1/ITGB1/ADGRG1/LPAR1/ABCA1/ARHGEF10/CCDC125/ARHGDIB/APOE/MYO9B/LPAR6/EPS8L3/EPS8/ADRA1A/GPR65/DLC1/LPAR4/KANK1/PDGFRB/GPR17/KANK2
GO:0072337	modified amino acid transport	35	-0.465972	-1.72273	0.00652615	0.0425318	0.0312359	5861	tags=54%, list=27%, signal=39%	SLC6A12/FOLR2/SLC22A5/SLC6A8/SLC13A3/GJA1/SLC7A9/SLC7A11/SLC16A9/SLC25A39/SLC5A6/ABCC4/SLC46A1/SLC25A13/MGST1/SLC9A3R1/SLC25A20/CTNS/LRP2
GO:0033344	cholesterol efflux	60	-0.41407	-1.72247	0.00317888	0.0255928	0.0187957	4011	tags=37%, list=19%, signal=30%	MIR26A1/APOC1/TSKU/LRP1/RXRA/ABCA2/SCARB1/NPC1/LAMTOR1/APOA5/PLTP/ABCA1/TREM2/APOE/NPC2/PTCH1/NFKBIA/ABCA8/SIRT1/CAV1/MIR27B/CES1
GO:0046634	regulation of alpha-beta T cell activation	107	-0.37385	-1.72189	0.000500912	0.00657629	0.00482971	5389	tags=45%, list=25%, signal=34%	NLRP3/HLA-A/MALT1/PTPRC/EBI3/ZNF683/HLX/HLA-DRB1/RUNX3/CD86/NFKBIZ/LGALS9C/RUNX1/CARD11/IL2RG/AP3B1/IRF1/TYK2/HLA-DRA/TBX21/ZBTB7B/ADA/GATA3/CCR2/RASAL3/SHB/SASH3/GLI3/CD55/PNP/TWSG1/HLA-E/CBFB/RHOA/VSIR/SYK/LILRB4/NCKAP1L/TGFBR2/LGALS9/HFE/ITPKB/CD300A/LOXL3/CD3E/CD81/ANXA1/CCL19
GO:0044242	cellular lipid catabolic process	212	-0.340308	-1.72152	4.89775e-05	0.00116078	0.000852496	4698	tags=35%, list=22%, signal=28%	APOC2/ABCD4/DECR1/LIPC/PLA2G5/ABHD6/PLBD1/CPT2/ACAD10/ABHD3/NAGA/AOAH/ACOX1/APOC1/NUDT8/PLD1/GLA/GALC/PRDX6/GDPD3/ABHD16B/ACAA1/ETFDH/SCARB1/SCP2/CYP26C1/AKR1C3/ACADM/PCCA/PLCG1/ETFB/IDH1/ACADVL/SIRT2/PNPLA2/ILVBL/PNPLA4/ECI2/ETFA/ABCD3/HSD17B4/HADHB/ECHDC2/APOA5/ABCD1/HADHA/BDH2/LIPE/SGPL1/ACOX2/ECH1/PPARA/PLD2/PEX2/CPS1/ACAA2/GPIHBP1/ACADS/CPT1A/ENPP2/MT3/GM2A/GCDH/ECI1/IVD/PLCG2/NEU4/LIPG/PLIN5/HSD17B10/ABHD5/ACACB/ABHD1/PCK1
GO:0010714	positive regulation of collagen metabolic process	27	-0.499215	-1.72123	0.00428589	0.0318697	0.0234055	4156	tags=44%, list=19%, signal=36%	RUNX1/SUCO/DDR2/ITGA2/UCN/TGFB1/VIM/VSIR/CCN2/PDGFRB/TGFB3/RGCC
GO:0043277	apoptotic cell clearance	50	-0.430882	-1.72036	0.00446546	0.0328958	0.0241591	2912	tags=36%, list=14%, signal=31%	LRP1/SCARB1/C3/RAC2/AXL/TYROBP/ITGAV/TREM2/C4A/TGM2/MEGF10/RHOG/MFGE8/XKR8/ANXA1/MARCO/FCN2/C4B
GO:0061053	somite development	80	-0.391547	-1.71974	0.000996527	0.0111022	0.00815357	5417	tags=45%, list=25%, signal=34%	FOXC1/COBL/SFRP2/EPB41L5/POFUT1/FRZB/FOXF1/NRARP/BMPR1A/LEF1/SEMA3C/MTHFD1/TCF15/NKD1/TBX18/NUP133/TP53/AXIN2/PSEN1/SMAD4/TBX6/SFRP1/ATM/TCAP/RAD51B/SMO/PTCH1/DMRT2/MED12/LOXL3/DLL1/LRP6/NOTCH1/CRB2/LFNG/DLL3
GO:0048839	inner ear development	180	-0.346652	-1.71967	0.000189679	0.00331571	0.00243511	5566	tags=43%, list=26%, signal=32%	STOX1/CLRN1/FREM2/JAG1/SLC26A5/GJB6/TGFB2/CDH23/MAF/CYTL1/FZD2/FRZB/FGF20/KCNQ1/FGF2/POU4F3/BMP2/TRIP11/SPRY2/HESX1/PTPN11/SOX9/CEBPA/GJB2/GRHL3/PROX1/TSKU/LGR5/MYO3A/IFT27/CHD7/TPRN/ANP32B/TBX18/MAPKAPK2/NAGLU/MYO6/GATA3/ADAM10/CDKN1B/POU3F4/TMC1/TBX3/NTN1/GATA2/WHRN/DVL2/HES5/DCHS1/GLI3/SDC4/SLITRK6/TFAP2A/HES1/BLOC1S5/TCAP/SOX2/HPN/ADGRV1/SLC9A3R1/LRP10/OTX1/FGFR2/SCRIB/PRRX1/PDGFRB/NOX3/USH1C/TRIOBP/CECR2/IFT88/DLL1/TGFB3/NOTCH1/HEY2/LRIG1/LRIG3/TBX2
GO:0071219	cellular response to molecule of bacterial origin	195	-0.344373	-1.71944	6.48574e-05	0.00147632	0.00108423	6174	tags=44%, list=29%, signal=31%	LY96/PDCD4/CXCL10/IL18/NFKBIB/PAF1/NR1H3/ZC3H12A/CEBPB/CXCL6/NLRP3/CCR5/MALT1/CXCL13/TBXA2R/BCL10/CACTIN/CDC73/NFKB1/ZFP36/IL1A/TLR2/IRF3/CD86/TRIM41/PYCARD/CCL2/SHPK/IRAK2/TRIB1/IRF8/IL1B/NUGGC/FZD5/SASH1/TICAM2/PLSCR4/TNFRSF1B/NOS3/LYN/EDNRB/CDK19/IL10/SPI1/SBNO2/LILRB2/FCGR2B/SCARB1/TLR4/CX3CR1/SIGIRR/CCL3/LILRA2/SIRT2/CAPN2/TNIP2/TGFB1/AXL/CD68/ABL1/LY86/VIM/PTAFR/HADHB/CD55/CD14/ABCA1/RHOA/TREM2/MYD88/CXCL1/RELA/HAVCR2/NFKBIA/LTF/SELENOS/LITAF/GSTP1/PLCG2/TNFAIP3/CXCL3/CDK4/CARD8/TSPO/CXCL2
GO:0070266	necroptotic process	42	-0.446006	-1.71794	0.00817913	0.0491987	0.0361322	5979	tags=48%, list=28%, signal=34%	MUTYH/PELI1/NLRP6/BIRC3/PARP1/RBCK1/YBX3/PPIF/FZD9/PYGL/ADPRS/TP53/FADD/TLR3/CFLAR/ZBP1/FAS/BOK/RNF31/CAV1
GO:0034472	snRNA 3'-end processing	22	-0.519043	-1.71772	0.00786674	0.0479121	0.0351873	6952	tags=59%, list=33%, signal=40%	EXOSC6/EXOSC5/CT45A1/INTS14/INTS5/EXOSC3/INTS6/INTS6L/EXOSC2/EXOSC7/TOE1/INTS9/EXOSC8
GO:0007568	aging	157	-0.354116	-1.71663	0.000127055	0.0024815	0.00182245	3756	tags=35%, list=18%, signal=29%	P2RY1/EDNRA/MMP2/SCAP/TNFRSF1B/GJB2/BGLAP/EDNRB/IL10/DAG1/OGG1/SIN3A/SLC12A2/KCNMB1/TPRA1/CLDN1/NFE2L2/VCAM1/FOXO4/NR5A1/GCLC/AGT/MBP/GNA13/WRN/NQO1/CD68/C1QA/CTNNA1/FOS/UCP2/SMAD4/ADM/APOD/INHBB/CCN2/TGFBR2/HYAL2/CRYAB/SERPING1/SREBF1/RGN/ADRA1A/CNP/TYMS/LOXL2/IL15/PDGFRB/TIMP1/GNA12/CAT/TGFB3/IGFBP5/KRT83/TSPO
GO:0085029	extracellular matrix assembly	46	-0.433456	-1.71642	0.00663728	0.0426238	0.0313035	3852	tags=43%, list=18%, signal=36%	TNXB/SOX9/DAG1/HAPLN2/FKBP10/AGT/LTBP3/TGFB1/TIE1/GPM6B/PHLDB1/EMILIN1/ANTXR1/PLOD3/EFEMP2/LAMB2/MYH11/COL1A2/NOTCH1/RGCC
GO:0050853	B cell receptor signaling pathway	56	-0.415814	-1.71623	0.00386165	0.029692	0.0218062	6380	tags=55%, list=30%, signal=39%	BAX/MS4A1/BCL2/SH2B2/BLK/CD79A/PTPRC/CD79B/LAT2/PRKCH/CMTM3/PTPN6/NFATC2/LYN/BMX/FCGR2B/MNDA/KLHL6/ABL1/SYK/CD38/NCKAP1L/NFAM1/PLCG2/CD300A/CTLA4/GCSAML/CD81/CD22/BLNK/IGLL1
GO:1903707	negative regulation of hemopoiesis	105	-0.372885	-1.71528	0.000793805	0.00944718	0.00693813	5817	tags=46%, list=27%, signal=33%	ZC3H12A/CTNNB1/FOXP3/GPR137B/CUL4A/TCTA/HLX/RUNX3/NRARP/MDK/TRIB1/RUNX1/FBXO7/CEBPA/IRF1/LYN/TBX21/ZBTB7B/FCGR2B/CD74/FGL2/TLR4/HLA-G/CCL3/ID2/GATA2/TLR3/GLI3/FOXJ1/FSTL3/TNFRSF11B/CBFB/ERBB2/SFRP1/LILRB4/TNFAIP6/CR1/LTF/SNAI2/IL17D/C1QC/INPP5D/TMEM176A/TMEM176B/LOXL3/CTLA4/ANXA1/TOB2
GO:0097028	dendritic cell differentiation	46	-0.433022	-1.7147	0.00663728	0.0426238	0.0313035	4386	tags=50%, list=21%, signal=40%	RBPJ/BLK/CEBPB/LTBR/F2RL1/IRF8/BATF2/LYN/SPI1/LILRB2/FCGR2B/NOTCH2/HLA-G/AXL/PSEN1/TREM2/ITGB8/TGFBR2/TMEM176A/TMEM176B/LGALS9/HLA-B/CCL19
GO:0060326	cell chemotaxis	280	-0.328715	-1.7146	1.41779e-05	0.000477223	0.000350479	5324	tags=39%, list=25%, signal=29%	CCR5/IL17RC/CXCL13/PDGFD/S1PR1/IL16/ARHGEF16/TGFB2/DDT/PIK3CG/FCER1G/HBEGF/CRK/KDR/FGF2/TMEM102/MDK/F2RL1/CCL2/VEGFB/MMP2/SLAMF1/IL1B/CCL22/GPSM3/WNK1/LEF1/CXCL16/ITGA1/ALOX5/DEFB109B/CORO1B/CYP7B1/LYN/EDNRB/C5AR2/IL10/IL17RA/SPI1/CXCL14/BST1/CSF1R/SLC12A2/GREM1/CD74/IL6R/MMP28/BIN2/ANO6/CX3CR1/CALR/ADAM10/PRKD1/JAM3/CMKLR1/C5/CCL3/VCAM1/RPS19/CCR2/C3AR1/RAC2/ADGRE2/RIN3/NINJ1/PPIB/ACKR3/PTN/ITGB2/THBS4/CXCR4/GAB1/LPAR1/AIF1/MOSPD2/PGF/SYK/EDN3/SWAP70/LGALS3/CXCL1/PADI2/TNFAIP6/NCKAP1L/PREX1/GPR183/VEGFC/SEMA5A/RHOG/HGF/VEGFA/PDGFRA/LGALS9/FLT1/PDGFRB/RARRES2/MTUS1/CXCL3/NOTCH1/CSF1/FGF1/PLXNB3/ANXA1/EPHA2/CCL19/DUSP1/RAB13/CXCL2
GO:0002440	production of molecular mediator of immune response	224	-0.336813	-1.7141	2.49582e-05	0.000717888	0.000527227	5697	tags=42%, list=27%, signal=31%	CLEC7A/EXOSC3/FOXP3/CD226/SLC15A4/NLRP3/HLA-A/MALT1/PTPRC/THOC1/TGFB2/RABGEF1/HLA-DRB1/BCL10/KMT5C/APLF/SLAMF9/CD86/PYCARD/PHB1/F2RL1/HLA-DOA/TNFSF13/HMOX1/SLAMF1/IL1B/FZD5/TNFRSF1B/TNFRSF4/HLA-DPA1/LAPTM5/NHEJ1/LACC1/HLA-DRA/IL10/TBX21/CYREN/FCGR2B/SAMHD1/MAPKAPK2/CD74/DDX21/TLR4/GATA3/P2RX7/IRAK3/CD40/HLA-DMB/CGAS/HLA-G/TCF3/XRCC4/CCR2/ANGPT1/PAXIP1/TGFB1/AXL/MSH6/TLR3/SASH3/PKN1/TRIL/CTNNBL1/CD55/INAVA/HLA-E/TMBIM6/GPRC5B/SYK/MYD88/BST2/SWAP70/LILRB4/IL33/ACP5/CR1/HLA-DQA2/IL13/MAVS/CARD9/LITAF/UNG/PLCG2/EXO1/HFE/KMT5B/CD81/TGFB3/HLA-F/CD22/HLA-DMA/SIRT1/B2M
GO:0019083	viral transcription	51	-0.427655	-1.71286	0.00220932	0.0197465	0.0145021	5978	tags=53%, list=28%, signal=38%	CCNT1/CCL4/CTDP1/TRIM14/TRIM8/ZFP36/POU2F3/TRIM27/CHD1/USF2/MON1B/LEF1/TRIM62/LARP7/MDFIC/HEXIM1/DHX9/TFAP4/CCL3/HMGA2/SP1/HPN/REST/RRP1B/TRIM21/IFITM3/HDAC1
GO:0010543	regulation of platelet activation	49	-0.42914	-1.7128	0.00392612	0.030078	0.0220897	6593	tags=55%, list=31%, signal=38%	PRKCA/FUNDC2/MFSD2B/HRG/PRKCQ/GP6/BLK/F2/F11R/SERPINE2/IL6ST/FCER1G/NOS3/LYN/EMILIN2/TLR4/PLEK/FLNA/APOE/SYK/PDPN/C1QTNF1/ALOX12/PDGFRA/CD9/GP9/ADAMTS18
GO:0021515	cell differentiation in spinal cord	43	-0.442178	-1.7128	0.005214	0.0365384	0.0268343	2449	tags=33%, list=11%, signal=29%	CLN8/GATA2/GLI3/ASCL1/DBX1/PTCH1/SUFU/OLIG2/GIGYF2/NOTCH1/SOX13/NKX2-2/GLI2/DLL4
GO:0050994	regulation of lipid catabolic process	58	-0.413153	-1.71246	0.00336967	0.0268894	0.0197479	5051	tags=36%, list=24%, signal=28%	AKT2/MLYCD/PIK3CG/APOC2/FMC1/IL1B/APOC1/SCARB1/CRTC3/HPGD/IDH1/PNPLA2/APOA5/ABCD1/PPARA/CPT1A/RARRES2/PLIN5/ABHD5/CDK4/ACACB
GO:0034446	substrate adhesion-dependent cell spreading	107	-0.371695	-1.71196	0.000557752	0.0071883	0.00527918	5605	tags=45%, list=26%, signal=33%	S100A10/DAB2/TACSTD2/PKP2/CSPG5/CARMIL1/RCC2/MERTK/P4HB/CRK/MDK/LAMC3/ITGA4/LAMC1/EPHB3/TEK/LIMS1/BVES/MICALL2/PXN/ACTN4/CALR/CIB1/ITGB7/FLNA/AXL/ABL1/ITGAV/FERMT2/RHOA/FN1/DNM2/CASS4/PDPN/EFNA1/ANTXR1/LIMS2/PREX1/DOCK5/FZD4/LAMB2/RREB1/KANK1/UNC13D/TRIOBP/VAMP3/DOCK1/GBP1
GO:0050671	positive regulation of lymphocyte proliferation	137	-0.358854	-1.71168	0.000256633	0.0040297	0.00295947	5366	tags=42%, list=25%, signal=32%	HLA-A/NCK1/PTPRC/EBI3/DHPS/IL6ST/IL1A/CD86/PYCARD/GPAM/NFATC2/EFNB1/SLAMF1/IL1B/HHLA2/CARD11/CD1D/TNFRSF4/HLA-DPA1/TYK2/LILRB2/BST1/CD74/TLR4/RPS3/ADA/CD40/HLA-DMB/FADD/VCAM1/CCR2/RASAL3/MPL/SASH3/ICOSLG/CD55/PNP/HLA-E/HES1/AIF1/SYK/MYD88/CD38/NCKAP1L/TGFBR2/HAVCR2/IL13/SELENOK/GPR183/LGALS9/IL15/CD3E/CD209/CD81/ANXA1/CCL19/FCGR3A/IGF2
GO:0048145	regulation of fibroblast proliferation	86	-0.387192	-1.71142	0.00164903	0.0159557	0.0117181	3510	tags=31%, list=16%, signal=26%	DDR2/FTH1/DHX9/WAPL/CD74/ING5/TP53/IFI30/AGT/EGFR/ABL1/C1QL4/SFRP1/FN1/LIF/PEX2/IL13/GSTP1/PDGFRA/PDGFRB/CD300A/NUPR1/TP53INP1/CDK4/PARP10/CAV1/AQP1
GO:0032731	positive regulation of interleukin-1 beta production	58	-0.412799	-1.71099	0.00361698	0.0282222	0.0207268	5389	tags=47%, list=25%, signal=35%	CLEC7A/NLRP3/MALT1/NLRC4/GSDMD/NLRP2/PYCARD/F2RL1/TLR8/IFI16/FZD5/TLR4/GBP5/P2RX7/MNDA/CCL3/LILRA2/STMP1/TYROBP/INAVA/STAT3/MYD88/TMEM106A/LGALS9/ORM2/CARD8/CCL19
GO:0097529	myeloid leukocyte migration	213	-0.338395	-1.71063	7.66119e-05	0.00167172	0.00122774	5303	tags=39%, list=25%, signal=30%	P2RY12/IL17RC/CXCL13/PTGER4/PDGFD/TGFB2/DDT/RABGEF1/PIK3CG/FCER1G/IL1A/WDR1/MDK/CCL2/EMP2/VEGFB/MMP2/SLAMF1/IL1B/CCL22/CNN2/MCOLN2/ITGA1/LYN/EDNRB/C5AR2/IL17RA/SPI1/BST1/CSF1R/GREM1/CD74/IL6R/MMP28/ANO6/CX3CR1/B4GALT1/JAM3/CMKLR1/C5/CCL3/RPS19/CCR2/C3AR1/RAC2/ADGRE2/RIN3/PPIB/ITGB2/THBS4/TREM2/AIF1/MOSPD2/FUT4/PGF/SYK/MYD88/EDN3/PECAM1/SWAP70/LGALS3/EMILIN1/CXCL1/TNFAIP6/NCKAP1L/SELENOK/PREX1/VEGFC/RHOG/VEGFA/FLT1/CD300A/RARRES2/MTUS1/IRAK4/CD9/CXCL3/CD81/CSF1/MMP14/ANXA1/CCL19/DUSP1/CXCL2
GO:0062098	regulation of programmed necrotic cell death	32	-0.473366	-1.7099	0.00676113	0.0431593	0.0316967	7188	tags=59%, list=34%, signal=39%	CASP8/MIR214/ASAH1/MUTYH/PELI1/BIRC3/PARP1/RBCK1/YBX3/FZD9/ADPRS/TP53/FADD/CFLAR/ZBP1/BOK/NUPR1/RNF31/CAV1
GO:0042742	defense response to bacterium	221	-0.336232	-1.70965	2.82334e-05	0.000787054	0.000578023	5666	tags=38%, list=27%, signal=29%	F2/LYG1/NLRP6/CEBPB/CXCL6/KRT6A/HLA-A/NLRC4/CXCL13/FCGR1A/TNFSF8/SLC11A1/GSDMD/SHARPIN/FCER1G/TLR2/MMRN2/RBCK1/RPL39/PYCARD/H2BC11/DHX15/F2RL1/WFDC3/FAU/IRF8/GBP4/IL1B/SIGLEC16/OAS2/WFDC13/DEFB108B/DEFB109B/ROMO1/GBP2/TNFRSF1A/IL10/EMILIN2/H2BC7/SSC5D/NOTCH2/TLR4/IL6R/P2RX7/SPN/GRN/PRKD1/RPS19/SIRT2/TLR3/CD4/STAB1/TFEB/COLEC12/HLA-E/TREM2/SYK/MYD88/EMILIN1/ACP5/HAVCR2/LTF/RNF213/H2BC21/MAVS/CARD9/RNASE1/ANXA3/RNASE6/CYBA/H2BC10/JCHAIN/TF/RARRES2/MICA/DMBT1/GNLY/RNF31/RPL30/EPHA2/IGLL1/FCN2/AQP1/PLAC8/HP
GO:0002696	positive regulation of leukocyte activation	360	-0.319876	-1.70913	3.01649e-06	0.000167442	0.000122972	5701	tags=42%, list=27%, signal=31%	RHOH/CLEC7A/EXOSC3/VAV1/FOXP3/ADORA2B/CD226/NLRP3/HLA-A/NCK1/MALT1/PLA2G3/PTPRC/EBI3/HLX/DHPS/HLA-DRB1/RUNX3/BCL10/KMT5C/GAB2/SART1/IL6ST/PHF10/FCHO1/IL1A/SOX4/CD86/NFKBIZ/PYCARD/GPAM/MDK/ZBTB1/PTPN6/F2RL1/SOX12/CCL2/NFATC2/RUNX1/HLA-DOA/EFNB1/TNFSF13/SLAMF1/IL1B/LEF1/HHLA2/CARD11/LAMP1/IL2RG/PBRM1/CD1D/PTPN11/TNFRSF4/HLA-DPA1/FYN/AP3B1/CEBPA/IL4I1/TYK2/LYN/HLA-DRA/IL10/TBX21/LILRB2/ZBTB7B/BST1/ITGAM/CD74/BLOC1S3/TLR4/RPS3/ADA/GATA3/CD40/HLA-DMB/FADD/HLA-G/CCL3/VCAM1/CCR2/RASAL3/ARID2/TNIP2/PAXIP1/SHB/GATA2/TGFB1/AXL/MPL/SASH3/ABL1/ICOSLG/TYROBP/CD4/GLI3/PTAFR/CD55/PNP/ITGB2/HLA-E/CBFB/RHOA/ACTL6A/HES1/TREM2/AIF1/VSIR/SYK/MYD88/LILRB4/IL33/SMARCD2/TSLP/CD38/SMARCC1/NCKAP1L/CR1/TGFBR2/VNN1/HAVCR2/HLA-DQA2/IL13/SELENOK/VAMP8/GPR183/BRD7/INPP5D/YES1/LGALS9/IL15/ITPKB/KMT5B/CD3E/CD209/CD81/HLA-F/PIK3R6/MMP14/SOX13/ANXA1/HLA-DMA/IGLL1/B2M/GLI2/CCL19/FCGR3A/IGF2/CAV1/DOCK8/PCK1
GO:0061005	cell differentiation involved in kidney development	57	-0.412774	-1.70868	0.00372199	0.0288991	0.0212239	6184	tags=61%, list=29%, signal=44%	FOXC2/PAX2/GDNF/CTNNB1/CD34/NPHS1/JAG1/GLIS2/PODXL/MTSS1/LGR4/EDNRA/WT1/ACTA2/EDNRB/GREM1/NOTCH2/GATA3/YAP1/IQGAP1/GLI3/FOXJ1/PRKX/HES1/MYO1E/SALL1/SMO/LIF/PTCH1/PROM1/LAMB2/POU3F3/NOTCH1/KLF15/WWTR1
GO:1902106	negative regulation of leukocyte differentiation	99	-0.375501	-1.70671	0.00121018	0.0126605	0.00929804	5817	tags=45%, list=27%, signal=33%	ZC3H12A/CTNNB1/FOXP3/GPR137B/CUL4A/TCTA/HLX/RUNX3/NRARP/MDK/TRIB1/RUNX1/FBXO7/IRF1/LYN/TBX21/ZBTB7B/FCGR2B/CD74/FGL2/TLR4/HLA-G/CCL3/ID2/GATA2/TLR3/GLI3/FOXJ1/FSTL3/TNFRSF11B/CBFB/ERBB2/SFRP1/LILRB4/TNFAIP6/CR1/LTF/C1QC/INPP5D/TMEM176A/TMEM176B/LOXL3/CTLA4/ANXA1/TOB2
GO:0030168	platelet activation	126	-0.364657	-1.70646	0.000236336	0.00385446	0.00283077	5930	tags=43%, list=28%, signal=31%	FERMT3/SAA1/BLK/F2/VAV1/F11R/P2RY12/PEAR1/COL3A1/PIK3CG/SERPINE2/MERTK/IL6ST/FCER1G/DGKD/P2RX1/PTPN6/MYH9/PLSCR1/P2RY1/MYL9/SLC7A11/NOS3/LYN/EMILIN2/BLOC1S4/BLOC1S3/TLR4/CLIC1/CD40/DGKG/PLEK/GNA13/FLNA/AXL/MPL/APOE/FN1/SYK/PDPN/VWF/TLN1/STXBP3/C1QTNF1/ENTPD2/PLCG2/ALOX12/PDGFRA/MYL12A/CD9/CSRP1/GP9/ADAMTS18/HBB
GO:2000630	positive regulation of miRNA metabolic process	52	-0.422215	-1.70642	0.00447509	0.0329283	0.024183	5123	tags=50%, list=24%, signal=38%	ZC3H12A/PNPT1/TGFB2/NFKB1/NGFR/TEAD1/FGF2/BMP2/BMPR1A/WT1/MYOCD/IL10/SPI1/GATA3/TP53/GATA2/TGFB1/SMAD6/FOS/SMAD4/STAT3/KLF4/RELA/SREBF1/ATOH8/APLN
GO:0010952	positive regulation of peptidase activity	182	-0.342963	-1.70633	0.000145623	0.002784	0.00204461	5778	tags=41%, list=27%, signal=30%	BLID/CLEC7A/NLRP6/MAPK12/PML/SFRP2/NLRP3/MALT1/NLRC4/PRSS22/BCL10/MIR29B1/SLC22A2/ASPH/NLRP2/NGFR/P2RX1/NCSTN/CASP10/PYCARD/CRADD/IFI16/F3/FYN/LAPTM5/DAP/GPER1/LYN/ANP32B/TFAP4/ROBO1/RPS27L/RPS3/TNFSF15/TBC1D10A/GRN/ATP2A3/FADD/MBP/CTSH/CFLAR/PSENEN/MAP3K5/GRAMD4/STAT3/RHOA/FN1/VSIR/SYK/ST18/CCN1/EFNA1/ANTXR1/FAS/CR1/EGLN3/CCN2/REST/PCOLCE/APH1A/CARD9/BOK/DLC1/PSME1/HIP1R/LGALS9/RACK1/GSN/HIP1/UACA/CARD8/SIRT1/CAV1/MIR27B
GO:0042274	ribosomal small subunit biogenesis	76	-0.39632	-1.70613	0.00170394	0.0163207	0.0119862	6718	tags=46%, list=31%, signal=32%	ABT1/RPS24/NOL11/RPS5/HEATR1/NOP9/RPS28/IMP3/EMG1/MPHOSPH10/UTP3/UTP23/TSR3/RPSA/TBL3/RCL1/RPS21/LTV1/UTP20/RPS6/FCF1/UTP6/RPS27L/RPS16/RPS15/RPS8/RPS19/KRI1/RPS14/SURF6/WDR43/HELB/RPS25/LSM6/RRS1
GO:0002009	morphogenesis of an epithelium	495	-0.309816	-1.70398	3.11253e-07	2.59159e-05	1.9033e-05	5582	tags=39%, list=26%, signal=29%	DLG5/CC2D2A/STOX1/DAB2/KRT10/NPNT/KRT6A/MSX2/TACSTD2/PML/FREM2/COBL/SFRP2/EPB41L5/JAG1/AJUBA/PODXL/KRT17/MTSS1/TGFB2/RALA/TRIM28/BCL10/FZD2/ACVRL1/HBEGF/NGFR/INTU/FRZB/FOXF1/IRX3/WDR1/NRARP/RYK/MMRN2/VASP/OPHN1/SOX4/WNT7B/SEMA4C/LHX2/KDR/LGR4/FGF2/MDK/SPRY1/BMP2/EDNRA/MMP2/GJA1/SPRY2/LEF1/SEMA3C/FZD5/WT1/HESX1/PKD2/SPINT1/SOX9/MTHFD1/SOX18/CYP7B1/GRHL3/PROX1/TCF15/FOXD1/IL10/FAT1/DAG1/LGR5/CSF1R/NKD1/TBX18/GREM1/ITGAX/NOTCH2/GPC4/PFN1/GATA3/BBS5/KDM5B/ZNRF3/RHOB/HS3ST3A1/FZD1/CTSZ/ZIC3/FOXQ1/CRYGS/YAP1/AGT/RAB10/GNA13/SMURF2/TBX3/NTN1/TGFB1/FLNA/CTSH/NPHP3/EGFR/ABL1/PSEN1/ITGB1/DVL2/HS3ST3B1/HES5/DCHS1/GLI3/TIE1/SDC4/SMAD4/TBX6/CXCR4/TFAP2A/PRKX/PHACTR4/NOTCH4/FERMT2/RHOA/ADM/HES1/SFRP1/RHOC/KLF4/SAPCD2/LRP5/NFATC4/TCAP/CCN1/PLXNB2/HHIP/BTBD7/PDPN/TIMELESS/SALL1/TBX5/SMO/LIF/ARL13B/TGFBR2/SOX8/PTCH1/TGM2/MSN/PLOD3/SNAI2/SLC9A3R1/VEGFC/SUFU/FGFR2/DLC1/TULP3/SCRIB/RREB1/HGF/MED12/VEGFA/VANGL2/SOX10/SOX17/FUZ/IRX1/CECR2/CA2/ID4/PLEKHA4/CLIC4/TEAD2/DLL1/LRP2/DDR1/IGFBP5/NOTCH1/RGMA/BMP7/CSF1/FGF1/LAMA1/MMP14/APLNR/EPHA2/TGFB1I1/TBX2/GLI2/TMEM79/DLL4/FERMT1/RARG/CD44/TNC
GO:0021983	pituitary gland development	39	-0.449074	-1.70113	0.00549492	0.0377955	0.0277575	4412	tags=44%, list=21%, signal=35%	FGF2/BMP2/PROP1/BMPR1A/HESX1/TBX19/GATA2/PAX6/HES1/SIX3/CDH1/SOX2/INHBB/SALL1/SOX3/GLI2/POU3F2
GO:0010863	positive regulation of phospholipase C activity	39	-0.448797	-1.70008	0.00555845	0.0381082	0.0279872	5752	tags=49%, list=27%, signal=36%	AVPR1A/P2RY12/RASGRP4/PLCB2/CD86/ARHGAP6/PHB1/FGF2/EDNRA/ADCYAP1R1/P2RY6/AGT/EGFR/PTAFR/LPAR1/ADRA1A/PDGFRA/FLT1/PDGFRB
GO:0097237	cellular response to toxic substance	113	-0.366346	-1.69923	0.000788109	0.00942751	0.00692369	3686	tags=35%, list=17%, signal=29%	NXN/ABTB2/NOS3/GSTM2/PRDX6/TXNRD1/ADH4/CCS/ABCB6/GSTA1/PRDX1/UBIAD1/PRXL2C/ABCG2/PTGS1/NFE2L2/PRDX4/GSTO2/SELENOF/NQO1/TXNDC17/APOE/MGST1/SOD3/GPX7/CERS1/ALDH1A1/HBD/ADH5/SELENOS/MT3/GSTP1/HBA1/CAT/TP53INP1/BMP7/HBB/HBA2/HP
GO:1902692	regulation of neuroblast proliferation	40	-0.445432	-1.69921	0.00657547	0.0426016	0.0312872	2846	tags=48%, list=13%, signal=41%	FGF2/DMRTA2/PROX1/CX3CR1/TP53/NR2E1/PAX6/CTNNA1/ITGB1/GLI3/PTN/DISC1/SIX3/SMO/VEGFC/VEGFA/SOX10/ID4/NOTCH1
GO:0045088	regulation of innate immune response	224	-0.333814	-1.69884	3.57399e-05	0.000919359	0.000675189	4622	tags=37%, list=22%, signal=29%	IRF3/CRK/METTL3/BANF1/IKBKE/TRIM41/PYCARD/STING1/PTPN6/PLA2G5/KLRD1/PTPN1/PLSCR1/TLR8/IFI35/IFI16/LAMP1/CD1D/PTPN11/TRIM62/ZCCHC3/FYN/IRF1/IKBKB/LYN/HEXIM1/SPI1/DHX9/NMI/KLRC4/SIN3A/FCGR2B/SAMHD1/TLR4/GBP5/APPL2/GRN/NFE2L2/IRAK3/TRAFD1/MNDA/FADD/POLR3G/CGAS/HLA-G/LILRA2/RPS19/ERAP1/NCF1/TYROBP/A2M/LYAR/HLA-E/PAK2/TREM2/APOE/SYK/SFPQ/ZBP1/RNF135/CR1/PARP14/IFNK/HAVCR2/SERPING1/PARP9/LSM14A/MAVS/CARD9/TRIM21/PLCG2/LGALS9/TNFAIP3/MICA/VSIG4/HLA-F/PIK3R6/TASL/TRIM56/NLRC5/HLA-B/FCN2
GO:0002052	positive regulation of neuroblast proliferation	28	-0.487695	-1.69808	0.00421301	0.0315563	0.0231753	2846	tags=43%, list=13%, signal=37%	CX3CR1/NR2E1/PAX6/ITGB1/GLI3/DISC1/SMO/VEGFC/VEGFA/SOX10/ID4/NOTCH1
GO:0072001	renal system development	307	-0.322004	-1.69782	1.16057e-05	0.00041966	0.000308204	5765	tags=42%, list=27%, signal=31%	CTNNB1/EYA1/IRX2/CD34/DLG5/CC2D2A/NPNT/KCNJ8/TACSTD2/NPHS1/FREM2/FOXC1/CNTRL/DACT2/JAG1/GLIS2/PDGFD/PODXL/MTSS1/NID1/TGFB2/AQP2/TP73/TIPARP/FOXF1/IRX3/SOX4/WNT7B/PYGO1/LGR4/FGF2/SPRY1/BMP2/SEC61A1/EDNRA/EMX2/MIR125A/WT1/ACTA2/PKD2/CRLF1/SOX9/ZBTB14/MYOCD/WFS1/EDNRB/PROX1/FOXD1/TEK/LGR5/IFT27/EPCAM/TGFBR1/TBX18/NUP133/GREM1/NOTCH2/RIDA/IL6R/GATA3/HPGD/HS3ST3A1/FADD/ACVR2B/YAP1/AGT/ANGPT1/IQGAP1/GDF11/CTSH/NPHP3/LRP4/TNS2/ANGPT2/HS3ST3B1/HES5/DCHS1/SMAD6/GLI3/CFLAR/ADAMTS1/FOXJ1/NFIA/SDC4/SMAD4/TFAP2A/PRKX/RHOA/SMAD5/HES1/SFRP1/PECAM1/SGPL1/MYO1E/SALL1/SMO/LIF/SOX8/HYAL2/PTCH1/PCSK5/RGN/APH1A/MPST/FGFR2/PROM1/LAMB2/POU3F3/VEGFA/VANGL2/PDGFRA/SOX17/PDGFRB/ZNG1A/NUP160/IRX1/NOTCH3/CAT/IFT88/ID3/DLL1/LRP2/NOTCH1/BMP7/FGF1/KLF15/WWTR1/KANK2/GLI2/AQP1
GO:1905517	macrophage migration	58	-0.409613	-1.69779	0.00398794	0.0303679	0.0223026	4402	tags=43%, list=21%, signal=34%	MDK/CCL2/MMP2/SLAMF1/CNN2/MCOLN2/EDNRB/CSF1R/MMP28/CX3CR1/B4GALT1/CMKLR1/C5/CCL3/CCR2/C3AR1/TREM2/LGALS3/EMILIN1/RARRES2/MTUS1/CD9/CD81/CSF1/MMP14
GO:0032722	positive regulation of chemokine production	63	-0.40595	-1.69728	0.00235331	0.0207406	0.0152322	6305	tags=48%, list=30%, signal=34%	DDX3X/OAS1/IL18/CLEC7A/ADORA2B/CD84/TLR2/PYCARD/F2RL1/HMOX1/IL1B/MCOLN2/IL17RA/CSF1R/CD74/TLR4/IL6R/C5/MBP/TLR3/AIF1/SYK/MYD88/IL33/TSLP/HAVCR2/SELENOK/MAVS/CARD9/LGALS9
GO:0072210	metanephric nephron development	40	-0.444813	-1.69685	0.00657547	0.0426016	0.0312872	5991	tags=55%, list=28%, signal=40%	PAX2/GDNF/CTNNB1/IRX2/CD34/LGR4/WT1/PKD2/SOX9/FOXD1/GREM1/HES5/HES1/SALL1/SMO/LIF/SOX8/LAMB2/PDGFRA/PDGFRB/IRX1/AQP1
GO:0071222	cellular response to lipopolysaccharide	187	-0.340459	-1.69676	0.000253443	0.00401951	0.00295198	6174	tags=43%, list=29%, signal=31%	LY96/PDCD4/CXCL10/IL18/NFKBIB/PAF1/NR1H3/ZC3H12A/CEBPB/CXCL6/NLRP3/CCR5/MALT1/CXCL13/TBXA2R/BCL10/CACTIN/CDC73/NFKB1/ZFP36/IL1A/TLR2/IRF3/CD86/TRIM41/PYCARD/CCL2/SHPK/IRAK2/TRIB1/IRF8/IL1B/NUGGC/SASH1/TICAM2/PLSCR4/TNFRSF1B/NOS3/LYN/EDNRB/CDK19/IL10/SPI1/SBNO2/LILRB2/SCARB1/TLR4/CX3CR1/SIGIRR/CCL3/LILRA2/CAPN2/TNIP2/TGFB1/AXL/CD68/ABL1/LY86/VIM/PTAFR/HADHB/CD55/CD14/ABCA1/RHOA/MYD88/CXCL1/RELA/HAVCR2/NFKBIA/LTF/SELENOS/LITAF/GSTP1/PLCG2/TNFAIP3/CXCL3/CDK4/CARD8/TSPO/CXCL2
GO:0001763	morphogenesis of a branching structure	191	-0.340325	-1.6962	0.000126463	0.00247758	0.00181957	4460	tags=35%, list=21%, signal=28%	KDR/LGR4/FGF2/MDK/SPRY1/BMP2/EDNRA/TDGF1/SPRY2/LEF1/SEMA3C/FZD5/WT1/PKD2/SPINT1/SOX9/PROX1/FOXD1/IL10/DAG1/GREM1/KDM5B/HS3ST3A1/CTSZ/YAP1/AGT/GNA13/TBX3/CTSH/ABL1/HS3ST3B1/DCHS1/GLI3/TIE1/SMAD4/NOTCH4/ADM/SFRP1/LRP5/NFATC4/HHIP/BTBD7/ERMN/TIMELESS/SALL1/SMO/TGFBR2/SOX8/PTCH1/TGM2/SNAI2/FGFR2/HGF/VEGFA/SOX10/CLIC4/DDR1/NOTCH1/BMP7/CSF1/FGF1/LAMA1/MMP14/EPHA2/TBX2/GLI2/DLL4
GO:0045668	negative regulation of osteoblast differentiation	49	-0.424435	-1.69402	0.00485353	0.0347481	0.0255195	4285	tags=45%, list=20%, signal=36%	NBR1/RANBP3L/SOX9/SEMA4D/LIMD1/GREM1/RIOX1/HDAC7/BAMBI/AXIN2/SMAD6/TWSG1/SFRP1/LRP5/TNFAIP6/PTCH1/VEGFC/SUFU/TOB1/ID3/IGFBP5/NOTCH1
GO:0090130	tissue migration	330	-0.319527	-1.69388	6.84525e-06	0.000286866	0.000210678	4821	tags=37%, list=23%, signal=29%	ACVRL1/ZEB2/HBEGF/CAPN7/FOXF1/ACTG2/MMRN2/MACF1/GLUL/VASH1/KDR/FGF2/MYH9/EMP2/VSTM4/JUP/CDH5/PLPP3/HMOX1/TDGF1/MIR26A1/ACTA2/SASH1/PTPN11/MIR320A/MIR143/CORO1B/SOX9/RHOJ/PIK3C2A/SOX18/MCC/NOS3/PROX1/TEK/TGFBR1/ROBO1/ADIPOR1/FSTL1/GREM1/HDAC7/SCARB1/PXN/PFN1/ROCK1/GATA3/GRN/CALR/PRKD1/NFE2L2/CIB1/CD40/RHOB/ITGA2/PLCG1/NR2E1/AGT/ANGPT1/LTB4R2/PAXIP1/GATA2/TGFB1/CTSH/ABL1/ITGB1/CLEC14A/ANGPT2/MIRLET7F1/PKN1/PTN/EMC10/PRKX/AMOT/SP1/RHOA/RRAS/APOE/KLF4/MAP4K4/STAT5A/HDAC6/PATZ1/EFNA1/ID1/GLIPR2/TGFBR2/CARD10/PRCP/PKN2/SNAI2/DOCK5/VEGFC/ANXA3/ENPP2/EPHB4/RIN2/ARSB/SEMA5A/ATOH8/RREB1/KANK1/PLCG2/VEGFA/DCN/LOXL2/PKN3/ANLN/SP100/DAAM2/DOCK1/NOTCH1/RGCC/FGF1/ANXA1/SPARC/SIRT1/EPHA2/KANK2/RAB13/DLL4/FERMT1/MIR27B
GO:1900274	regulation of phospholipase C activity	41	-0.441524	-1.69312	0.00419565	0.0315042	0.0231371	4817	tags=49%, list=23%, signal=38%	AVPR1A/P2RY12/RASGRP4/PLCB2/CD86/ARHGAP6/PHB1/FGF2/EDNRA/ADCYAP1R1/P2RY6/AGT/EGFR/ABL1/PTAFR/LPAR1/ADRA1A/PDGFRA/FLT1/PDGFRB
GO:0006081	cellular aldehyde metabolic process	65	-0.402121	-1.6928	0.00385143	0.0296494	0.0217749	4288	tags=37%, list=20%, signal=30%	DHRS13/BMP2/AKR1A1/ALDH3A2/GRHPR/EDNRB/ADH4/ALDH2/IDH2/AKR1C3/GATD1/CLCN2/IDH1/TKT/ALDH9A1/KDM3A/REST/HOGA1/AKR7A2/ALDH1A1/ADH5/ALDH3B1/AKR7A3/ALDH7A1
GO:0071402	cellular response to lipoprotein particle stimulus	32	-0.468543	-1.69248	0.00830648	0.049776	0.0365561	2908	tags=41%, list=14%, signal=35%	TLR4/NPC1/CD68/ITGB1/ITGB2/ABCA1/TREM2/APOE/SYK/MYD88/CD9/CD81/CES1
GO:0003205	cardiac chamber development	159	-0.34833	-1.6912	0.000295512	0.00445238	0.00326989	5479	tags=43%, list=26%, signal=32%	SHOX2/MSX2/MAML1/FOXC1/PKP2/SFRP2/CNTRL/JAG1/TGFB2/FZD2/FOXF1/SOX4/MYH6/NDST1/BMP2/EDNRA/TRIP11/BMPR1A/MDM2/SEMA3C/TGFBR3/TAB1/ZBTB14/MYOCD/NOS3/PROX1/HEG1/TEK/DAND5/DNAH11/CHD7/TGFBR1/ROBO1/NOTCH2/GATA3/TP53/FZD1/DHRS3/MDM4/TBX3/TGFB1/NPHP3/DSP/SMAD6/ADAMTS1/EGLN1/FGFRL1/SMAD4/TBX6/HES1/GJA5/CCN1/SALL1/TBX5/SMO/TGFBR2/SUFU/FGFR2/PPP1R13L/LRP2/NOTCH1/HEY2/ADGRG6/MYL3/BMP7/APLNR/TBX2/DLL4
GO:0051701	biological process involved in interaction with host	195	-0.338683	-1.69103	0.000125374	0.00246386	0.0018095	5690	tags=41%, list=27%, signal=30%	BSG/SIGLEC1/LRRC15/SLC52A2/ACE2/KRT6A/FCN1/F11R/CCR5/TRIM14/IST1/TRIM8/RPSA/THOC1/SCARB2/CDK1/HLA-DRB1/P4HB/TRIM27/FUCA2/CD86/PHB1/SLC3A2/PLSCR1/CR2/SELPLG/SLAMF1/CIITA/LAMP1/PTX3/TRIM62/TNFRSF4/GPR15/DDX39B/DAG1/DYNLT1/CD74/SCARB1/CLDN1/TRIM38/NPC1/THOC3/CHMP4A/PC/ITGA2/IFITM2/ITGB7/AXL/EGFR/ITGB1/CD4/ITGB5/CD55/ITGAV/SLC20A2/CXCR4/TRIM22/INHBB/CR1/HYAL2/CLEC4M/LTF/VAMP8/TRIM21/TRIM59/TPCN1/JPT2/LGALS9/MOG/SIVA1/GSN/CD209/CD81/IFITM3/ICAM1/EPHA2/TRIM68/CAV1/IFITM1
GO:1903510	mucopolysaccharide metabolic process	93	-0.375707	-1.69062	0.00224027	0.0199387	0.0146433	4782	tags=35%, list=22%, signal=28%	NFKB1/SPOCK3/CHST11/FGF2/NDST1/EDNRA/IL1B/EGFLAM/ST3GAL4/EDNRB/NDNF/CHSY1/GUSB/ITIH5/B3GNT7/ANGPT1/SLC10A7/UGDH/TGFB1/CSGALNACT1/NDST2/CHST9/TNFAIP6/HYAL2/B4GALT4/DCN/IL15/CHST14/SLC35D2/CHST6/BGN/CHST3/CD44
GO:0007009	plasma membrane organization	157	-0.348636	-1.69007	0.000231689	0.00382039	0.00280575	5663	tags=40%, list=27%, signal=30%	LLCFC1/S100A10/DYSF/TLCD2/OSBPL2/PTPRC/STX2/TLCD1/MTSS1/TGFB2/TMEM41B/AKT2/ANO9/BAIAP2L1/TMEM95/C16orf92/MYH9/EMP2/PLSCR1/CRB1/ANXA2/MIR26A1/PLSCR4/ATP10A/BIN1/NOX5/SYPL2/A4GALT/BIN2/ANO6/CLU/P2RX7/MICALL1/CHMP4A/MYMK/MTSS2/SH3GLB1/PRX/TIE1/CXCR4/COLEC12/ABCD1/MYOF/SH3TC2/DNM2/CR1/SNX18/AHNAK/SLC9A3R1/PACSIN3/SNX33/NDRG1/EHD2/MYRF/FA2H/CD9/GSN/XKR8/SLC4A1/SPESP1/SERPINA5/CAV1/CAVIN2
GO:0051150	regulation of smooth muscle cell differentiation	38	-0.44706	-1.68967	0.00539439	0.037266	0.0273687	4236	tags=39%, list=20%, signal=32%	NFATC2/MIR26A1/GPER1/MYOCD/OLFM2/NFATC1/FOXO4/MED28/NFATC3/EFEMP2/FGFR2/MIR100/HEY2/SIRT1/RBPMS2
GO:0045824	negative regulation of innate immune response	69	-0.397765	-1.68934	0.00345297	0.0274137	0.020133	6271	tags=52%, list=29%, signal=37%	NLRX1/OAS1/NR1H3/DUSP10/FAM3A/HLA-A/DCST1/CACTIN/PARP1/CRK/METTL3/BANF1/KLRD1/IFI16/NMI/SAMHD1/GRN/IRAK3/TRAFD1/HLA-G/RPS19/A2M/LYAR/HLA-E/CR1/PARP14/HAVCR2/SERPING1/TRIM21/LGALS9/TNFAIP3/MICA/VSIG4/HLA-F/NLRC5/HLA-B
GO:0010950	positive regulation of endopeptidase activity	162	-0.346071	-1.68896	0.000311603	0.00460706	0.00338349	5439	tags=40%, list=25%, signal=30%	PML/SFRP2/NLRP3/MALT1/NLRC4/BCL10/MIR29B1/SLC22A2/ASPH/NLRP2/NGFR/P2RX1/NCSTN/CASP10/PYCARD/CRADD/IFI16/F3/FYN/LAPTM5/DAP/GPER1/LYN/ANP32B/TFAP4/ROBO1/RPS27L/RPS3/TNFSF15/TBC1D10A/ATP2A3/FADD/MBP/CTSH/CFLAR/PSENEN/MAP3K5/GRAMD4/STAT3/RHOA/VSIR/SYK/ST18/CCN1/EFNA1/FAS/CR1/EGLN3/CCN2/REST/APH1A/CARD9/BOK/DLC1/PSME1/HIP1R/LGALS9/RACK1/GSN/HIP1/UACA/CARD8/SIRT1/MIR27B
GO:0042490	mechanoreceptor differentiation	64	-0.400484	-1.68869	0.00255673	0.0219091	0.0160903	5510	tags=47%, list=26%, signal=35%	CLRN1/JAG1/CDH23/FZD2/FGF20/KCNQ1/FGF2/POU4F3/TRIP11/TSKU/IFT27/TPRN/NAGLU/MYO6/TMC1/WHRN/HES5/SDC4/SLITRK6/HES1/ADGRV1/SLC9A3R1/SCRIB/USH1C/TRIOBP/CECR2/IFT88/DLL1/NOTCH1/HEY2
GO:0010631	epithelial cell migration	323	-0.318574	-1.6886	8.33536e-06	0.000325593	0.00023912	4821	tags=37%, list=23%, signal=29%	ACVRL1/ZEB2/HBEGF/CAPN7/MMRN2/MACF1/GLUL/VASH1/KDR/FGF2/MYH9/EMP2/VSTM4/JUP/CDH5/PLPP3/HMOX1/TDGF1/MIR26A1/SASH1/PTPN11/MIR320A/MIR143/CORO1B/SOX9/RHOJ/PIK3C2A/SOX18/MCC/NOS3/PROX1/TEK/TGFBR1/ROBO1/ADIPOR1/FSTL1/GREM1/HDAC7/SCARB1/PXN/PFN1/ROCK1/GATA3/GRN/CALR/PRKD1/NFE2L2/CIB1/CD40/RHOB/ITGA2/PLCG1/NR2E1/AGT/ANGPT1/LTB4R2/PAXIP1/GATA2/TGFB1/CTSH/ABL1/ITGB1/CLEC14A/ANGPT2/MIRLET7F1/PKN1/PTN/EMC10/PRKX/AMOT/SP1/RHOA/RRAS/APOE/KLF4/MAP4K4/STAT5A/HDAC6/PATZ1/EFNA1/ID1/GLIPR2/TGFBR2/CARD10/PRCP/PKN2/SNAI2/DOCK5/VEGFC/ANXA3/ENPP2/EPHB4/RIN2/ARSB/SEMA5A/ATOH8/RREB1/KANK1/PLCG2/VEGFA/DCN/LOXL2/PKN3/ANLN/SP100/DAAM2/DOCK1/NOTCH1/RGCC/FGF1/ANXA1/SPARC/SIRT1/EPHA2/KANK2/RAB13/DLL4/FERMT1/MIR27B
GO:0002244	hematopoietic progenitor cell differentiation	128	-0.360172	-1.68834	0.000413051	0.00570695	0.00419126	4877	tags=38%, list=23%, signal=30%	ZNF784/SLC7A6OS/RBM47/ZFP36/SOX4/PYGO1/METTL3/KDR/ZBTB1/PTPN6/DNAI4/AP3B1/LYN/TCF15/SPI1/BVES/UFL1/SIN3A/CSF1R/GATA3/NFE2L2/TP53/JAM3/PTPRZ1/DPF2/PLD4/PLEK/ZNHIT1/GATA2/TGFB1/ABL1/PSEN1/HES5/FSTL3/HES1/SFRP1/ARL11/SOS2/REST/HYAL2/AGPAT5/PDGFRA/FLT1/ANLN/DHTKD1/NOTCH1/EML1/RRS1/ACP6
GO:0032732	positive regulation of interleukin-1 production	68	-0.397175	-1.68727	0.00241337	0.0210509	0.0154601	5389	tags=47%, list=25%, signal=35%	SAA1/CLEC7A/NLRP3/MALT1/NLRC4/IL16/GSDMD/NLRP2/PYCARD/F2RL1/TLR8/S100A13/IFI16/FZD5/TLR4/GBP5/P2RX7/MNDA/CCL3/LILRA2/STMP1/TMED10/TYROBP/INAVA/STAT3/MYD88/HAVCR2/TMEM106A/LGALS9/ORM2/CARD8/CCL19
GO:0032735	positive regulation of interleukin-12 production	37	-0.449768	-1.68721	0.00741829	0.0460885	0.033848	4660	tags=49%, list=22%, signal=38%	CLEC7A/IL16/TLR2/MDK/IRF8/LAPTM5/IRF1/TLR4/CD40/HLA-G/LTB/TLR3/SYK/RELA/IRF5/PLCG2/LGALS9/CCL19
GO:0000731	DNA synthesis involved in DNA repair	39	-0.445271	-1.68672	0.00613017	0.0407904	0.029957	2480	tags=33%, list=12%, signal=30%	POLD3/POLD2/POLD1/PCNA/WRN/POLA1/POLH/PRIMPOL/POLD4/POLE/SIRT1/PARP10/SPRTN
GO:0006641	triglyceride metabolic process	92	-0.374547	-1.68545	0.000999747	0.0111185	0.00816554	4970	tags=36%, list=23%, signal=28%	PIK3CG/SLC27A5/MIR29B1/APOC2/LIPC/GPAM/GPAT3/TNXB/PTPN11/APOC1/GPAT2/SCARB1/AGMO/C3/PNPLA2/PNPLA4/APOA5/APOE/LIPE/PLAAT3/CPS1/SREBF1/RGN/GPIHBP1/CPT1A/SLC27A1/LIPG/PLIN5/CAT/ABHD5/SIRT1/CAV1/PCK1
GO:0002688	regulation of leukocyte chemotaxis	122	-0.360342	-1.68544	0.000696492	0.0086082	0.00632198	4409	tags=39%, list=21%, signal=31%	TMEM102/MDK/F2RL1/CCL2/VEGFB/SLAMF1/GPSM3/WNK1/LYN/C5AR2/SPI1/BST1/CSF1R/GREM1/CD74/IL6R/MMP28/ANO6/CX3CR1/CALR/ADAM10/JAM3/CMKLR1/C5/CCL3/CCR2/C3AR1/RAC2/RIN3/PTN/THBS4/AIF1/MOSPD2/PGF/EDN3/SWAP70/PADI2/TNFAIP6/NCKAP1L/VEGFC/VEGFA/LGALS9/RARRES2/MTUS1/CSF1/CCL19/DUSP1
GO:0002768	immune response-regulating cell surface receptor signaling pathway	252	-0.325233	-1.68377	7.74254e-05	0.0016779	0.00123228	5912	tags=41%, list=28%, signal=30%	SH2B2/CSK/BLK/SLA2/ZC3H12A/FGR/CD79A/CLEC7A/VAV1/FOXP3/CD226/FCN1/PAWR/EIF2B4/HLA-A/MALT1/PTPRC/FCGR1A/RABGEF1/HLA-DRB1/BCL10/FCER1G/CD79B/FCHO1/LAT2/RBCK1/PRKCH/NFKBIZ/CMTM3/PTPN6/KLRD1/NFATC2/PLPP4/PLSCR1/CR2/WNK1/HHLA2/CARD11/THEMIS2/FYN/LAPTM5/IKBKB/LYN/C5AR2/KLRC4/LILRB2/BMX/FPR1/FCGR2B/RPS3/MICB/ADA/APPL2/GATA3/CD40/MNDA/CMKLR1/PLCG1/HLA-G/LILRA2/C3AR1/EZR/SHB/CD8B/KLHL6/ABL1/PSEN1/ICOSLG/TYROBP/PAK2/SYK/LGALS3/LILRB4/CD38/ELF1/PLD2/NCKAP1L/CR1/RELA/ERMAP/NFAM1/SPG21/INPP5D/PLCG2/FYB1/YES1/CD300A/MOG/CTLA4/CD3E/GCSAML/CD81/RAB29/RNF31/PHPT1/GBP1/BTLA/CD22/BTN3A1/BLNK/IGLL1/MAP3K1/FCN2/FCGR3A
GO:0030512	negative regulation of transforming growth factor beta receptor signaling pathway	94	-0.373236	-1.68225	0.000867852	0.0100215	0.00735991	4529	tags=38%, list=21%, signal=30%	CHST11/HSPA5/SPRY1/BMP2/ASPN/SPRY2/TGFBR3/ING1/SNX6/DAND5/SIN3A/CD109/HTRA3/TET1/HTRA1/SINHCAF/TP53/BAMBI/SMURF2/SLC2A10/MIRLET7F1/SMAD6/IL17RD/SAP30/PRDM16/DNM2/EMILIN1/PBLD/PPARA/NRROS/TGFB3/HDAC1/SIRT1/TGFB1I1/CAV1/LTBP1
GO:1901224	positive regulation of NIK/NF-kappaB signaling	64	-0.398873	-1.6819	0.00298032	0.0243662	0.0178949	4660	tags=42%, list=22%, signal=33%	TLR2/RBCK1/CD86/PHB1/EDAR/IL1B/IFI35/SASH1/LAPTM5/LIMS1/NMI/GREM1/TLR4/RPS3/ACTN4/TRADD/CALR/TLR3/EGFR/CD14/RHOA/TREM2/RELA/HAVCR2/LGALS9/TRIP6/CCL19
GO:0070169	positive regulation of biomineral tissue development	53	-0.414221	-1.68105	0.00299931	0.0244583	0.0179625	4563	tags=45%, list=21%, signal=36%	ATRAID/FBXO5/FAM20C/BMP2/BMPR1A/FZD9/ALOX5/TMEM119/RXRA/BMPR1B/ANO6/P2RX7/ACVR2B/TGFB1/GPM6B/PTN/TFAP2A/CCN1/LTF/ADGRV1/ADRB2/TGFB3/BMP7/SLC4A2
GO:0019886	antigen processing and presentation of exogenous peptide antigen via MHC class II	28	-0.482688	-1.68064	0.00460491	0.0335452	0.0246361	4981	tags=50%, list=23%, signal=38%	HLA-DRB1/FCER1G/HLA-DOA/HLA-DPA1/HLA-DRA/FCGR2B/CD74/HLA-DMB/IFI30/CTSS/DNM2/HLA-DQA2/HLA-DMA/B2M
GO:0051961	negative regulation of nervous system development	148	-0.349171	-1.67989	0.00120451	0.0126605	0.00929804	4027	tags=36%, list=19%, signal=30%	SPART/IL1B/BMPR1A/SEMA3C/DPYSL5/PCM1/PLXNA3/PROX1/SEMA6A/SEMA4B/SEMA4D/DYNLT1/SEMA3D/DIP2B/APPL2/TP53/NR2E1/SIRT2/MBP/NTN1/GPR37L1/PAX6/LRP4/SEMA3G/CTNNA1/PSEN1/HES5/PTN/DNAJB11/HES1/TREM2/TMEM98/ARHGAP4/NFATC4/CDH1/ID1/DICER1/REST/MT3/CERS2/SEMA5A/SOX10/ID4/DAAM2/NOTCH1/NKX6-2/BMP7/SPP1/SEMA3B/CTDSP1/MAG/TSPO/B2M/DLL3
GO:0032602	chemokine production	91	-0.374729	-1.67964	0.00210889	0.0191253	0.0140459	4660	tags=38%, list=22%, signal=30%	TLR2/PYCARD/F2RL1/HMOX1/IL1B/MCOLN2/C1QTNF3/IL10/IL17RA/CSF1R/CD74/TLR4/IL6R/SIGIRR/C5/MBP/TLR3/TREM2/AIF1/KLF4/SYK/MYD88/APOD/LILRB4/IL33/TSLP/HAVCR2/SELENOK/SNAI2/MAVS/CARD9/ERBIN/GSTP1/LGALS9/EPHA2
GO:0032642	regulation of chemokine production	90	-0.376227	-1.67956	0.00176715	0.0167403	0.0122943	4660	tags=39%, list=22%, signal=31%	TLR2/PYCARD/F2RL1/HMOX1/IL1B/MCOLN2/C1QTNF3/IL10/IL17RA/CSF1R/CD74/TLR4/IL6R/SIGIRR/C5/MBP/TLR3/TREM2/AIF1/KLF4/SYK/MYD88/APOD/LILRB4/IL33/TSLP/HAVCR2/SELENOK/SNAI2/MAVS/CARD9/ERBIN/GSTP1/LGALS9/EPHA2
GO:0001655	urogenital system development	342	-0.315574	-1.67926	8.10546e-06	0.000318752	0.000234095	6210	tags=44%, list=29%, signal=32%	GLI1/FOXC2/LAMA5/NUP85/BCL2/FRS2/EAF2/WNK4/PAX2/GDNF/PSAP/REN/CTNNB1/EYA1/IRX2/CD34/DLG5/CC2D2A/NPNT/KCNJ8/TACSTD2/NPHS1/FREM2/FOXC1/CNTRL/DACT2/JAG1/GLIS2/PDGFD/PODXL/MTSS1/NID1/TGFB2/AQP2/TP73/TIPARP/FOXF1/IRX3/SOX4/WNT7B/PYGO1/LGR4/FGF2/SPRY1/BMP2/SEC61A1/EDNRA/EMX2/MIR125A/MMP2/WT1/ACTA2/PKD2/CRLF1/SOX9/ZBTB14/EPHB3/MYOCD/WFS1/CYP7B1/EDNRB/PROX1/FOXD1/TEK/LGR5/IFT27/EPCAM/TGFBR1/TBX18/NUP133/GREM1/NOTCH2/RIDA/IL6R/GATA3/HPGD/CDKN1B/HS3ST3A1/FADD/ACVR2B/YAP1/AGT/ANGPT1/GATA2/IQGAP1/GDF11/CTSH/NPHP3/LRP4/TNS2/ANGPT2/HS3ST3B1/HES5/DCHS1/SMAD6/GLI3/CFLAR/ADAMTS1/FOXJ1/NFIA/SDC4/SMAD4/TFAP2A/PRKX/RHOA/SMAD5/HES1/SFRP1/PECAM1/SGPL1/MYO1E/SALL1/SMO/LIF/SOX8/HYAL2/PTCH1/PCSK5/RGN/APH1A/MPST/FGFR2/PROM1/LAMB2/POU3F3/VEGFA/VANGL2/PDGFRA/SOX17/PDGFRB/ZNG1A/NUP160/IRX1/NOTCH3/ID4/CAT/IFT88/ID3/DLL1/LRP2/NOTCH1/BMP7/FGF1/KLF15/ANXA1/WWTR1/KANK2/GLI2/RARG/TNC/AQP1
GO:0043583	ear development	205	-0.333174	-1.67922	0.000238466	0.0038611	0.00283564	5566	tags=41%, list=26%, signal=31%	STOX1/CLRN1/FREM2/JAG1/SLC26A5/GJB6/TGFB2/CDH23/MAF/CYTL1/FZD2/FRZB/FGF20/KCNQ1/FGF2/POU4F3/BMP2/EDNRA/TRIP11/SPRY2/HESX1/PTPN11/ECE1/SOX9/CEBPA/GJB2/GRHL3/PROX1/TSKU/TCF15/LGR5/MYO3A/IFT27/CHD7/TPRN/ANP32B/TBX18/MAPKAPK2/NAGLU/MYO6/GATA3/ADAM10/CDKN1B/POU3F4/ZIC3/TMC1/TBX3/NTN1/GATA2/WHRN/DVL2/HES5/DCHS1/GLI3/SDC4/SLITRK6/TFAP2A/HES1/BLOC1S5/TCAP/SOX2/HPN/ADGRV1/SLC9A3R1/LRP10/OTX1/FGFR2/MSX1/SCRIB/PRRX1/PDGFRB/NOX3/USH1C/TRIOBP/CECR2/IFT88/DLL1/TGFB3/DDR1/NOTCH1/HEY2/LRIG1/LRIG3/TBX2
GO:0045580	regulation of T cell differentiation	171	-0.34327	-1.67851	0.000290837	0.00441346	0.00324131	5389	tags=41%, list=25%, signal=31%	NLRP3/MALT1/PTPRC/ZNF683/HLX/HLA-DRB1/RUNX3/SART1/PHF10/NRARP/SOX4/CD86/FANCD2/METTL3/NFKBIZ/MDK/ZBTB1/SOX12/RUNX1/HLA-DOA/LEF1/CARD11/IL2RG/PBRM1/AP3B1/IL4I1/IRF1/HLA-DRA/TBX21/LILRB2/ZBTB7B/CD74/FGL2/ADA/GATA3/HLA-G/CCR2/ARID2/SHB/SASH3/ABL1/GLI3/FOXJ1/PNP/CBFB/RHOA/ACTL6A/ERBB2/VSIR/SYK/LILRB4/SMARCD2/SMARCC1/NCKAP1L/CR1/SOS2/TGFBR2/VNN1/BRD7/LGALS9/IL15/ITPKB/LOXL3/CTLA4/PIK3R6/SOX13/ANXA1/GLI2/CCL19/PCK1
GO:0016180	snRNA processing	27	-0.486389	-1.67701	0.00703598	0.0446129	0.0327643	6952	tags=59%, list=33%, signal=40%	EXOSC6/INTS10/EXOSC5/CT45A1/INTS14/INTS5/EXOSC3/INTS6/INTS6L/INTS13/EXOSC2/EXOSC7/INTS4/TOE1/INTS9/EXOSC8
GO:0098727	maintenance of cell number	176	-0.340503	-1.67696	0.000196694	0.00338229	0.002484	4886	tags=38%, list=23%, signal=29%	TAF6L/ZC3H13/CDC73/PHF10/ZNF322/SOX4/FANCD2/METTL3/BCL7C/SMC3/PELO/BMPR1A/SMC5/PCM1/HESX1/SOX9/ING1/SELENON/PROX1/TCF15/SPI1/SIN3A/PIWIL2/TET1/SINHCAF/ZIC3/ZHX2/DPF2/MED30/NR2E1/FUT10/YAP1/FOXO1/MED28/NANOG/TBX3/PHF19/GATA2/HMGA2/KDM3A/HES5/TAF5L/PTN/SAP30/SMC1A/STAT3/ACTL6A/WDR43/HES1/SFRP1/KLF4/SS18/LRP5/SOX2/SMARCC1/SMO/LIF/REST/ZFP36L2/MED12/PRRX1/LOXL2/DLL1/NOTCH1/BMP7/HDAC1
GO:0002687	positive regulation of leukocyte migration	141	-0.351773	-1.67687	0.000854651	0.0099416	0.00730124	4454	tags=37%, list=21%, signal=29%	PYCARD/TMEM102/MDK/F2RL1/ITGA4/VEGFB/SLAMF1/MADCAM1/GPSM3/WNK1/SPI1/CSF1R/CD74/IL6R/ANO6/CX3CR1/SPN/CALR/ADAM10/JAM3/FADD/ITGA2/CMKLR1/CCL3/CCR2/C3AR1/RAC2/ABL1/PTAFR/PTN/THBS4/RHOA/TREM2/AIF1/MOSPD2/FUT4/PGF/EDN3/SWAP70/LGALS3/NCKAP1L/JAM2/SELENOK/VEGFC/VEGFA/LGALS9/RARRES2/ICAM1/CSF1/MMP14/CCL19/DOCK8
GO:2000378	negative regulation of reactive oxygen species metabolic process	44	-0.429714	-1.67679	0.00600653	0.040179	0.029508	4021	tags=45%, list=19%, signal=37%	PON3/AATF/FYN/SLC30A10/TP53/BRCA1/SIRT2/CFLAR/TFAP2A/ABCD1/RHOA/HDAC6/ACP5/PPARA/CRYAB/MT3/CTNS/PLIN5/HK2/HP
GO:0090132	epithelium migration	325	-0.315941	-1.67591	2.18911e-05	0.000647321	0.000475401	4821	tags=37%, list=23%, signal=29%	ACVRL1/ZEB2/HBEGF/CAPN7/MMRN2/MACF1/GLUL/VASH1/KDR/FGF2/MYH9/EMP2/VSTM4/JUP/CDH5/PLPP3/HMOX1/TDGF1/MIR26A1/SASH1/PTPN11/MIR320A/MIR143/CORO1B/SOX9/RHOJ/PIK3C2A/SOX18/MCC/NOS3/PROX1/TEK/TGFBR1/ROBO1/ADIPOR1/FSTL1/GREM1/HDAC7/SCARB1/PXN/PFN1/ROCK1/GATA3/GRN/CALR/PRKD1/NFE2L2/CIB1/CD40/RHOB/ITGA2/PLCG1/NR2E1/AGT/ANGPT1/LTB4R2/PAXIP1/GATA2/TGFB1/CTSH/ABL1/ITGB1/CLEC14A/ANGPT2/MIRLET7F1/PKN1/PTN/EMC10/PRKX/AMOT/SP1/RHOA/RRAS/APOE/KLF4/MAP4K4/STAT5A/HDAC6/PATZ1/EFNA1/ID1/GLIPR2/TGFBR2/CARD10/PRCP/PKN2/SNAI2/DOCK5/VEGFC/ANXA3/ENPP2/EPHB4/RIN2/ARSB/SEMA5A/ATOH8/RREB1/KANK1/PLCG2/VEGFA/DCN/LOXL2/PKN3/ANLN/SP100/DAAM2/DOCK1/NOTCH1/RGCC/FGF1/ANXA1/SPARC/SIRT1/EPHA2/KANK2/RAB13/DLL4/FERMT1/MIR27B
GO:0019827	stem cell population maintenance	172	-0.342538	-1.67579	9.64769e-05	0.00198862	0.00146047	4886	tags=38%, list=23%, signal=29%	TAF6L/ZC3H13/CDC73/PHF10/ZNF322/SOX4/FANCD2/METTL3/BCL7C/SMC3/PELO/BMPR1A/SMC5/PCM1/HESX1/SOX9/ING1/PROX1/TCF15/SPI1/SIN3A/PIWIL2/TET1/SINHCAF/ZIC3/ZHX2/DPF2/MED30/NR2E1/FUT10/YAP1/FOXO1/MED28/NANOG/TBX3/PHF19/GATA2/HMGA2/KDM3A/HES5/TAF5L/PTN/SAP30/SMC1A/STAT3/ACTL6A/WDR43/HES1/SFRP1/KLF4/SS18/LRP5/SOX2/SMARCC1/SMO/LIF/REST/ZFP36L2/MED12/PRRX1/LOXL2/DLL1/NOTCH1/BMP7/HDAC1
GO:0002703	regulation of leukocyte mediated immunity	226	-0.328901	-1.67424	7.06313e-05	0.00157934	0.00115989	6148	tags=45%, list=29%, signal=32%	IL18/CD28/PRAM1/MAD2L2/BLK/DNASE1/FGR/AHR/CLEC7A/EXOSC3/VAV1/FOXP3/ADORA2B/CD226/SLC15A4/CXCL6/CD84/NLRP3/HLA-A/MALT1/PLA2G3/PTPRC/C4BPB/THOC1/FCGR1A/STXBP2/RABGEF1/HLA-DRB1/KMT5C/GAB2/APLF/FOXF1/CRK/ZBTB1/PTPN6/F2RL1/KLRD1/TNFSF13/CR2/HMOX1/SLAMF1/IL1B/FZD5/LAMP1/CD1D/TNFRSF1B/IL4I1/LYN/HLA-DRA/IL10/TBX21/SPI1/KLRC4/ITGAM/FCGR2B/DDX21/TLR4/CX3CR1/GATA3/P2RX7/CD40/FADD/HLA-G/C3/CCR2/RAC2/ADGRE2/PAXIP1/GATA2/TGFB1/TLR3/SASH3/TYROBP/PTAFR/FOXJ1/CD55/ITGB2/HLA-E/WAS/TREM2/SYK/BST2/LILRB4/NCKAP1L/CR1/HAVCR2/IL13/VAMP8/MAVS/PLCG2/LGALS9/HFE/UNC13D/CD300A/KMT5B/MICA/CD81/ICAM1/HLA-F/PIK3R6/HLA-B/B2M
GO:0060443	mammary gland morphogenesis	43	-0.432179	-1.67407	0.00793904	0.0481771	0.0353819	3065	tags=37%, list=14%, signal=32%	CSF1R/KDM5B/TBX3/NTN1/GLI3/LRP5/TGFBR2/PTCH1/FGFR2/SCRIB/DDR1/IGFBP5/CSF1/EPHA2/TBX2/CAV1
GO:0032677	regulation of interleukin-8 production	88	-0.375013	-1.67391	0.00137893	0.0140062	0.0102863	4968	tags=39%, list=23%, signal=30%	BCL10/CACTIN/ANXA4/TLR2/PYCARD/F2RL1/TLR8/IL1B/F3/C5AR2/IL10/SSC5D/CD74/TLR4/MIR93/FADD/AFAP1L2/LILRA2/TLR3/CD14/STAT3/KLF4/SYK/MYD88/RELA/OTUD7B/HYAL2/IL17D/MAVS/CD33/LGALS9/MIR100/ANXA1/CHI3L1
GO:0042398	cellular modified amino acid biosynthetic process	44	-0.428789	-1.67318	0.00625551	0.0413635	0.0303779	4250	tags=48%, list=20%, signal=38%	CHDH/PLSCR1/PLOD2/SLC7A11/GART/ATIC/MTHFD1/DHFR2/CKMT2/NFE2L2/BBOX1/ACADM/GCLC/ALDH9A1/GAMT/FPGS/PLOD3/SLC27A1/GATM/GGT5/ALDH7A1
GO:0043534	blood vessel endothelial cell migration	144	-0.349289	-1.67022	0.000592082	0.00751408	0.00551844	4473	tags=38%, list=21%, signal=30%	VASH1/KDR/FGF2/MYH9/EMP2/JUP/CDH5/HMOX1/TDGF1/MIR26A1/MIR320A/MIR143/RHOJ/PIK3C2A/SOX18/NOS3/ROBO1/GREM1/HDAC7/SCARB1/PRKD1/NFE2L2/CIB1/CD40/PLCG1/NR2E1/ANGPT1/GATA2/TGFB1/ABL1/ITGB1/CLEC14A/ANGPT2/MIRLET7F1/AMOT/SP1/RHOA/APOE/KLF4/STAT5A/EFNA1/ID1/CARD10/PRCP/VEGFC/EPHB4/VEGFA/NOTCH1/RGCC/ANXA1/SIRT1/EPHA2/DLL4/MIR27B
GO:0002699	positive regulation of immune effector process	241	-0.324411	-1.67008	0.000151764	0.00285823	0.00209912	5697	tags=42%, list=27%, signal=31%	CLEC7A/EXOSC3/VAV1/FOXP3/ADORA2B/CD226/CD84/FCN1/NLRP3/HLA-A/MALT1/PLA2G3/PTPRC/FCGR1A/HLX/STXBP2/RABGEF1/HLA-DRB1/BCL10/KMT5C/GAB2/FOXF1/DDX60/CD86/NFKBIZ/PYCARD/PHB1/ZBTB1/PTPN6/F2RL1/PLA2G5/KLRD1/ENPP3/TNFSF13/HMOX1/SLAMF1/IL1B/FZD5/LAMP1/CD1D/TNFRSF4/LAPTM5/LYN/LACC1/HLA-DRA/IL10/TBX21/SPI1/KLRC4/ITGAM/MAPKAPK2/CD74/DDX21/TLR4/APPL2/GATA3/P2RX7/CD40/HLA-DMB/FADD/HLA-G/C3/RPS19/CCR2/RAC2/ADGRE2/PAXIP1/SHB/GATA2/TGFB1/TLR3/SASH3/TYROBP/PTAFR/CD55/ITGB2/INAVA/HLA-E/TREM2/GPRC5B/SYK/MYD88/IL33/CR1/IL13/VAMP8/MAVS/CARD9/PLCG2/LGALS9/UNC13D/CD300A/KMT5B/CD81/HLA-F/ANXA1/SIRT1/HLA-B/B2M/CCL19/FCN2/PCK1
GO:0031589	cell-substrate adhesion	354	-0.312281	-1.66912	7.31024e-06	0.000296533	0.000217778	6125	tags=44%, list=29%, signal=32%	LAMA5/HSD17B12/BCL2/CDK6/PARVG/FREM1/COL8A1/FERMT3/SIGLEC1/CTNNB1/CD34/ANGPTL3/EPHB1/S100A10/DAB2/NPNT/TACSTD2/THSD1/PKP2/CSPG5/EPB41L5/JAG1/AJUBA/NID1/COL3A1/STON1/CARMIL1/BCAM/RCC2/COL1A1/MERTK/ACVRL1/P4HB/COL17A1/FOXF1/MACF1/CRK/ARHGAP6/ATP1B2/SGCE/KDR/MDK/NID2/EMP2/LAMC3/ITGA4/VIT/LAMC1/JUP/SNED1/CDKN2A/MADCAM1/TNXB/ITGA1/EDIL3/EGFLAM/EPHB3/NDNF/TEK/LIMS1/DAG1/BVES/RSU1/BST1/ITGAM/GREM1/ITGAX/MICALL2/PXN/TESK2/ACTN4/ROCK1/CALR/CIB1/JAM3/PLAU/ITGA2/VCAM1/ABI3BP/RAC2/ANGPT1/COL16A1/ITGB7/FLNA/AXL/ABL1/ITGB1/ANGPT2/SMAD6/UTRN/ITGB5/GPM6B/ITGAV/SDC4/ITGB2/PRKX/FERMT2/RHOA/DISC1/SFRP1/ITGAE/RRAS/FN1/DNM2/APOD/MAP4K4/THBS3/CASS4/ITGB8/EGFL6/EMILIN1/CCN1/PDPN/EFNA1/ANTXR1/ID1/PPFIA1/CCN2/LIMS2/GCNT2/CD63/VWF/SORBS3/PREX1/DOCK5/TLN1/ITGA7/ECM2/EFEMP2/FZD4/ITGA6/TTYH1/DLC1/ITGAL/RIN2/COL5A3/LAMB2/RREB1/KANK1/VEGFA/HOXD3/UNC13D/TRIP6/TRIOBP/VAMP3/CD3E/DDR1/DOCK1/FAM107A/NOTCH1/CSF1/GBP1/MMP14/ITGB4/FERMT1/CD44/CCDC80
GO:0032371	regulation of sterol transport	68	-0.392831	-1.66882	0.0030205	0.0245678	0.0180429	4184	tags=37%, list=20%, signal=30%	NFKB1/APOC2/ANXA2/MIR26A1/APOC1/LRP1/RXRA/ABCA2/SCP2/LAMTOR1/APOA5/PLTP/ABCA1/TREM2/APOE/PTCH1/NFKBIA/LDLRAP1/ABCA8/LIPG/TSPO/SIRT1/CAV1/MIR27B/CES1
GO:0032374	regulation of cholesterol transport	68	-0.392831	-1.66882	0.0030205	0.0245678	0.0180429	4184	tags=37%, list=20%, signal=30%	NFKB1/APOC2/ANXA2/MIR26A1/APOC1/LRP1/RXRA/ABCA2/SCP2/LAMTOR1/APOA5/PLTP/ABCA1/TREM2/APOE/PTCH1/NFKBIA/LDLRAP1/ABCA8/LIPG/TSPO/SIRT1/CAV1/MIR27B/CES1
GO:0035850	epithelial cell differentiation involved in kidney development	47	-0.42008	-1.66873	0.00757921	0.0468829	0.0344315	6184	tags=62%, list=29%, signal=44%	FOXC2/PAX2/GDNF/CTNNB1/CD34/NPHS1/JAG1/PODXL/MTSS1/EDNRA/WT1/ACTA2/EDNRB/GREM1/NOTCH2/GATA3/YAP1/IQGAP1/FOXJ1/PRKX/MYO1E/SALL1/SMO/LIF/PROM1/LAMB2/NOTCH1/KLF15/WWTR1
GO:0043542	endothelial cell migration	240	-0.324575	-1.66872	0.00010788	0.00217409	0.00159668	4527	tags=36%, list=21%, signal=29%	GLUL/VASH1/KDR/FGF2/MYH9/EMP2/VSTM4/JUP/CDH5/PLPP3/HMOX1/TDGF1/MIR26A1/SASH1/MIR320A/MIR143/CORO1B/RHOJ/PIK3C2A/SOX18/NOS3/PROX1/TEK/TGFBR1/ROBO1/FSTL1/GREM1/HDAC7/SCARB1/PXN/GATA3/GRN/CALR/PRKD1/NFE2L2/CIB1/CD40/RHOB/PLCG1/NR2E1/AGT/ANGPT1/PAXIP1/GATA2/TGFB1/ABL1/ITGB1/CLEC14A/ANGPT2/MIRLET7F1/PTN/EMC10/PRKX/AMOT/SP1/RHOA/RRAS/APOE/KLF4/STAT5A/PATZ1/EFNA1/ID1/CARD10/PRCP/SNAI2/VEGFC/ANXA3/EPHB4/RIN2/SEMA5A/ATOH8/VEGFA/DCN/LOXL2/SP100/NOTCH1/RGCC/FGF1/ANXA1/SPARC/SIRT1/EPHA2/RAB13/DLL4/MIR27B
GO:0035282	segmentation	95	-0.370141	-1.66805	0.00177697	0.016758	0.0123073	6184	tags=48%, list=29%, signal=35%	FOXC2/TASOR/LAMA5/FRS2/RBPJ/IRX2/FOXC1/COBL/SFRP2/EPB41L5/TDRD7/POFUT1/FOXF1/IRX3/NRARP/TDGF1/BMPR1A/LEF1/SEMA3C/FZD5/WT1/TCF15/NKD1/TBX18/TP53/ZIC3/TBX3/AXIN2/PSEN1/DVL2/HES5/SMAD4/TBX6/SFRP1/ATM/TCAP/PCSK6/DMRT2/MED12/IRX1/DLL1/LRP6/NOTCH1/CRB2/LFNG/DLL3
GO:0030217	T cell differentiation	285	-0.318271	-1.66736	9.07392e-05	0.00190132	0.00139635	5317	tags=36%, list=25%, signal=27%	MALT1/PTPRC/PTGER4/TNFSF8/ZNF683/HLX/HLA-DRB1/RUNX3/SART1/FCER1G/PHF10/IL1A/NRARP/SOX4/CD86/FANCD2/METTL3/NFKBIZ/MDK/ZBTB1/SOX12/RUNX1/HLA-DOA/IL1B/LEF1/FZD5/RPS6/CARD11/IL2RG/PBRM1/CD1D/AP3B1/IL4I1/IRF1/RABL3/NHEJ1/HLA-DRA/TBX21/SPI1/LILRB2/CHD7/ZBTB7B/CD74/FGL2/FZD8/IL6R/ADA/GATA3/SPN/TP53/FADD/HLA-G/CCR2/ARID2/SHB/SASH3/ABL1/CD4/GLI3/FOXJ1/PNP/CBFB/STAT3/RHOA/ACTL6A/ERBB2/TMEM98/VSIR/SYK/LILRB4/PATZ1/SMARCD2/SMARCC1/NCKAP1L/CR1/SOS2/TGFBR2/VNN1/ZFP36L2/PREX1/LEPR/GPR183/BRD7/ZFP36L1/TCIRG1/LGALS9/IL15/ITPKB/LOXL3/CTLA4/CD3E/PIK3R6/SOX13/ANXA1/PIK3R2/B2M/DOCK2/GLI2/CCL19/LFNG/DLL4/PCK1
GO:0051702	biological process involved in interaction with symbiont	104	-0.362917	-1.66689	0.00143742	0.0143924	0.0105699	5978	tags=44%, list=28%, signal=32%	CCNT1/DDX56/LRRC19/ZC3H12A/CCL4/F2/NLRP6/CXCL6/KRT6A/CTDP1/TMEM41B/SAP30BP/POU2F3/PHB1/F2RL1/TBC1D20/CHD1/LEF1/PTX3/ROMO1/RAB9A/STOM/TFAP4/CSF1R/CX3CR1/ST6GALNAC1/PC/ZDHHC9/APOL1/CCL3/HMGA2/EEF1A1/PPIB/SAP30/SP1/APOE/FN1/MYD88/HPN/REST/IFI27/LTF/RRP1B/CARD9/RAB29/HDAC1
GO:0060055	angiogenesis involved in wound healing	28	-0.478646	-1.66657	0.0049315	0.034853	0.0255965	4460	tags=46%, list=21%, signal=37%	KDR/ALOX5/NDNF/DAG1/SLC12A2/B4GALT1/GATA2/CXCR4/MCAM/ADIPOR2/PRCP/VEGFA/TNFAIP3
GO:0002700	regulation of production of molecular mediator of immune response	175	-0.337973	-1.66636	0.000263784	0.00411139	0.00301946	5697	tags=43%, list=27%, signal=32%	CLEC7A/EXOSC3/FOXP3/CD226/SLC15A4/NLRP3/HLA-A/MALT1/PTPRC/THOC1/TGFB2/RABGEF1/BCL10/KMT5C/APLF/CD86/PYCARD/PHB1/F2RL1/TNFSF13/HMOX1/SLAMF1/IL1B/FZD5/TNFRSF1B/TNFRSF4/LAPTM5/LACC1/IL10/TBX21/FCGR2B/MAPKAPK2/CD74/DDX21/TLR4/GATA3/P2RX7/IRAK3/CD40/CGAS/HLA-G/CCR2/ANGPT1/PAXIP1/TGFB1/AXL/TLR3/SASH3/PKN1/TRIL/CD55/INAVA/HLA-E/TMBIM6/GPRC5B/SYK/MYD88/BST2/LILRB4/IL33/ACP5/CR1/IL13/MAVS/CARD9/LITAF/PLCG2/HFE/KMT5B/CD81/TGFB3/HLA-F/CD22/SIRT1/B2M
GO:0032945	negative regulation of mononuclear cell proliferation	81	-0.38016	-1.66495	0.00182757	0.0170071	0.0124902	5871	tags=56%, list=27%, signal=40%	GPNMB/BTN2A2/BMP4/LRRC32/SOX11/BTK/TMEM131L/PDCD1LG2/PELI1/BLK/FOXP3/DLG5/CEBPB/PAWR/HLA-DRB1/CD86/LGALS9C/PTPN6/IL4I1/LYN/IL10/LILRB2/ZBTB7B/FCGR2B/SPN/MNDA/HLA-G/LST1/PKN1/TYROBP/FOXJ1/SDC4/TWSG1/ERBB2/VSIR/ATM/LILRB4/CR1/HAVCR2/SCRIB/INPP5D/LGALS9/CD300A/CTLA4/VSIG4
GO:0050672	negative regulation of lymphocyte proliferation	81	-0.38016	-1.66495	0.00182757	0.0170071	0.0124902	5871	tags=56%, list=27%, signal=40%	GPNMB/BTN2A2/BMP4/LRRC32/SOX11/BTK/TMEM131L/PDCD1LG2/PELI1/BLK/FOXP3/DLG5/CEBPB/PAWR/HLA-DRB1/CD86/LGALS9C/PTPN6/IL4I1/LYN/IL10/LILRB2/ZBTB7B/FCGR2B/SPN/MNDA/HLA-G/LST1/PKN1/TYROBP/FOXJ1/SDC4/TWSG1/ERBB2/VSIR/ATM/LILRB4/CR1/HAVCR2/SCRIB/INPP5D/LGALS9/CD300A/CTLA4/VSIG4
GO:0001894	tissue homeostasis	257	-0.320619	-1.66468	0.000119314	0.00236683	0.00173823	5765	tags=40%, list=27%, signal=29%	CTNNB1/CD34/CCDC154/SLC39A8/GPR137B/CLRN1/ESAM/APBB2/PIP/FOXC1/F11R/PLEKHM1/LAMA2/SLC22A5/S1PR1/GJB6/COL3A1/CDH23/CYTL1/TMEM64/NAPSA/ATP1B2/KDR/CRB1/LAMC1/VSTM4/CDH5/GJA1/TPP1/DRAM2/PTPN11/NOX4/SOX9/BGLAP/NOS3/TMEM119/LIPA/MUC13/TP53INP2/BBS10/TJP2/CSF1R/SLC12A2/PRDX1/TLR4/CLDN1/P2RX7/JAM3/CLN8/EPAS1/YAP1/ANGPT1/MBP/GATA2/LTBP3/CTSH/NPHP3/WHRN/SASH3/ITGB1/TNFRSF11B/INAVA/MTF1/SYK/PDK4/PECAM1/TJP1/BBS2/POTEI/ACP5/CD38/PBLD/KRT1/SMO/CCN2/IL20RA/GCNT2/JAM2/LTF/ALDH1A1/ADGRV1/LSR/PROM1/INPP5D/JCHAIN/VEGFA/CLDN5/ADRB2/TCIRG1/TF/USH1C/OCLN/GIGYF2/TNFAIP3/NOTCH1/CSF1/SPP1/WWTR1/SLC2A1/CRB2/B2M/NXNL1
GO:0016042	lipid catabolic process	313	-0.314314	-1.66452	3.03756e-05	0.000828522	0.000608478	4698	tags=33%, list=22%, signal=26%	APOC2/ABCD4/PLCB2/FMC1/DECR1/LIPC/PLA2G5/ABHD6/PLBD1/CPT2/ACAD10/ABHD3/IL1B/NAGA/CLPSL2/AOAH/ACOX1/APOC1/NUDT8/PLD1/GLA/CYP4F3/GALC/PRDX6/GDPD3/LIPA/ABHD16B/DPEP2/PLCD1/ACAA1/HSD17B6/CYP4F11/ETFDH/SCARB1/PLA1A/SCP2/CYP26C1/CRTC3/AKR1C3/HPGD/ACADM/PCCA/PLCG1/ETFB/IDH1/ACADVL/SIRT2/PNPLA2/ILVBL/PNPLA4/ECI2/ETFA/ABCD3/HSD17B4/HADHB/ECHDC2/APOA5/PLCB3/ABCD1/HADHA/BDH2/APOE/PAFAH2/LIPE/SGPL1/ACOX2/ECH1/PLAAT3/PPARA/PLD2/PEX2/CPS1/ACAA2/GPIHBP1/ACADS/CPT1A/ENPP2/MT3/GM2A/GCDH/ECI1/IVD/PLCG2/NEU4/HSD17B14/RARRES2/LIPG/PLCD3/PLIN5/ABHD4/HSD17B10/ABHD5/CYP27A1/SPP1/CDK4/LRCOL1/ACACB/PLAAT4/PLIN1/ABHD1/CES1/PCK1
GO:0061028	establishment of endothelial barrier	48	-0.417536	-1.66391	0.00801527	0.0485351	0.0356449	4386	tags=46%, list=21%, signal=37%	F2RL1/EDNRA/CDH5/IL1B/SOX18/IKBKB/EDNRB/TNFRSF1A/TJP2/CLDN1/ROCK1/EZR/MARVELD2/MYD88/PECAM1/TJP1/RDX/MSN/VEGFA/CLDN5/ICAM1/RAPGEF3
GO:0035019	somatic stem cell population maintenance	65	-0.394652	-1.66135	0.00526873	0.0367037	0.0269557	2543	tags=32%, list=12%, signal=29%	ZHX2/MED30/NR2E1/YAP1/MED28/NANOG/GATA2/TAF5L/SMC1A/STAT3/HES1/SFRP1/KLF4/LRP5/SOX2/SMO/LIF/REST/ZFP36L2/MED12/BMP7
GO:0030595	leukocyte chemotaxis	212	-0.328402	-1.66129	0.000174958	0.00312751	0.00229688	4409	tags=34%, list=21%, signal=28%	TMEM102/MDK/F2RL1/CCL2/VEGFB/MMP2/SLAMF1/IL1B/CCL22/GPSM3/WNK1/CXCL16/ITGA1/ALOX5/CYP7B1/LYN/EDNRB/C5AR2/IL10/IL17RA/SPI1/BST1/CSF1R/SLC12A2/GREM1/CD74/IL6R/MMP28/ANO6/CX3CR1/CALR/ADAM10/JAM3/CMKLR1/C5/CCL3/RPS19/CCR2/C3AR1/RAC2/ADGRE2/RIN3/NINJ1/PPIB/PTN/ITGB2/THBS4/CXCR4/AIF1/MOSPD2/PGF/SYK/EDN3/SWAP70/LGALS3/CXCL1/PADI2/TNFAIP6/NCKAP1L/PREX1/GPR183/VEGFC/VEGFA/LGALS9/FLT1/RARRES2/MTUS1/CXCL3/CSF1/ANXA1/CCL19/DUSP1/CXCL2
GO:0072080	nephron tubule development	92	-0.369156	-1.66119	0.00141445	0.0142526	0.0104673	6125	tags=51%, list=29%, signal=37%	LAMA5/BCL2/WNK4/PAX2/GDNF/CTNNB1/EYA1/IRX2/NPNT/TACSTD2/JAG1/MTSS1/IRX3/WNT7B/LGR4/FGF2/BMP2/WT1/PKD2/SOX9/FOXD1/GREM1/NOTCH2/GATA3/HS3ST3A1/YAP1/AGT/HS3ST3B1/HES5/DCHS1/GLI3/SMAD4/HES1/SALL1/SMO/LIF/SOX8/PTCH1/PROM1/POU3F3/VEGFA/IRX1/DLL1/NOTCH1/FGF1/WWTR1/AQP1
GO:0030865	cortical cytoskeleton organization	61	-0.397591	-1.66096	0.00361095	0.02821	0.0207178	3884	tags=39%, list=18%, signal=32%	RACGAP1/RHOQ/IKBKB/ROCK1/CALR/RHOB/CAVIN3/RAC2/EZR/PLEK/FMNL2/RHOA/RHOC/LCP1/NCKAP1L/RHOBTB3/LLGL2/TLN1/RHOG/EHD2/ANLN/LLGL1/RTKN/RAB13
GO:0043433	negative regulation of DNA-binding transcription factor activity	171	-0.339496	-1.66006	0.000429119	0.00586494	0.00430729	6157	tags=46%, list=29%, signal=33%	PYDC2/NFKBIB/MED13/E2F1/NR0B1/MAD2L2/PELI1/ZC3H12A/FOXP3/CCDC22/MSX2/MIR30C2/NLRP3/GLIS2/ADORA3/CACTIN/TAF3/NLRP2/ANXA4/RBCK1/PYCARD/OTULIN/KEAP1/IRAK2/TRIB1/MIR125A/CDKN2A/HMOX1/ZNF431/MIR26A1/TNFRSF4/DAP/PKD2/CDK5RAP3/WFS1/PROX1/IL10/SPI1/SRI/UFL1/RWDD3/SIGIRR/CHUK/IRAK3/CMKLR1/ID2/PAXIP1/FLNA/HES6/FOXJ1/EGLN1/TMIGD3/TBX6/HES1/KLF4/PIAS4/ID1/FOXS1/TFDP1/PTCH1/HAVCR2/NWD1/NFKBIA/TRIM21/SUFU/TAF1/COMMD6/ERBIN/CAT/TNFAIP3/ID3/SP100/NUPR1/BMP7/CARD8/NLRC5/SIRT1/PARP10
GO:0001822	kidney development	298	-0.315807	-1.65969	4.31879e-05	0.00106755	0.000784025	5765	tags=44%, list=27%, signal=33%	LAMA5/NUP85/BCL2/WNK4/PAX2/GDNF/REN/CTNNB1/EYA1/IRX2/CD34/DLG5/CC2D2A/NPNT/KCNJ8/TACSTD2/NPHS1/FREM2/FOXC1/CNTRL/DACT2/JAG1/GLIS2/PDGFD/PODXL/MTSS1/NID1/TGFB2/AQP2/TP73/TIPARP/IRX3/SOX4/WNT7B/PYGO1/LGR4/FGF2/SPRY1/BMP2/SEC61A1/EDNRA/MIR125A/WT1/ACTA2/PKD2/CRLF1/SOX9/ZBTB14/WFS1/EDNRB/PROX1/FOXD1/TEK/IFT27/EPCAM/TGFBR1/NUP133/GREM1/NOTCH2/RIDA/IL6R/GATA3/HPGD/HS3ST3A1/FADD/ACVR2B/YAP1/AGT/ANGPT1/IQGAP1/GDF11/CTSH/NPHP3/LRP4/TNS2/ANGPT2/HS3ST3B1/HES5/DCHS1/SMAD6/GLI3/CFLAR/ADAMTS1/FOXJ1/SDC4/SMAD4/TFAP2A/PRKX/RHOA/SMAD5/HES1/SFRP1/PECAM1/SGPL1/MYO1E/SALL1/SMO/LIF/SOX8/HYAL2/PTCH1/PCSK5/RGN/APH1A/MPST/FGFR2/PROM1/LAMB2/POU3F3/VEGFA/VANGL2/PDGFRA/SOX17/PDGFRB/ZNG1A/NUP160/IRX1/NOTCH3/CAT/IFT88/ID3/DLL1/LRP2/NOTCH1/BMP7/FGF1/KLF15/WWTR1/KANK2/GLI2/AQP1
GO:0001709	cell fate determination	39	-0.438081	-1.65948	0.00759687	0.0469463	0.034478	3852	tags=41%, list=18%, signal=34%	TNXB/PROX1/NOTCH2/GATA3/GATA2/PAX6/ASCL1/NOTCH4/HES1/KLF4/PTCH1/PRRX1/SOX17/DLL1/NKX2-2/TBX2
GO:0090101	negative regulation of transmembrane receptor protein serine/threonine kinase signaling pathway	147	-0.345525	-1.6591	0.0010396	0.0115414	0.00847617	4560	tags=36%, list=21%, signal=29%	HJV/CHST11/HSPA5/SPRY1/BMP2/ASPN/SPART/MIR26A1/SPRY2/TGFBR3/ING1/LRP1/SNX6/DAND5/SIN3A/CD109/GREM1/HTRA3/TET1/HTRA1/IGSF1/SINHCAF/TP53/FZD1/BAMBI/SMURF2/SLC2A10/ABL1/MIRLET7F1/SMAD6/IL17RD/FSTL3/TWSG1/SAP30/PRDM16/SFRP1/DNM2/EMILIN1/PBLD/TNFAIP6/HIPK2/PPARA/NRROS/TOB1/TGFB3/LRP2/NOTCH1/HDAC1/SIRT1/TGFB1I1/CAV1/LTBP1/RBPMS2
GO:0044282	small molecule catabolic process	370	-0.308278	-1.65822	1.23887e-05	0.000433752	0.000318553	4355	tags=32%, list=20%, signal=26%	GLUL/DECR1/HMGCL/MGAT1/DDO/INPP1/LDHD/CPT2/AKR1A1/ACAD10/PON3/ABHD3/BPNT1/HGD/ACOX1/CDA/NUDT8/IL4I1/CYP4F3/NOS3/ASRGL1/ALDH1L1/ADH4/ALDH2/DPEP2/SULT1A4/ACAA1/GLUD1/HSD17B6/QDPR/CYP4F11/ETFDH/SCARB1/RIDA/SCP2/ADA/CYP26C1/AKR1C3/TP53/GATD1/ACADM/PCCA/AFMID/ETFB/PFKL/SULT1A3/FUT10/ACADVL/HNMT/DERA/FAH/BCKDHA/ILVBL/ECI2/ETFA/ENO3/ALDH6A1/ABCD3/PIPOX/MCCC2/HSD17B4/HADHB/SULT1C4/CRYL1/DDAH2/PNP/ECHDC2/HYKK/TST/ADHFE1/ADA2/ABCD1/HADHA/APOBEC3C/ALDH4A1/FUT4/SULT1B1/BDH2/APOE/NPL/LRP5/CBS/ACOX2/DCXR/ECH1/PPARA/GCSH/PEX2/HOGA1/GPT2/BCKDHB/GALM/ACAA2/QPRT/IMPA2/ADH5/ACADS/CPT1A/MPST/HIBADH/AASS/MT3/RENBP/GCDH/ECI1/IVD/ALDH3B1/PLIN5/HSD17B10/ASPA/CARNS1/HK2/CYP27A1/ACACB/BCAT2/APOBEC3G/PFKFB2/ABHD1/APOBEC3F/PCK1
GO:0010811	positive regulation of cell-substrate adhesion	120	-0.355002	-1.65681	0.00135849	0.0138208	0.0101502	5605	tags=48%, list=26%, signal=35%	S100A10/DAB2/NPNT/CSPG5/EPB41L5/NID1/CARMIL1/P4HB/FOXF1/CRK/KDR/MDK/EMP2/VIT/JUP/EDIL3/EGFLAM/NDNF/TEK/LIMS1/DAG1/RSU1/ROCK1/CALR/CIB1/ABI3BP/COL16A1/FLNA/ABL1/UTRN/SDC4/FERMT2/DISC1/SFRP1/RRAS/FN1/DNM2/MAP4K4/CASS4/EGFL6/EMILIN1/CCN1/LIMS2/PREX1/DOCK5/ECM2/EFEMP2/RIN2/RREB1/VEGFA/UNC13D/TRIOBP/CD3E/DOCK1/CSF1/FERMT1/CCDC80
GO:0060415	muscle tissue morphogenesis	67	-0.389152	-1.65629	0.00416571	0.0314333	0.023085	5911	tags=49%, list=28%, signal=36%	RBPJ/MED1/MIR195/SHOX2/FOXC1/PKP2/S1PR1/TGFB2/COL3A1/FZD2/MYH6/BMP2/EDNRA/BMPR1A/TGFBR3/MIR143/PROX1/HEG1/CHD7/TGFBR1/FZD1/TGFB1/DSP/EGLN1/SMAD4/TCAP/EFEMP2/FGFR2/LRP2/NOTCH1/HEY2/MYL3/DLL4
GO:0048644	muscle organ morphogenesis	73	-0.386483	-1.6562	0.00417256	0.0314333	0.023085	5911	tags=49%, list=28%, signal=36%	RBPJ/MED1/MIR195/SHOX2/FOXC1/PKP2/S1PR1/TGFB2/COL3A1/FZD2/MYH6/BMP2/EDNRA/CNTF/BMPR1A/TGFBR3/MIR143/PROX1/HEG1/TCF15/CHD7/TGFBR1/FZD1/TGFB1/DSP/EGLN1/SMAD4/TCAP/LIF/EFEMP2/FGFR2/LRP2/NOTCH1/HEY2/MYL3/DLL4
GO:0046631	alpha-beta T cell activation	160	-0.340273	-1.6559	0.000338263	0.0049321	0.0036222	5389	tags=39%, list=25%, signal=30%	NLRP3/HLA-A/MALT1/PTPRC/PTGER4/EBI3/TNFSF8/ZNF683/HLX/HLA-DRB1/RUNX3/CD86/NFKBIZ/LGALS9C/RUNX1/LEF1/CARD11/IL2RG/AP3B1/IRF1/TYK2/HLA-DRA/TBX21/ELF4/ZBTB7B/IL6R/ADA/GATA3/SPN/CCR2/RASAL3/SHB/SASH3/ABL1/GLI3/CD55/PNP/TWSG1/HLA-E/CBFB/STAT3/RHOA/TMEM98/VSIR/SYK/LILRB4/NCKAP1L/WDFY4/TGFBR2/NKG7/GPR183/TCIRG1/LGALS9/HFE/IL15/ITPKB/CD300A/LOXL3/CD3E/CD81/ANXA1/DOCK2/CCL19
GO:0002347	response to tumor cell	39	-0.437096	-1.65576	0.00772454	0.0474112	0.0348194	6344	tags=54%, list=30%, signal=38%	HRG/NECTIN2/TNFRSF10B/AHR/CD226/HLA-A/HLA-DRB1/LAPTM5/IL4I1/TXNIP/SPI1/NOTCH2/ABI3/KLF4/RELA/NKG7/HAVCR2/DLEC1/MICA/NOTCH1/PRF1
GO:0055123	digestive system development	130	-0.351587	-1.65426	0.000722293	0.00880669	0.00646775	5500	tags=41%, list=26%, signal=30%	PDGFC/WLS/SHOX2/COBL/SFRP2/EPB41L5/TGFB2/COL3A1/HLX/MIR29B1/IL6ST/FOXF1/LGR4/KCNQ1/FZD5/FOXL1/SOX9/EPHB3/MYOCD/EDNRB/ADA/ZIC3/ACVR2B/YAP1/ID2/NPHP3/EGFR/DCHS1/GLI3/YIPF6/ASCL1/HES1/SFRP1/SALL1/SMO/TGFBR2/CPS1/PCSK5/FGFR2/HIP1R/TYMS/PDGFRA/SOX10/SOX17/RARRES2/TGFB3/NOTCH1/SLC4A2/NKX2-2/TBX2/GLI2/IGF2/RBPMS2
GO:0030010	establishment of cell polarity	150	-0.342791	-1.65224	0.00189239	0.0174907	0.0128454	4598	tags=39%, list=22%, signal=31%	OPHN1/CRK/SHTN1/MAPRE1/MYH9/SPRY1/FEZ1/CYTH1/CRB1/CDH5/GJA1/SPRY2/TCF15/ANKFN1/FAT1/WWC1/DYNLT1/ROCK1/DOCK7/GATA3/AMOTL2/PARD3/JAM3/NUMA1/RAB10/PAX6/ABL1/MAP4/ITGB1/HES5/FOXJ1/NEK3/AMOT/RHOA/HES1/FRMD4B/SAPCD2/NDC80/LLGL2/CDK5RAP2/MSN/SLC9A3R1/GPSM2/NDE1/SCRIB/FBF1/KANK1/TCIRG1/RACK1/LLGL1/PLEKHG3/GSN/PARD3B/LAMA1/CRB2/DOCK2/CCL19/DOCK8/FERMT1
GO:0042113	B cell activation	262	-0.317629	-1.65096	0.000173499	0.0031102	0.00228417	4415	tags=33%, list=21%, signal=27%	PHB1/ZBTB1/PTPN6/ITM2A/ITGA4/NFATC2/TNFSF13/CR2/IRF8/SYVN1/LEF1/LYL1/CARD11/IL2RG/FZD9/THEMIS2/TNFRSF4/LAPTM5/IL4I1/TXLNA/IRF2BP2/RABL3/LYN/NHEJ1/IL10/TBX21/SPI1/BST1/HHEX/FCGR2B/CD74/NOTCH2/TLR4/ADA/TP53/CD40/MNDA/TCF3/VCAM1/ID2/DOCK10/TNIP2/PAXIP1/SHB/TGFB1/MSH6/SASH3/ABL1/ICOSLG/ITGB1/PKN1/TYROBP/FOXJ1/LRRC8A/POU2AF1/SFRP1/SYK/BST2/ATM/SWAP70/CD38/NCKAP1L/CR1/IFNK/IL13/ZFP36L2/GPR183/NFAM1/MFNG/ZFP36L1/UNG/INPP5D/PLCG2/EXO1/TCIRG1/CD300A/CTLA4/KMT5B/TNFAIP3/DLL1/CD81/CD22/MMP14/PIK3R2/BLNK/IGLL1/LFNG
GO:0048545	response to steroid hormone	324	-0.311096	-1.65017	3.39108e-05	0.000895294	0.000657516	3620	tags=28%, list=17%, signal=23%	GPER1/GJB2/BGLAP/TXNIP/CYP7B1/RXRA/IL10/UFL1/NEDD4/CCND1/TFAP4/ABCA2/PLPP1/CLDN1/NPC1/CALR/AKR1C3/AQP4/SCNN1G/BRCA1/UCN/MAOB/NR2E1/IDH1/ATP1A2/YAP1/MBP/ACSBG1/PCNA/TGFB1/AXIN2/KDM3A/SGK1/CYBB/PKN1/PTAFR/CFLAR/FOS/A2M/RHOA/ADM/SFRP1/AIF1/HDAC6/PADI2/CD38/PPARA/SAFB2/POR/CNGA3/CCN2/REST/TGFBR2/DSG1/FIBIN/CPS1/BCKDHB/SREBF1/ZFP36L2/DDX17/PTGDS/ANXA3/CYBA/ALAD/ZFP36L1/LCAT/TYMS/SOX10/TGFB3/BCHE/FAM107A/NOTCH1/BMP7/HDAC1/SKP2/SPP1/PAQR8/SRARP/CRY1/ANXA1/TSPO/NKX2-2/SIRT1/TRIM68/KANK2/IGFBP7/CAV1/DDIT4/AQP1/PCK1
GO:1903131	mononuclear cell differentiation	450	-0.302138	-1.64934	2.10346e-06	0.000126769	9.31007e-05	5097	tags=34%, list=24%, signal=26%	ZNF683/HLX/DCLRE1C/HLA-DRB1/RUNX3/MERTK/SART1/LTBR/FCER1G/CD79B/PHF10/IL1A/NRARP/SOX4/CD86/FANCD2/METTL3/NFKBIZ/MDK/ZBTB1/PTPN6/F2RL1/MYH9/SOX12/ITM2A/ITGA4/RUNX1/HLA-DOA/CR2/IRF8/SLAMF1/IL1B/SYVN1/FBXO7/IFI16/LEF1/LYL1/FZD5/RPS6/CARD11/BATF2/IL2RG/FZD9/PBRM1/CD1D/AP3B1/IL4I1/IRF1/IRF2BP2/RABL3/LYN/NHEJ1/HLA-DRA/IL10/TBX21/SPI1/LILRB2/CHD7/ZBTB7B/CSF1R/HHEX/FCGR2B/CD74/FGL2/ACIN1/NOTCH2/FZD8/IL6R/ADA/NFATC1/GATA3/SPN/TP53/FADD/HLA-G/TCF3/VCAM1/CCR2/ID2/ARID2/DOCK10/SHB/AXL/SASH3/ABL1/PSEN1/ITGB1/CD4/GLI3/FOS/FOXJ1/PNP/LRRC8A/CBFB/STAT3/POU2AF1/RHOA/ACTL6A/ERBB2/TREM2/SFRP1/TMEM98/VSIR/SYK/ATM/ITGB8/LILRB4/PATZ1/SMARCD2/SMARCC1/NCKAP1L/CR1/SOS2/IFNK/TGFBR2/VNN1/ZFP36L2/PREX1/LEPR/GPR183/NFAM1/BRD7/MFNG/ZFP36L1/INPP5D/TMEM176A/PLCG2/VEGFA/TCIRG1/TMEM176B/LGALS9/IL15/ITPKB/LOXL3/CTLA4/CD3E/DLL1/CSF1/PIK3R6/MMP14/SOX13/ANXA1/PIK3R2/BLNK/HLA-B/B2M/DOCK2/GLI2/CCL19/LFNG/DLL4/PCK1
GO:0007179	transforming growth factor beta receptor signaling pathway	206	-0.327102	-1.64928	0.000179002	0.00317291	0.00233022	4529	tags=34%, list=21%, signal=27%	CHST11/HSPA5/FNTA/AXIN1/SPRY1/LEFTY1/BMP2/CDH5/ASPN/MIR26A1/SPRY2/BMPR1A/TGFBR3/GDF15/TAB1/ING1/MYOCD/SNX6/SPI1/DAND5/TGFBR1/SIN3A/CD109/LTBP2/HTRA3/PXN/TET1/HTRA1/APPL2/SINHCAF/HPGD/TP53/CDKN1C/BAMBI/SMURF2/SLC2A10/LTBP3/TGFB1/MIRLET7F1/SMAD6/LATS2/ITGB5/FOS/IL17RD/SMAD4/TWSG1/SAP30/STAT3/PRDM16/FERMT2/SMAD5/DNM2/ITGB8/EMILIN1/PBLD/HIPK2/ID1/PPARA/TGFBR2/NRROS/GCNT2/SMAD9/CLDN5/COL1A2/TGFB3/HDAC1/SIRT1/TGFB1I1/CAV1/LTBP1/FERMT1
GO:0007224	smoothened signaling pathway	141	-0.345855	-1.64865	0.00127844	0.01317	0.00967223	3503	tags=28%, list=16%, signal=23%	TCTN3/CHSY1/EVC/TTC23/IFT27/BOC/ZIC3/RAB34/GAS1/RO60/GPR37L1/PAX6/CTNNA1/HES5/GLI3/HES1/SFRP1/EVC2/HHIP/HIPK2/KIF7/SMO/ARL13B/POR/TGFBR2/PTCH1/SUFU/FGFR2/GPC2/RFX4/TULP3/PRRX1/FUZ/RACK1/SEPTIN2/HHAT/CD3E/NKX2-2/GLI2
GO:0032637	interleukin-8 production	89	-0.369492	-1.64861	0.00213534	0.0193035	0.0141767	4968	tags=38%, list=23%, signal=29%	BCL10/CACTIN/ANXA4/TLR2/PYCARD/F2RL1/TLR8/IL1B/F3/C5AR2/IL10/SSC5D/CD74/TLR4/MIR93/FADD/AFAP1L2/LILRA2/TLR3/CD14/STAT3/KLF4/SYK/MYD88/RELA/OTUD7B/HYAL2/IL17D/MAVS/CD33/LGALS9/MIR100/ANXA1/CHI3L1
GO:0006334	nucleosome assembly	104	-0.358567	-1.64691	0.00185417	0.017204	0.0126349	5014	tags=40%, list=23%, signal=31%	HP1BP3/H4C16/SETSIP/H3C10/H3C12/H2BC11/H4C5/NAP1L4/H2BW1/SMARCA5/SOX9/H2BC14/H1-2/H4C3/GRWD1/H2AX/H2BC7/ANP32B/H4C6/H4C4/H2BC17/KAT6A/H3C11/ASF1A/H3C2/H4C2/H3-3B/H3C13/H4C15/BAZ1A/H2BC18/H3C3/CHRAC1/H2BC21/H1-3/H2BC10/H3-3A/ASF1B/H2BC9/H1-5/H3C6/H4C13
GO:0050868	negative regulation of T cell activation	118	-0.353296	-1.64667	0.00159153	0.015566	0.0114319	5871	tags=44%, list=27%, signal=32%	PELI1/ZC3H12A/FOXP3/DLG5/CEBPB/PAWR/HLX/HLA-DRB1/RUNX3/NRARP/CD86/LGALS9C/MDK/PTPN6/RUNX1/LAPTM5/IL4I1/IRF1/IL10/TBX21/LILRB2/ZBTB7B/FCGR2B/CD74/FGL2/TIGIT/SPN/HLA-G/SOCS6/PAG1/GLI3/FOXJ1/SDC4/TWSG1/CBFB/ERBB2/VSIR/LGALS3/LILRB4/NCKAP1L/CR1/HAVCR2/SCRIB/TNFAIP8L2/LGALS9/HFE/CD300A/LOXL3/CTLA4/VSIG4/ANXA1/FGL1
GO:0021510	spinal cord development	89	-0.368451	-1.64397	0.0022548	0.0200117	0.0146969	2449	tags=29%, list=11%, signal=26%	CLN8/GATA2/GDF11/PAX6/GLI3/ASCL1/ACTL6A/SMO/DBX1/PTCH1/SUFU/MPST/RFX4/TULP3/MED12/LOXL3/OLIG2/GIGYF2/DAAM2/DLL1/NOTCH1/SOX13/NKX2-2/PHGDH/GLI2/DLL4
GO:0032878	regulation of establishment or maintenance of cell polarity	28	-0.472096	-1.64377	0.00578062	0.0391512	0.0287532	4973	tags=54%, list=23%, signal=41%	RAP1B/SHTN1/CDH5/TEK/ANKFN1/ROCK1/GATA3/ABL1/LLGL2/KANK1/RACK1/LLGL1/PLEKHG3/GSN/DOCK8
GO:0072527	pyrimidine-containing compound metabolic process	78	-0.378506	-1.6434	0.00492393	0.034853	0.0255965	4237	tags=33%, list=20%, signal=27%	ENPP3/DCTD/CDA/TET2/AK3/CAD/OGG1/DHFR2/TYMP/TET1/DHODH/ACP3/DTYMK/ALDH6A1/NME4/APOBEC3C/NME6/NT5C/CPS1/NME3/ENTPD5/UNG/TYMS/CTPS2/APOBEC3G/APOBEC3F
GO:0061326	renal tubule development	95	-0.364669	-1.64339	0.00255344	0.0219091	0.0160903	6125	tags=51%, list=29%, signal=36%	LAMA5/BCL2/WNK4/PAX2/GDNF/CTNNB1/EYA1/IRX2/NPNT/TACSTD2/JAG1/MTSS1/IRX3/WNT7B/LGR4/FGF2/BMP2/WT1/PKD2/SOX9/FOXD1/LGR5/GREM1/NOTCH2/GATA3/HS3ST3A1/YAP1/AGT/HS3ST3B1/HES5/DCHS1/GLI3/SMAD4/HES1/SALL1/SMO/LIF/SOX8/PTCH1/PROM1/POU3F3/VEGFA/IRX1/DLL1/NOTCH1/FGF1/WWTR1/AQP1
GO:0052547	regulation of peptidase activity	405	-0.304012	-1.64194	1.05802e-05	0.000391422	0.000287466	4121	tags=29%, list=19%, signal=24%	CRADD/RFFL/ANOS1/SERPINC1/IFI16/SPINK13/WFDC13/UBXN1/F3/NOL3/FYN/LAPTM5/DAP/SPINT1/GPER1/BIN1/TIMP3/WFDC1/LYN/LRP1/USP47/TIMP4/SERPINB2/ANP32B/CD109/TFAP4/ROBO1/ABCA2/ITIH5/RPS27L/RPS3/TNFAIP8/TNFSF15/ROCK1/TBC1D10A/DELE1/GRN/ATP2A3/FADD/CSTB/C5/C3/A2ML1/AGT/MBP/CST3/CTSH/TMED10/CFLAR/A2M/PSENEN/MAP3K5/GRAMD4/STAT3/RHOA/PAK2/RHBDF2/FN1/VSIR/KLF4/SYK/ST18/BST2/PAPLN/CCN1/RPS6KA1/C4A/PI16/SOX2/PSMB9/EFNA1/ANTXR1/FAS/CPAMD8/POR/CR1/EGLN3/CCN2/REST/CRYAB/PCOLCE/SERPING1/LTF/BCL2L12/APH1A/CARD9/BOK/SSPOP/DLC1/MT3/RENBP/PSME1/HGF/HIP1R/VEGFA/BIRC7/LGALS9/RACK1/TIMP1/HMSD/SERPINB6/GSN/SERPINA1/HIP1/HDAC1/UACA/CARD8/SIRT1/CRB2/PSMB8/SERPINA5/CAV1/MIR27B/CD44/C4B/AQP1
GO:0031960	response to corticosteroid	159	-0.338151	-1.64178	0.000757186	0.00912662	0.00670271	3620	tags=30%, list=17%, signal=25%	GPER1/GJB2/BGLAP/IL10/CCND1/TFAP4/CLDN1/AKR1C3/AQP4/SCNN1G/UCN/MAOB/ACSBG1/PCNA/AXIN2/SGK1/CYBB/PTAFR/CFLAR/FOS/A2M/RHOA/ADM/AIF1/POR/CNGA3/CCN2/REST/FIBIN/CPS1/BCKDHB/ZFP36L2/PTGDS/ANXA3/CYBA/ALAD/ZFP36L1/LCAT/TYMS/BCHE/FAM107A/NOTCH1/ANXA1/IGFBP7/DDIT4/AQP1/PCK1
GO:0002224	toll-like receptor signaling pathway	117	-0.352775	-1.64055	0.00109697	0.0119399	0.0087688	4983	tags=39%, list=23%, signal=30%	BIRC3/BCL10/CACTIN/TLR2/IRF3/LGR4/F2RL1/TLR10/IRAK2/TLR8/IFI35/TICAM2/AP3B1/IRF1/LYN/NMI/MAPKAPK2/TLR4/RAB7B/APPL2/IRAK3/CD40/LILRA2/CTSS/TNIP2/MAPKAPK3/TLR3/NINJ1/TRIL/CD14/GRAMD4/COLEC12/UNC93B1/TREM2/MYD88/PIK3AP1/HAVCR2/NFKBIA/LTF/CYBA/PLCG2/CD300A/IRAK4/TNFAIP3/TASL/CAV1
GO:0048525	negative regulation of viral process	85	-0.370891	-1.6401	0.00278962	0.0233193	0.017126	5475	tags=40%, list=26%, signal=30%	FCN1/TRIM14/TRIM8/TRIM28/ZFP36/ZC3HAV1/TRIM27/BANF1/PLSCR1/CIITA/IFI16/OAS2/PTX3/TRIM62/LARP7/PROX1/HEXIM1/IFITM2/HMGA2/BTBD17/SETDB1/APOBEC3C/BST2/FAM111A/LTF/MAVS/TRIM21/TRIM59/GSN/IFITM3/APOBEC3G/PARP10/IFITM1/APOBEC3F
GO:0002831	regulation of response to biotic stimulus	335	-0.308867	-1.63921	2.51881e-05	0.000721224	0.000529676	4661	tags=34%, list=22%, signal=27%	DDX60/MMRN2/IRF3/CRK/METTL3/BANF1/IKBKE/TRIM41/PYCARD/STING1/PTPN6/F2RL1/PLA2G5/KLRD1/PTPN1/PLSCR1/TRIB1/TLR8/IL1B/SIGLEC16/IFI35/IFI16/SASH1/LAMP1/CD1D/PTPN11/TRIM62/ZCCHC3/FYN/IL4I1/IRF1/IKBKB/LYN/EMILIN2/HEXIM1/SPI1/DHX9/NMI/KLRC4/SIN3A/FCGR2B/SAMHD1/FGL2/TLR4/TRIM38/MICB/SIGIRR/GBP5/HTRA1/APPL2/GRN/NFE2L2/IRAK3/TRAFD1/MNDA/FADD/POLR3G/CGAS/HLA-G/LILRA2/RPS19/SIRT2/TSPAN6/ERAP1/LY86/NCF1/DTX3L/TYROBP/HERC5/A2M/CD55/LYAR/CD14/HLA-E/PAK2/TREM2/APOE/SYK/EMILIN1/SFPQ/ZBP1/RNF135/CR1/PARP14/IFNK/HAVCR2/SERPING1/LTF/SELENOK/PARP9/LSM14A/MAVS/CARD9/TRIM21/CYBA/SEC14L1/PLCG2/RNF125/LGALS9/IL15/TNFAIP3/MICA/VSIG4/RNF31/HLA-F/PIK3R6/TASL/CARD8/TRIM56/NLRC5/HLA-B/APOBEC3G/FCN2/APOBEC3F
GO:0070542	response to fatty acid	58	-0.395007	-1.63725	0.00677262	0.0431593	0.0316967	2838	tags=34%, list=13%, signal=30%	CLDN1/AKR1C3/FOXO1/MBP/PTAFR/UCP2/TBXAS1/HES1/PDK4/GIPR/FFAR1/CCN2/CPS1/SREBF1/CPT1A/ALAD/SCD/CAT/ID3/CDK4
GO:1905954	positive regulation of lipid localization	107	-0.35453	-1.63291	0.00210959	0.0191253	0.0140459	6213	tags=41%, list=29%, signal=29%	LRAT/MSR1/NR1H3/ZC3H12A/EEPD1/CYP8B1/DAB2/ACSL1/PLA2G3/NFKB1/ACSL5/IL1A/NMB/IKBKE/PLIN2/ANXA2/IL1B/LRP1/RXRA/EHD1/SCARB1/SCP2/P2RX7/C3/PLTP/ABCA1/TREM2/APOE/PTCH1/FITM1/NFKBIA/LDLRAP1/C1QTNF1/OSBPL11/ABCA8/LIPG/PLIN3/PLIN5/DBI/SPP1/SIRT1/ACACB/CAV1/CES1
GO:0045216	cell-cell junction organization	200	-0.325061	-1.63228	0.000306207	0.00455924	0.00334837	4144	tags=33%, list=19%, signal=27%	CLDN10/JUP/CDH5/GJA1/IL1B/FZD5/GJB2/IKBKB/HEG1/KIFC3/LIMS1/TJP2/TGFBR1/CSF1R/MICALL2/HDAC7/CLDN1/ROCK1/PARD3/ADAM10/JAM3/AGT/TGFB1/FLNA/CDH19/WHRN/CTNNA1/DSP/DCHS1/SVEP1/INAVA/FERMT2/RHOA/PAK2/PLEKHA7/GJA5/MARVELD2/RHOC/PECAM1/GJB1/TJP1/CDH1/TBX5/RDX/DSG1/CDH24/LIMS2/PKN2/SNAI2/TLN1/MPDZ/LSR/FBF1/CDH20/VEGFA/UGT8/CLDN5/OCLN/CLDN7/CD9/TGFB3/APLNR/EPHA2/CLDN11/RAB13/CAV1
GO:0031529	ruffle organization	58	-0.393739	-1.632	0.00714542	0.0449166	0.0329873	5591	tags=50%, list=26%, signal=37%	SH3YL1/TACSTD2/COBL/P2RY12/PLEKHM1/STON1/CARMIL1/RCC2/CORO1B/LIMA1/CYFIP1/CSF1R/PFN1/MTSS2/PLEK/ABI3/AIF1/CSPG4/ARHGEF26/RDX/EPS8L3/AIF1L/EPS8/RHOG/KANK1/TCIRG1/INPPL1/ICAM1/CAV1
GO:0010595	positive regulation of endothelial cell migration	116	-0.351879	-1.63154	0.00211477	0.0191449	0.0140603	4054	tags=36%, list=19%, signal=29%	PLPP3/HMOX1/TDGF1/SASH1/MIR143/RHOJ/PIK3C2A/NOS3/PROX1/TEK/HDAC7/SCARB1/GATA3/GRN/CALR/PRKD1/NFE2L2/CIB1/CD40/RHOB/PLCG1/AGT/ANGPT1/GATA2/TGFB1/ABL1/MIRLET7F1/EMC10/SP1/RRAS/STAT5A/VEGFC/ANXA3/RIN2/SEMA5A/ATOH8/VEGFA/FGF1/ANXA1/SPARC/SIRT1/MIR27B
GO:0034103	regulation of tissue remodeling	76	-0.378945	-1.63133	0.0042733	0.0318134	0.0233642	5639	tags=49%, list=26%, signal=36%	MIR195/GPR137B/PLEKHM1/S1PR1/MIR29B1/TMEM64/MDK/RUNX1/SUCO/MIR143/DDR2/BGLAP/TMEM119/CSF1R/GREM1/ROCK1/P2RX7/TP53/AGT/CST3/LTBP3/TGFB1/THBS4/TNFRSF11B/SFRP1/SYK/PDK4/CD38/IL20RA/LEPR/INPP5D/TF/IL15/TNFAIP3/SPP1/TMBIM1/MIR27B
GO:0031099	regeneration	182	-0.327795	-1.63086	0.000535679	0.00696053	0.0051119	4156	tags=34%, list=19%, signal=28%	RUNX1/CNTF/MMP2/HMOX1/MUSTN1/TGFBR3/FZD9/ATIC/SELENON/IL10/DAG1/CCND1/CLDN1/GRN/LRIG2/CDKN1B/MYMK/YAP1/CAPN3/CPQ/PCNA/FLNA/AXL/CTNNA1/ANGPT2/NINJ1/GLI3/CFLAR/UCP2/PTN/APOA5/LGR6/ADM/PGF/KLF4/APOD/LCP1/NINJ2/SOX2/FPGS/TGFBR2/PTCH1/RGN/CPB2/ANXA3/CPT1A/CERS2/LAMB2/HGF/PRRX1/TYMS/KLK6/CD9/CD81/NOTCH1/RGMA/SPP1/MAG/ANXA1/TSPO/GFAP/TNC
GO:1905952	regulation of lipid localization	167	-0.333311	-1.62886	0.000778678	0.00933785	0.00685784	4782	tags=32%, list=22%, signal=25%	NFKB1/ACSL5/IL1A/APOC2/NMB/IKBKE/PLIN2/ANXA2/SURF4/MIR26A1/IL1B/PTPN11/APOC1/LRP1/RXRA/EHD1/ABCA2/SCARB1/SCP2/P2RX7/KDM5B/C3/AGT/PNPLA2/SAR1B/LAMTOR1/ITGAV/APOA5/PLTP/ABCA1/TREM2/APOE/SYK/PPARA/PTCH1/FITM1/NFKBIA/LDLRAP1/C1QTNF1/OSBPL11/ABCA8/LIPG/PLIN3/PLIN5/ABHD5/DBI/SPP1/CRY1/TSPO/SIRT1/ACACB/CAV1/MIR27B/CES1
GO:0050818	regulation of coagulation	69	-0.383512	-1.62881	0.00608085	0.0405903	0.0298101	4386	tags=36%, list=21%, signal=29%	F2RL1/ANXA2/ANXA5/SERPINC1/F3/ST3GAL4/NOS3/EMILIN2/SERPINB2/ANO6/NFE2L2/PLAU/PSEN1/APOE/EMILIN1/KRT1/TSPAN8/SERPING1/CPB2/C1QTNF1/ALOX12/PDGFRA/CD9/ADAMTS18/CAV1
GO:0009952	anterior/posterior pattern specification	172	-0.332892	-1.6286	0.000284956	0.00434507	0.00319108	4306	tags=34%, list=20%, signal=27%	FEZF1/BMP2/BPTF/EMX2/TDGF1/BMPR1A/LEF1/SEMA3C/FZD5/WT1/TCF15/TGFBR1/HHEX/NKD1/TBX18/PBX3/BHLHE41/CYP26C1/TP53/ZIC3/ACVR2B/TBX3/GDF11/AXIN2/PAX6/PSEN1/HES5/GLI3/HES6/SMAD4/TBX6/HES1/SFRP1/ATM/LRP5/TCAP/PCSK6/HIPK2/SMO/PCSK5/EN1/OTX1/TULP3/MSX1/DMRT2/MED12/HOXD3/SOX17/FUZ/DLL1/LRP6/NOTCH1/BTG2/HEY2/CRB2/LFNG/RARG/DLL3
GO:0048660	regulation of smooth muscle cell proliferation	158	-0.335944	-1.62844	0.00077313	0.00930107	0.00683083	4415	tags=37%, list=21%, signal=29%	PHB1/FGF2/BMP2/TRIB1/MMP2/HMOX1/GJA1/MIR26A1/BMPR1A/MIR143/GPER1/MYOCD/DDR2/GNAI2/NOS3/IL10/TLR4/IL6R/HPGD/CDKN1B/P2RY6/ITGA2/ID2/AGT/GNA13/CALCRL/TGFB1/HES5/PTAFR/ADAMTS1/MAP3K5/RHOA/AIF1/APOE/MYD88/APOD/GNAI3/NDRG2/TGFBR2/IL13/LDLRAP1/OGN/ELN/EFEMP2/CYBA/FGFR2/IL15/PDGFRB/GNA12/IRAK4/NOTCH3/TNFAIP3/TGFB3/IGFBP5/APLN/HDAC1/MIR27B/RBPMS2
GO:0048762	mesenchymal cell differentiation	240	-0.316348	-1.62643	0.000299122	0.00447482	0.00328636	6224	tags=44%, list=29%, signal=31%	TAPT1/FOXC2/TASOR/PDCD4/LAMA5/BCL2/MAD2L2/PAX2/GDNF/RFLNB/RBPJ/CTNNB1/DLG5/MIR573/DAB2/MSX2/FOXC1/SFRP2/EPB41L5/JAG1/TGFB2/TRIM28/MIR29B1/COL1A1/APLF/FRZB/AKNA/SEMA4C/MDK/SPRY1/EMP2/BMP2/EFNB1/EDNRA/RANBP3L/IL1B/SPRY2/BMPR1A/LEF1/SEMA3C/TGFBR3/TRIM62/SOX9/EDNRB/SEMA6A/SEMA4B/DAG1/SEMA4D/TGFBR1/SEMA3D/ADIPOR1/GREM1/ROCK1/GATA3/CYP26C1/POLR1B/BAMBI/POFUT2/S100A4/TBX3/HMGA2/TGFB1/AXIN2/FLNA/SEMA3G/IL17RD/SMAD4/PHACTR4/NOTCH4/FERMT2/HES1/SFRP1/FN1/EDN3/PHLDB1/HPN/PDPN/EFNA1/TBX5/SMO/GLIPR2/TGFBR2/SOX8/GCNT2/SNAI2/DDX17/FGFR2/MSX1/SEMA5A/HGF/LOXL2/ELL3/SOX10/FUZ/LOXL3/LRP6/TGFB3/NOTCH1/HEY2/RGCC/BMP7/SEMA3B/WWTR1/CRB2/TGFB1I1
GO:0030323	respiratory tube development	183	-0.32685	-1.62563	0.000592529	0.00751408	0.00551844	3958	tags=33%, list=19%, signal=27%	SPRY2/BMPR1A/SLC7A11/AP3B1/SOX9/TAB1/CEBPA/MYOCD/NKX2-8/NOS3/SELENON/PROX1/HEG1/LIPA/DAG1/MAN2A1/RIDA/ADA/CTSZ/ZIC3/ACVR2B/CLCN2/EPAS1/YAP1/LTBP3/CTSH/NPHP3/GLI3/FOXJ1/RBBP9/ASCL1/HES1/TMEM38B/HHIP/PDPN/TIMELESS/TBX5/LIF/CCN2/TGFBR2/PCSK5/SREBF1/IL13/PLOD3/FGFR2/TULP3/VEGFA/PDGFRA/PDGFRB/LOXL3/TGFB3/TRAF4/IGFBP5/NOTCH1/FGF1/LAMA1/MMP14/KLF2/CHI3L1/TBX2/GLI2
GO:0048565	digestive tract development	121	-0.347791	-1.62345	0.00165518	0.0159908	0.0117439	5500	tags=41%, list=26%, signal=31%	PDGFC/SHOX2/COBL/SFRP2/EPB41L5/TGFB2/COL3A1/HLX/MIR29B1/IL6ST/FOXF1/LGR4/KCNQ1/FZD5/FOXL1/SOX9/EPHB3/MYOCD/EDNRB/ADA/ZIC3/ACVR2B/YAP1/ID2/NPHP3/EGFR/DCHS1/GLI3/YIPF6/ASCL1/HES1/SFRP1/SALL1/SMO/TGFBR2/CPS1/PCSK5/FGFR2/TYMS/PDGFRA/SOX10/SOX17/RARRES2/TGFB3/NOTCH1/SLC4A2/NKX2-2/TBX2/GLI2/RBPMS2
GO:0052548	regulation of endopeptidase activity	375	-0.302755	-1.62335	1.41108e-05	0.000477223	0.000350479	5035	tags=33%, list=24%, signal=26%	CAAP1/BIRC3/BCL10/MIR29B1/SLC22A2/ASPH/SERPINE2/NLRP2/NGFR/SPOCK3/P2RX1/NCSTN/CASP10/PYCARD/RECK/WFDC3/ANXA2/CRADD/RFFL/ANOS1/SERPINC1/IFI16/SPINK13/WFDC13/F3/NOL3/FYN/LAPTM5/DAP/SPINT1/GPER1/BIN1/TIMP3/WFDC1/LYN/USP47/TIMP4/SERPINB2/ANP32B/CD109/TFAP4/ROBO1/ABCA2/ITIH5/RPS27L/RPS3/TNFAIP8/TNFSF15/ROCK1/TBC1D10A/DELE1/ATP2A3/FADD/CSTB/C5/C3/A2ML1/AGT/MBP/CST3/CTSH/TMED10/CFLAR/A2M/PSENEN/MAP3K5/GRAMD4/STAT3/RHOA/PAK2/RHBDF2/VSIR/KLF4/SYK/ST18/BST2/PAPLN/CCN1/RPS6KA1/C4A/SOX2/PSMB9/EFNA1/FAS/CPAMD8/POR/CR1/EGLN3/CCN2/REST/CRYAB/SERPING1/LTF/BCL2L12/APH1A/CARD9/BOK/DLC1/MT3/RENBP/PSME1/HGF/HIP1R/VEGFA/BIRC7/LGALS9/RACK1/TIMP1/HMSD/SERPINB6/GSN/SERPINA1/HIP1/HDAC1/UACA/CARD8/SIRT1/CRB2/PSMB8/SERPINA5/MIR27B/CD44/C4B/AQP1
GO:0031100	animal organ regeneration	63	-0.388034	-1.62237	0.00584277	0.0392912	0.028856	4046	tags=38%, list=19%, signal=31%	HMOX1/TGFBR3/ATIC/IL10/CCND1/CLDN1/PCNA/AXL/ANGPT2/GLI3/UCP2/ADM/PGF/LCP1/FPGS/TGFBR2/PTCH1/RGN/CPB2/ANXA3/CPT1A/HGF/TYMS/NOTCH1
GO:0072678	T cell migration	66	-0.383551	-1.62206	0.00578482	0.0391512	0.0287532	5336	tags=44%, list=25%, signal=33%	F11R/CXCL13/S1PR1/PIK3CG/CRK/PYCARD/TMEM102/CCL2/ITGA4/WNK1/CXCL16/GPR15/SLC12A2/SPN/ADAM10/FADD/CCL3/CCR2/ITGB7/ABL1/RHOA/AIF1/APOD/SELENOK/MSN/GPR183/ITGAL/ICAM1/DOCK8
GO:0045089	positive regulation of innate immune response	135	-0.341432	-1.62103	0.00167646	0.0161225	0.0118406	4622	tags=38%, list=22%, signal=30%	IRF3/IKBKE/TRIM41/PYCARD/STING1/PLA2G5/KLRD1/PLSCR1/TLR8/IFI35/IFI16/LAMP1/CD1D/TRIM62/ZCCHC3/FYN/IKBKB/LYN/HEXIM1/SPI1/DHX9/NMI/KLRC4/SIN3A/TLR4/GBP5/MNDA/FADD/POLR3G/CGAS/HLA-G/LILRA2/RPS19/TYROBP/HLA-E/PAK2/SYK/SFPQ/ZBP1/IFNK/HAVCR2/PARP9/LSM14A/MAVS/CARD9/PLCG2/HLA-F/TASL/TRIM56/NLRC5/FCN2
GO:0032088	negative regulation of NF-kappaB transcription factor activity	88	-0.362866	-1.61969	0.00253178	0.0218101	0.0160176	6157	tags=49%, list=29%, signal=35%	PYDC2/NFKBIB/PELI1/ZC3H12A/FOXP3/CCDC22/MIR30C2/NLRP3/ADORA3/CACTIN/NLRP2/ANXA4/RBCK1/PYCARD/OTULIN/IRAK2/CDKN2A/DAP/CDK5RAP3/IL10/SPI1/UFL1/RWDD3/CHUK/IRAK3/CMKLR1/FOXJ1/TMIGD3/KLF4/PIAS4/HAVCR2/NWD1/NFKBIA/TRIM21/COMMD6/ERBIN/CAT/TNFAIP3/BMP7/CARD8/NLRC5/SIRT1/PARP10
GO:0030183	B cell differentiation	141	-0.339596	-1.61882	0.00183131	0.0170169	0.0124975	4397	tags=35%, list=21%, signal=28%	ZBTB1/PTPN6/ITM2A/ITGA4/CR2/IRF8/SYVN1/LYL1/CARD11/IL2RG/FZD9/IL4I1/IRF2BP2/RABL3/NHEJ1/IL10/SPI1/HHEX/FCGR2B/NOTCH2/ADA/TP53/TCF3/VCAM1/ID2/DOCK10/ABL1/ITGB1/LRRC8A/POU2AF1/SFRP1/SYK/ATM/NCKAP1L/CR1/IFNK/ZFP36L2/GPR183/NFAM1/MFNG/ZFP36L1/INPP5D/PLCG2/TCIRG1/DLL1/MMP14/PIK3R2/BLNK/LFNG
GO:0061844	antimicrobial humoral immune response mediated by antimicrobial peptide	51	-0.404064	-1.61837	0.00651955	0.0425318	0.0312359	6344	tags=49%, list=30%, signal=35%	HRG/H2BC4/CXCL10/FAM3A/F2/CXCL6/KRT6A/CXCL13/RPL39/H2BC11/FAU/HMGN2/ROMO1/H2BC7/CXCL14/RPS19/CXCL1/LTF/H2BC21/RNASE6/H2BC10/CXCL3/GNLY/RPL30/CXCL2
GO:0001708	cell fate specification	94	-0.358969	-1.61794	0.00189336	0.0174907	0.0128454	3622	tags=51%, list=17%, signal=43%	POU4F1/MYL2/ESRP1/RBBP4/FZD7/SIX1/GSX2/PAX2/RBPJ/CTNNB1/EYA1/SOX1/SFRP2/DMRT3/CHD4/FGF2/DMRTA2/BMPR1A/SOX9/MTA2/SOX18/TBX21/TBX19/TBX18/EYA2/NANOG/TBX3/PAX6/PSEN1/ITGB1/GLI3/TBX6/ASCL1/SOX2/TBX5/SMO/DBX1/PTCH1/SUFU/SOX17/OLIG2/DLL1/NOTCH1/HDAC1/NKX2-2/TBX2/GLI2/POU3F2
GO:0006766	vitamin metabolic process	107	-0.350995	-1.61662	0.00254011	0.0218394	0.0160392	4958	tags=35%, list=23%, signal=27%	CYP11A1/NFKB1/THTPA/ABCD4/RBP1/AKR1A1/GC/CYP4F3/SLC52A3/MTHFD2L/CYP4F11/UBIAD1/DHFR2/TCN2/CYP26C1/AKR1C3/MMACHC/RLBP1/GCLC/GSTO2/ACP3/NQO1/BTD/PLTP/SLC46A1/PIAS4/FPGS/PSAT1/VNN1/CBR1/RGN/SNAI2/CLYBL/TTPA/LRP2/CYP27A1/SLC2A1
GO:0034308	primary alcohol metabolic process	96	-0.358377	-1.6155	0.00252885	0.0218101	0.0160176	6231	tags=46%, list=29%, signal=33%	ADH1A/LRAT/ACSS2/CYP2C8/TKTL1/DAB2/GPD2/DHRS4/GPD1/CYP11A1/THTPA/ADH1B/DHRS13/BMP2/AKR1A1/ALDH3A2/EDNRB/DHRS7/GDPD3/ADH4/ALDH2/SULT1A4/HSD17B6/CYP2C18/AKR1C3/TTR/SULT1A3/CLCN2/DHRS3/PNPLA2/ACP3/PNPLA4/RETSAT/SULT1C4/SULT1B1/LIPE/REST/AKR7A2/ALDH1A1/H6PD/ADH5/PECR/ALDH3B1/ACSS1
GO:0002040	sprouting angiogenesis	148	-0.33559	-1.61456	0.00303068	0.0246176	0.0180795	4821	tags=39%, list=23%, signal=30%	ACVRL1/NGFR/NRARP/MMRN2/GLUL/KDR/FGF2/OTULIN/RECK/VEGFB/VSTM4/MIR125A/HMOX1/TDGF1/MIR26A1/LEF1/MIR320A/ALOX5/RHOJ/PIK3C2A/SEMA6A/IL10/TEK/ROBO1/GREM1/HDAC7/CIB1/NR2E1/EPN2/ANGPT1/GATA2/ABL1/ITGB1/CLEC14A/MIRLET7F1/RHOA/PGF/KLF4/TJP1/CARD10/RNF213/VEGFC/S100A1/EPHB4/SEMA5A/VEGFA/LOXL2/DLL1/NOTCH1/FGF1/ANXA1/APLNR/KLF2/EPHA2/DLL4/E2F2/MIR27B
GO:0030510	regulation of BMP signaling pathway	104	-0.351392	-1.61395	0.00291778	0.0240343	0.0176511	4560	tags=37%, list=21%, signal=29%	HJV/KDR/PELO/CDH5/SPART/MIR26A1/FOXD1/DAND5/FSTL1/GREM1/NOTCH2/HTRA3/HTRA1/FZD1/BAMBI/NEO1/NUMA1/SMURF2/ZNF423/ABL1/HES5/SMAD6/FSTL3/SMAD4/TWSG1/HES1/SFRP1/CCN1/PCSK6/TNFAIP6/HIPK2/MSX1/TOB1/LRP2/NOTCH1/RGMA/CRB2/RBPMS2
GO:0098773	skin epidermis development	88	-0.361391	-1.61311	0.00268159	0.0225353	0.0165503	6769	tags=50%, list=32%, signal=34%	TP63/SAV1/ATP7A/TNFRSF19/GATA6/KRT84/LAMA5/BCL2/RBPJ/CTNNB1/APCDD1/MSX2/KRT17/TGFB2/NGFR/INTU/LHX2/LGR4/EDAR/AP3B1/SOX9/SOX18/LGR5/CD109/DNASE1L2/TRADD/FOXQ1/NUMA1/LRP4/EGFR/SMAD4/SOX21/PIAS4/SMO/RELA/FGFR2/FUZ/DLL1/IGFBP5/NOTCH1/HDAC1/GLI2/TMEM79/FERMT1
GO:2000628	regulation of miRNA metabolic process	70	-0.378672	-1.61308	0.00490351	0.0348369	0.0255847	4782	tags=41%, list=22%, signal=32%	NFKB1/NGFR/TEAD1/FGF2/BMP2/BMPR1A/WT1/SOX9/MYOCD/IL10/SPI1/GATA3/TP53/GATA2/TGFB1/SMAD6/NFATC3/FOS/SMAD4/STAT3/KLF4/NFATC4/LILRB4/PPARA/RELA/REST/SREBF1/ATOH8/APLN
GO:1904385	cellular response to angiotensin	28	-0.463176	-1.61271	0.00715485	0.0449166	0.0329873	3711	tags=43%, list=17%, signal=35%	MIR143/DDR2/SLC30A10/ROCK1/NFE2L2/AGT/AHCYL1/RELA/AGTRAP/CYBA/CA2/CAV1
GO:0090287	regulation of cellular response to growth factor stimulus	308	-0.306037	-1.61219	0.000107358	0.00217049	0.00159404	4821	tags=34%, list=23%, signal=27%	ACVRL1/ZEB2/NGFR/TSPAN12/MMRN2/HJV/CHST11/HSPA5/KDR/FGF2/AXIN1/SPRY1/PELO/PTPN1/FAM20C/BMP2/CDH5/ASPN/SPART/MIR26A1/IL1B/SPRY2/TGFBR3/NIBAN2/ING1/MYOCD/SEMA6A/SNX6/FOXD1/DAND5/NEDD4/SIN3A/FGFBP3/CD109/CYFIP1/HHEX/ROBO1/FSTL1/GREM1/NOTCH2/HTRA3/TET1/HTRA1/GATA3/SINHCAF/TP53/CDKN1C/FZD1/BAMBI/NEO1/EPN2/AGT/NUMA1/SMURF2/SLC2A10/TGFB1/ZNF423/ABL1/MIRLET7F1/HES5/SMAD6/CFLAR/LATS2/IL17RD/FSTL3/SMAD4/TWSG1/SAP30/PRDM16/HES1/SFRP1/CADM4/DNM2/EMILIN1/CCN1/TMEM204/HHIP/PCSK6/PBLD/TNFAIP6/HIPK2/PPARA/NRROS/CD63/VEGFC/FZD4/MT3/MSX1/DCN/TOB1/FUZ/DLL1/TGFB3/LRP2/NOTCH1/RGMA/APLN/HDAC1/FGF1/SIRT1/CRB2/TGFB1I1/CAV1/LTBP1/FERMT1/RBPMS2
GO:0003143	embryonic heart tube morphogenesis	68	-0.379447	-1.61196	0.00582678	0.0392386	0.0288173	3638	tags=32%, list=17%, signal=27%	PKD2/SOX18/NOTCH2/BBS5/ZIC3/YAP1/TBX3/NPHP3/PSEN1/TBX6/HES1/SMO/ARL13B/TGFBR2/SUFU/VANGL2/SOX17/TEAD2/DLL1/NOTCH1/APLNR/TBX2
GO:0007422	peripheral nervous system development	76	-0.374403	-1.61178	0.00512188	0.0360125	0.0264481	4156	tags=43%, list=19%, signal=35%	AKT2/CDK1/RUNX3/RXRG/RUNX1/ALDH3A2/NHLH2/EDNRB/DAG1/LGI4/HAPLN2/CLDN1/PARD3/SIRT2/PRX/ASCL1/SH3TC2/ARHGEF10/ERBB2/PMP22/DICER1/SOX8/NCMAP/LAMB2/NDRG1/MED12/UGT8/SOX10/FA2H/ERBB3/ADGRG6/ITGB4/POU3F2
GO:0034728	nucleosome organization	139	-0.337195	-1.61142	0.00150509	0.0148702	0.0109209	5014	tags=39%, list=23%, signal=30%	HP1BP3/H4C16/APLF/SETSIP/H3C10/H3C12/H2BC11/H4C5/NAP1L4/CHD1/H2BW1/SMARCA5/NASP/NFE2/SOX9/H2BC14/H1-2/H4C3/GRWD1/H2AX/H2BC7/ANP32B/RUVBL1/H4C6/H4C4/DMAP1/ANP32E/H2BC17/KAT6A/H3C11/ASF1A/ARID2/ZNHIT1/H3C2/H4C2/H3-3B/ACTL6A/H3C13/H4C15/BAZ1A/H2BC18/H3C3/SMARCD2/CHRAC1/SMARCC1/H2BC21/H1-3/H2BC10/H3-3A/ASF1B/H2BC9/H1-5/H3C6/H4C13
GO:1990868	response to chemokine	79	-0.369387	-1.61066	0.00345704	0.0274137	0.020133	6160	tags=44%, list=29%, signal=32%	CXCL10/OXSR1/ZC3H12A/CCL4/CXCL6/FOXC1/CCR5/CXCL13/WBP1L/GPR35/CCL2/CCL22/WNK1/LYN/GPR75/ROBO1/SLC12A2/CX3CR1/CIB1/CMKLR1/CCL3/CCR2/MPL/ACKR3/CXCR4/RHOA/TREM2/CXCL1/PADI2/GPR17/CXCL3/CCL19/DUSP1/DOCK8/CXCL2
GO:1990869	cellular response to chemokine	79	-0.369387	-1.61066	0.00345704	0.0274137	0.020133	6160	tags=44%, list=29%, signal=32%	CXCL10/OXSR1/ZC3H12A/CCL4/CXCL6/FOXC1/CCR5/CXCL13/WBP1L/GPR35/CCL2/CCL22/WNK1/LYN/GPR75/ROBO1/SLC12A2/CX3CR1/CIB1/CMKLR1/CCL3/CCR2/MPL/ACKR3/CXCR4/RHOA/TREM2/CXCL1/PADI2/GPR17/CXCL3/CCL19/DUSP1/DOCK8/CXCL2
GO:0050852	T cell receptor signaling pathway	131	-0.340321	-1.60986	0.00161412	0.0157383	0.0115584	6138	tags=40%, list=29%, signal=29%	CD28/PRAM1/CSK/SLA2/ZC3H12A/FOXP3/CD226/PAWR/EIF2B4/HLA-A/MALT1/PTPRC/HLA-DRB1/BCL10/FCHO1/RBCK1/NFKBIZ/PTPN6/WNK1/HHLA2/CARD11/THEMIS2/FYN/LAPTM5/IKBKB/RPS3/ADA/GATA3/PLCG1/EZR/SHB/CD8B/ABL1/PSEN1/ICOSLG/LGALS3/LILRB4/ELF1/RELA/ERMAP/INPP5D/PLCG2/FYB1/CD300A/MOG/CTLA4/CD3E/CD81/RAB29/RNF31/PHPT1/GBP1/BTN3A1
GO:0014066	regulation of phosphatidylinositol 3-kinase signaling	103	-0.349666	-1.60968	0.00227471	0.0201602	0.0148059	4460	tags=34%, list=21%, signal=27%	KDR/FGF2/PTPN6/F2RL1/PLGLB2/SOX9/GPER1/TEK/SEMA4D/NEDD4/AGT/ANGPT1/DIPK2A/EGFR/NCF1/TREM2/FN1/UNC5B/RGL2/PIK3AP1/PRR5/SLC9A3R1/PRR5L/HCST/HGF/DCN/PDGFRA/HCLS1/FLT1/PDGFRB/PTPN13/CAT/ERBB3/PLXNB1/SIRT1
GO:0030888	regulation of B cell proliferation	63	-0.3847	-1.60843	0.00677262	0.0431593	0.0316967	3797	tags=38%, list=18%, signal=31%	CARD11/TNFRSF4/LYN/IL10/BST1/FCGR2B/CD74/TLR4/ADA/CD40/MNDA/SASH3/PKN1/TYROBP/ATM/CD38/NCKAP1L/IL13/GPR183/INPP5D/CD300A/CTLA4/CD81/CD22
GO:0002237	response to molecule of bacterial origin	316	-0.304029	-1.6083	9.0427e-05	0.00190107	0.00139617	6174	tags=40%, list=29%, signal=29%	LY96/PDCD4/CXCL10/IL18/NFKBIB/PAF1/NR1H3/DUSP10/REN/PELI1/ZC3H12A/FOXP3/CEBPB/CXCL6/KCNJ8/NLRP3/PTGER1/CCR5/MALT1/CXCL13/PTGER4/GJB6/TBXA2R/SLC11A1/BCL10/CACTIN/CDC73/NFKB1/ZFP36/IL1A/TLR2/IRF3/CD86/TRIM41/PYCARD/CCL2/SHPK/IRAK2/TRIB1/IRF8/DIO2/IL1B/NUGGC/FZD5/SASH1/TICAM2/PLSCR4/TNFRSF1B/GJB2/NOS3/LYN/EDNRB/CDK19/IL10/SPI1/SBNO2/LILRB2/TIMP4/FCGR2B/SSC5D/MAPKAPK2/SCARB1/TLR4/CX3CR1/CLDN1/SIGIRR/P2RX7/HPGD/IRAK3/MAOB/CCL3/LILRA2/VCAM1/SIRT2/CAPN2/TNIP2/MAPKAPK3/TGFB1/AXL/CD68/ABL1/LY86/VIM/SMAD6/PTAFR/FOS/HADHB/CD55/CD14/INAVA/ABCA1/RHOA/ADM/TREM2/IL10RA/MYD88/CXCL1/ACP5/RELA/CPS1/HAVCR2/NFKBIA/IL13/LTF/IRF5/ADH5/CARD9/SELENOS/FGFR2/ALAD/LITAF/ERBIN/GSTP1/PLCG2/CNP/LGALS9/TNFAIP3/CXCL3/DMBT1/NOTCH1/CSF1/CDK4/CARD8/TSPO/B2M/CXCL2/C4B
GO:0046849	bone remodeling	85	-0.363583	-1.60778	0.00457636	0.0334402	0.024559	5905	tags=51%, list=28%, signal=37%	CSK/CTNNB1/CCDC154/GPR137B/PLEKHM1/EFNA2/S1PR1/TMEM64/LGR4/P3H4/MDK/GJA1/SUCO/TPP1/MITF/NOX4/BGLAP/TMEM119/CSF1R/GREM1/NOTCH2/P2RX7/LTBP3/TGFB1/PTN/TNFRSF11B/SFRP1/SYK/PDK4/LRP5/ACP5/CD38/RASSF2/IL20RA/LEPR/INPP5D/ADRB2/TCIRG1/TF/TNFAIP3/TGFB3/SPP1/EPHA2
GO:0007178	transmembrane receptor protein serine/threonine kinase signaling pathway	364	-0.299661	-1.60748	3.99733e-05	0.00100777	0.000740121	4560	tags=32%, list=21%, signal=26%	HJV/CHST11/HSPA5/KDR/FNTA/AXIN1/SPRY1/LEFTY1/PELO/BMP2/CDH5/ASPN/TDGF1/SPART/MIR26A1/SPRY2/BMPR1A/LEF1/TGFBR3/TGIF2/GDF15/TAB1/ING1/MYOCD/LRP1/SNX6/FOXD1/SPI1/DAND5/TTK/TGFBR1/SIN3A/CD109/BMPR1B/FSTL1/GREM1/LTBP2/NOTCH2/HTRA3/PXN/TET1/HTRA1/IGSF1/APPL2/SINHCAF/HPGD/TP53/CDKN1C/FZD1/BAMBI/NEO1/ACVR2B/NUMA1/SMURF2/SLC2A10/GDF11/LTBP3/TGFB1/ZNF423/ABL1/VIM/MIRLET7F1/HES5/SMAD6/LATS2/ITGB5/FOS/IL17RD/FSTL3/SMAD4/TWSG1/SAP30/STAT3/PRDM16/FERMT2/SMAD5/HES1/SFRP1/DNM2/ITGB8/EMILIN1/CCN1/AKAP3/PCSK6/PBLD/TNFAIP6/HIPK2/INHBB/ID1/PPARA/TGFBR2/NRROS/GCNT2/SLC39A5/MSX1/SMAD9/ATOH8/CLDN5/TF/COL1A2/TOB1/HFE/TGFB3/LEFTY2/LRP2/NOTCH1/RGMA/BMP7/HDAC1/WWTR1/SIRT1/CRB2/TGFB1I1/CAV1/LTBP1/FERMT1/RBPMS2
GO:0071772	response to BMP	164	-0.329596	-1.60729	0.00106306	0.01174	0.00862203	4560	tags=35%, list=21%, signal=28%	HJV/KDR/LEFTY1/PELO/BMP2/CDH5/SPART/MIR26A1/BMPR1A/LEF1/TGFBR3/GDF15/SPINT1/SOX9/FOXD1/DAND5/BMPR1B/FSTL1/GREM1/NOTCH2/HTRA3/HTRA1/GATA3/FZD1/BAMBI/NEO1/ACVR2B/NUMA1/SMURF2/TGFB1/ZNF423/ABL1/HES5/SMAD6/FSTL3/SMAD4/TWSG1/SMAD5/HES1/SFRP1/CCN1/PCSK6/TNFAIP6/HIPK2/SLC39A5/MSX1/SMAD9/TOB1/HFE/TGFB3/LEFTY2/LRP2/NOTCH1/RGMA/BMP7/CRB2/RBPMS2
GO:0071773	cellular response to BMP stimulus	164	-0.329596	-1.60729	0.00106306	0.01174	0.00862203	4560	tags=35%, list=21%, signal=28%	HJV/KDR/LEFTY1/PELO/BMP2/CDH5/SPART/MIR26A1/BMPR1A/LEF1/TGFBR3/GDF15/SPINT1/SOX9/FOXD1/DAND5/BMPR1B/FSTL1/GREM1/NOTCH2/HTRA3/HTRA1/GATA3/FZD1/BAMBI/NEO1/ACVR2B/NUMA1/SMURF2/TGFB1/ZNF423/ABL1/HES5/SMAD6/FSTL3/SMAD4/TWSG1/SMAD5/HES1/SFRP1/CCN1/PCSK6/TNFAIP6/HIPK2/SLC39A5/MSX1/SMAD9/TOB1/HFE/TGFB3/LEFTY2/LRP2/NOTCH1/RGMA/BMP7/CRB2/RBPMS2
GO:0030509	BMP signaling pathway	155	-0.331668	-1.606	0.00126197	0.0130486	0.00958304	4560	tags=35%, list=21%, signal=28%	HJV/KDR/LEFTY1/PELO/BMP2/CDH5/SPART/MIR26A1/BMPR1A/LEF1/TGFBR3/GDF15/FOXD1/DAND5/BMPR1B/FSTL1/GREM1/NOTCH2/HTRA3/HTRA1/FZD1/BAMBI/NEO1/ACVR2B/NUMA1/SMURF2/TGFB1/ZNF423/ABL1/HES5/SMAD6/FSTL3/SMAD4/TWSG1/SMAD5/HES1/SFRP1/CCN1/PCSK6/TNFAIP6/HIPK2/SLC39A5/MSX1/SMAD9/TOB1/HFE/TGFB3/LEFTY2/LRP2/NOTCH1/RGMA/BMP7/CRB2/RBPMS2
GO:0030098	lymphocyte differentiation	399	-0.296714	-1.60539	3.94581e-05	0.000998764	0.000733506	5097	tags=34%, list=24%, signal=26%	ZNF683/HLX/DCLRE1C/HLA-DRB1/RUNX3/MERTK/SART1/FCER1G/CD79B/PHF10/IL1A/NRARP/SOX4/CD86/FANCD2/METTL3/NFKBIZ/MDK/ZBTB1/PTPN6/SOX12/ITM2A/ITGA4/RUNX1/HLA-DOA/CR2/IRF8/SLAMF1/IL1B/SYVN1/FBXO7/LEF1/LYL1/FZD5/RPS6/CARD11/IL2RG/FZD9/PBRM1/CD1D/AP3B1/IL4I1/IRF1/IRF2BP2/RABL3/NHEJ1/HLA-DRA/IL10/TBX21/SPI1/LILRB2/CHD7/ZBTB7B/HHEX/FCGR2B/CD74/FGL2/NOTCH2/FZD8/IL6R/ADA/GATA3/SPN/TP53/FADD/HLA-G/TCF3/VCAM1/CCR2/ID2/ARID2/DOCK10/SHB/AXL/SASH3/ABL1/ITGB1/CD4/GLI3/FOXJ1/PNP/LRRC8A/CBFB/STAT3/POU2AF1/RHOA/ACTL6A/ERBB2/SFRP1/TMEM98/VSIR/SYK/ATM/LILRB4/PATZ1/SMARCD2/SMARCC1/NCKAP1L/CR1/SOS2/IFNK/TGFBR2/VNN1/ZFP36L2/PREX1/LEPR/GPR183/NFAM1/BRD7/MFNG/ZFP36L1/INPP5D/PLCG2/TCIRG1/LGALS9/IL15/ITPKB/LOXL3/CTLA4/CD3E/DLL1/PIK3R6/MMP14/SOX13/ANXA1/PIK3R2/BLNK/B2M/DOCK2/GLI2/CCL19/LFNG/DLL4/PCK1
GO:0019221	cytokine-mediated signaling pathway	441	-0.294612	-1.60445	1.19896e-05	0.000426235	0.000313033	5278	tags=35%, list=25%, signal=27%	IL17RC/PTPRC/CXCL13/DCST1/WBP1L/EBI3/GPR35/RABGEF1/IL10RB/BIRC3/MIR29B1/CACTIN/IL6ST/SHARPIN/FCER1G/NLRP2/P4HB/IL1A/IRF3/METTL3/IKBKE/TRIM41/PYCARD/H2BC11/STING1/PTPN6/OTULIN/F2RL1/CCL2/PTPN1/IRAK2/RFFL/CNTF/MIR125A/MIR26A1/IL1B/CCL22/WNK1/OAS2/IL2RG/TICAM2/F3/PTPN11/NOL3/TNFRSF1B/TNFRSF4/LAPTM5/CRLF1/CEBPA/IRF1/EDA2R/TYK2/IKBKB/LYN/TNFRSF1A/GPR75/IL17RA/SPI1/LIMS1/CNTFR/NMI/LILRB2/CSF1R/EPOR/ROBO1/SAMHD1/ADIPOR1/CD74/DOK1/IL6R/ACTN4/CX3CR1/SIGIRR/APPL2/CHUK/TRADD/TP53/CIB1/RPS6KA5/SPPL2A/IRAK3/VRK2/FADD/CMKLR1/CCL3/LILRA2/CCR2/YAP1/ANGPT1/IFITM2/TNIP2/LIFR/AXL/IL17RB/MPL/CD4/TXNDC17/IL17RD/ACKR3/SMAD4/CXCR4/STAT3/TREM2/IL10RA/SYK/MYD88/ST18/STAT5A/LILRB4/IL33/BBS2/PIAS4/CXCL1/PADI2/TSLP/ZBP1/FAS/RELA/IL20RA/PARP14/IFNK/IFI27/ADIPOR2/NFKBIA/PARP9/IRF5/LSM14A/LEPR/OSMR/MAVS/SLC27A1/FZD4/MT3/GSTP1/BIRC7/IL15/GPR17/IRAK4/PLP2/TNFAIP3/SP100/CXCL3/IFITM3/NOTCH1/CSF1/CARD8/TRIM56/NLRC5/SIRT1/CCL19/CAV1/MIR27B/CXCL2/CD44/IFITM1
GO:0045637	regulation of myeloid cell differentiation	201	-0.31986	-1.60426	0.000624724	0.00785936	0.00577202	3486	tags=28%, list=16%, signal=24%	BGLAP/LYN/H4C3/SPI1/TAL1/CD74/H4C6/ACIN1/NOTCH2/TLR4/H4C4/RAB7B/FAM210B/BRD1/CIB1/FADD/CCL3/MEIS2/ID2/GATA2/TGFB1/TLR3/MPL/PRMT6/MEIS1/TYROBP/CD4/FOS/H4C2/FSTL3/TNFRSF11B/STAT3/TREM2/SFRP1/H4C15/LILRB4/TNFAIP6/RASSF2/LIF/NCKAP1L/NFKBIA/FAXDC2/LTF/ZFP36L1/C1QC/EVI2B/INPP5D/HCLS1/ITPKB/DLL1/CSF1/TOB2/B2M/H4C13/SCIN/RARG
GO:0001843	neural tube closure	92	-0.356336	-1.6035	0.00287264	0.0237311	0.0174285	5577	tags=40%, list=26%, signal=30%	CC2D2A/COBL/SFRP2/TGFB2/RALA/BCL10/FZD2/VASP/SEMA4C/LHX2/SPINT1/MTHFD1/GRHL3/PFN1/FZD1/TGFB1/NPHP3/ABL1/DVL2/SDC4/PHACTR4/ADM/SFRP1/PLXNB2/PTCH1/SUFU/DLC1/TULP3/SCRIB/MED12/VANGL2/FUZ/CECR2/TEAD2/LRP2/RGMA/RARG
GO:0062014	negative regulation of small molecule metabolic process	99	-0.352695	-1.60305	0.00465162	0.0338339	0.024848	3777	tags=36%, list=18%, signal=30%	PARP1/NFKB1/FBP1/PDZD3/BMP2/C1QTNF3/SCAP/APOC1/CDA/SOX9/FMO4/PROX1/ERLIN1/APPL2/AKR1C3/TP53/BRCA1/ACADVL/PLEK/CLK2/STAT3/APOE/ERLIN2/PPARA/REST/SNAI2/LEPR/PLIN5/NUPR1/CRY1/SLC4A1/TSPO/SIRT1/ACACB/FMO2/DDIT4
GO:0003002	regionalization	306	-0.303821	-1.60188	0.000127934	0.00249098	0.00182941	6276	tags=42%, list=29%, signal=30%	RELN/NR2F2/GSX2/GLI1/FOXC2/TASOR/LAMA5/FRS2/PAX2/IFT52/GDNF/DISP1/RBPJ/CTNNB1/IRX2/FOXN4/SOX1/AIDA/WLS/MSX2/FOXC1/COBL/SFRP2/EPB41L5/DMRT3/TDRD7/POFUT1/ACVRL1/INTU/FOXF1/IRX3/NRARP/WNT7B/LHX2/FGF2/AXIN1/SPRY1/DMRTA2/FEZF1/BMP2/BPTF/EMX2/TDGF1/PROP1/BMPR1A/PIFO/LEF1/MNS1/SEMA3C/FZD5/WT1/TCF15/FOXD1/CHSY1/TGFBR1/ITGAM/HHEX/ROBO1/NKD1/TBX18/BMPR1B/GREM1/PBX3/NOTCH2/BHLHE41/CYP26C1/TP53/ZIC3/ACVR2B/C3/TBX3/GDF11/AXIN2/PAX6/LRP4/C1QA/PSEN1/DVL2/HES5/SMAD6/GLI3/ADGRG1/HES6/FOXJ1/SMAD4/TBX6/ASCL1/HES1/SFRP1/SIX3/ATM/LRP5/TCAP/HHIP/PCSK6/HIPK2/SMO/DBX1/ARL13B/PTCH1/PCSK5/EN1/SUFU/OTX1/FGFR2/RFX4/TULP3/TRA2B/MSX1/DMRT2/MED12/HOXD3/SOX17/FUZ/IRX1/DLL1/LRP6/LRP2/NOTCH1/BTG2/HEY2/FGF1/NKX2-2/CRB2/GLI2/LFNG/DLL4/RARG/DLL3
GO:0048144	fibroblast proliferation	102	-0.349259	-1.60116	0.00339588	0.0270644	0.0198764	5500	tags=39%, list=26%, signal=29%	PDGFC/PML/PAWR/S100A6/PDGFD/COL3A1/CDK1/DACH1/CDC73/NGFR/WNT7B/DDR2/FTH1/DHX9/WAPL/PRDX1/CD74/ING5/TP53/IFI30/AGT/EGFR/ABL1/C1QL4/SFRP1/FN1/CKS1B/LIF/PEX2/IL13/GSTP1/PDGFRA/PDGFRB/CD300A/NUPR1/TP53INP1/CDK4/PARP10/CAV1/AQP1
GO:0001503	ossification	406	-0.296244	-1.60055	3.53491e-05	0.000913017	0.000670532	5939	tags=41%, list=28%, signal=30%	RFLNB/RBPJ/NPR2/CDH11/SNRNP200/THRA/FGR/CTNNB1/CCDC154/FBN2/CEBPB/CCDC47/NPNT/SHOX2/MSX2/CLEC3B/FOXC1/SFRP2/JAG1/PHEX/PEX7/ADAMTS7/SRGN/PTGER4/TXLNG/S1PR1/TGFB2/WWOX/RUNX3/MIR29B1/COL1A1/IL6ST/MN1/TMEM64/INTU/WNT7B/ATRAID/FBXO5/LGR4/PHB1/FGF2/MDK/NBR1/FAM20C/BMP2/ZBTB40/RUNX1/ASPN/RANBP3L/MMP2/SUCO/BMPR1A/RBMX/LEF1/ZHX3/FZD9/PTPN11/ALOX5/SOX9/CEBPA/DDR2/BGLAP/TMEM119/RXRA/CHSY1/SBNO2/DHX9/SEMA4D/TP53INP2/UFL1/LIMD1/GDPD2/MRC2/BMPR1B/GREM1/RIOX1/HDAC7/RPS15/DDX21/IL6R/ANO6/PAM16/CLIC1/P2RX7/PRKD1/FZD1/BMP2K/BAMBI/ACVR2B/CCL3/MESD/DHRS3/OMD/ASF1A/YAP1/FGFR3/LTBP3/TGFB1/AXIN2/LRP4/SGMS2/EGFR/DCHS1/SMAD6/GLI3/HSD17B4/H3-3B/GPM6B/PTN/FSTL3/SMAD4/TWSG1/TFAP2A/CBFB/FERMT2/RHOA/SMAD5/SFRP1/TMEM38B/THBS3/LRP5/CBS/CCN1/SOX2/TNFAIP6/RASSF2/SMO/CCN2/REST/SOX8/RRBP1/PTCH1/LTF/SNAI2/ADGRV1/VEGFC/SUFU/FGFR2/H3-3A/HGF/SMOC1/ADRB2/TCIRG1/COL1A2/TOB1/INPPL1/ID4/CAT/ID3/TGFB3/PLXNB1/IGFBP5/NOTCH1/BMP7/CSF1/SPP1/MMP14/RYR1/VCAN/TOB2/WWTR1/EPHA2/GLI2/IGF2/TNC/IFITM1
GO:0010721	negative regulation of cell development	183	-0.321556	-1.59929	0.000898176	0.0102593	0.00753458	4027	tags=34%, list=19%, signal=28%	SPART/IL1B/BMPR1A/SEMA3C/DPYSL5/PCM1/PLXNA3/EDNRB/PROX1/SEMA6A/SEMA4B/SEMA4D/DYNLT1/SEMA3D/DIP2B/ACTN4/APPL2/TP53/NR2E1/SIRT2/MBP/SHB/NTN1/GPR37L1/PAX6/LRP4/SEMA3G/CTNNA1/PSEN1/HES5/PTN/DNAJB11/TBX6/HES1/TREM2/TMEM98/ARHGAP4/NFATC4/CDH1/ID1/DICER1/REST/LTF/MT3/CERS2/SEMA5A/KANK1/VEGFA/SOX10/ID4/TTPA/DAAM2/NOTCH1/NKX6-2/BMP7/SPP1/GBP1/SEMA3B/CTDSP1/MAG/TSPO/B2M/DLL3
GO:0009636	response to toxic substance	229	-0.312735	-1.59754	0.000426826	0.00585891	0.00430286	5038	tags=36%, list=24%, signal=28%	CDK1/MT2A/GPX2/SELENOW/MT1M/ALOX5AP/TLR2/TXNRD2/DHX15/EPHX2/GSTK1/SLC15A2/PDZD3/AKR1A1/PON3/SLC7A11/MT1E/TRPM6/NXN/ABTB2/NOS3/GSTM2/LYN/PRDX6/TXNRD1/ADH4/CCS/CPOX/ABCB6/GSTA1/WAPL/PRDX1/UBIAD1/PRXL2C/ABCG2/PTGS1/CLDN1/SLC30A10/KDM5B/PON2/NFE2L2/MAOB/CCL3/PRDX4/EPHX1/MBP/GSTO2/SELENOF/NQO1/TXNDC17/FOS/SLC6A4/GJC2/APOE/MGST1/SOD3/CDH1/INHBB/GPX7/CERS1/CPS1/ALDH1A1/HBD/ADH5/SELENOS/MPST/ALAD/MT3/GSTP1/HBA1/CNP/TYMS/AKR7A3/PDGFRB/CAT/TTPA/NUPR1/TP53INP1/BMP7/HBB/CES1/HBA2/HP
GO:0098754	detoxification	134	-0.336415	-1.59408	0.00217717	0.019542	0.0143519	5018	tags=37%, list=23%, signal=28%	MT2A/GPX2/SELENOW/MT1M/ALOX5AP/TXNRD2/GSTK1/SLC15A2/AKR1A1/MT1E/NXN/NOS3/GSTM2/PRDX6/TXNRD1/ADH4/CCS/ABCB6/GSTA1/PRDX1/UBIAD1/PRXL2C/ABCG2/PTGS1/SLC30A10/NFE2L2/PRDX4/GSTO2/SELENOF/NQO1/TXNDC17/APOE/MGST1/SOD3/GPX7/ALDH1A1/HBD/ADH5/SELENOS/MT3/GSTP1/HBA1/AKR7A3/CAT/TP53INP1/BMP7/HBB/HBA2/HP
GO:0032102	negative regulation of response to external stimulus	393	-0.295245	-1.59318	5.23051e-05	0.00121686	0.000893681	5030	tags=35%, list=24%, signal=27%	DDT/RABGEF1/HLA-DRB1/CACTIN/SERPINE2/PPM1B/PARP1/SHARPIN/NFKB1/ZFP36/FOXF1/RYK/CRK/METTL3/SEMA4C/BANF1/FGF2/MDK/OTULIN/KLRD1/CCL2/ENPP3/ANXA2/TRIB1/CDH5/MIR26A1/IFI16/AOAH/SEMA3C/C1QTNF3/ALOX5/TNFRSF1B/FYN/CORO1B/GPER1/WFDC1/NOS3/PLXNA3/LYN/C5AR2/TNFRSF1A/SEMA6A/IL10/TEK/SEMA4B/NMI/SEMA4D/SERPINB2/CD109/SEMA3D/ROBO1/FCGR2B/SLC12A2/SAMHD1/GREM1/FGL2/MMP28/TRIM38/MICB/SIGIRR/PBK/ADA/HTRA1/GATA3/GRN/LRIG2/IRAK3/TRAFD1/PLAU/PLCG1/UCN/HLA-G/C5/LILRA2/SIGLEC10/RPS19/NT5E/SIRT2/TSPAN6/CALCRL/SEMA3G/RIN3/ANGPT2/A2M/LYAR/HLA-E/TREM2/AIF1/APOE/RHBDF2/KLF4/SYK/BBS2/PADI2/ACP5/MAPK7/TNFAIP6/KRT1/SPX/PPARA/CR1/PARP14/TSPAN8/HAVCR2/SERPING1/IL13/LTF/CPB2/SELENOS/TRIM21/C1QTNF1/CERS2/SEMA5A/GSTP1/HGF/SEC14L1/TNFAIP8L2/RNF125/YES1/ALOX12/PDGFRA/LGALS9/GPR17/CD9/TNFAIP3/MICA/VSIG4/NOTCH1/RGMA/HLA-F/SPP1/SEMA3B/CARD8/NLRC5/ADAMTS18/HLA-B/DUSP1
GO:0006633	fatty acid biosynthetic process	149	-0.330295	-1.59182	0.00203052	0.0185681	0.0136367	4018	tags=32%, list=19%, signal=26%	ABHD3/IL1B/SCAP/ALOX5/APOC1/GSTM2/ELOVL2/ERLIN1/CD74/HACD1/PTGS1/AKR1C3/ACSM5/BRCA1/ACADVL/ACSBG1/FABP5/ABCD3/PRKAG1/TECR/APOA5/TBXAS1/ABCD1/FADS1/PDK4/ERLIN2/SCD5/CBR1/RGN/ELOVL1/PTGDS/PECR/QKI/GSTP1/ALOX12/SCD/LIPG/FA2H/MID1IP1/SLC45A3/PLP1/ACSS1/ANXA1/HSD17B8/SIRT1/ACACB/FADS2/ABHD1
GO:0030856	regulation of epithelial cell differentiation	149	-0.330224	-1.59148	0.00203052	0.0185681	0.0136367	4951	tags=44%, list=23%, signal=34%	SRSF6/PAX2/GDNF/MED1/CTNNB1/CEBPB/MSX2/FOXC1/JAG1/F11R/MIR29B1/TP73/ACVRL1/FOXJ2/FRZB/ZFP36/IL1A/PRKCH/FGF2/SPRY1/KEAP1/BMP2/CDH5/IL1B/SPRY2/BTG1/SOX9/IKBKB/TNFRSF1A/CCND1/CD109/ROCK1/GATA3/MIR99B/CDKN1B/YAP1/NUMA1/TBX3/VEZF1/PAX6/HES5/FOXJ1/PRKX/ASCL1/NOTCH4/HES1/ID1/SMO/LIF/PTCH1/IL13/ZFP36L1/PROM1/ATOH8/VEGFA/CLDN5/DLL1/NOTCH1/HEY2/BMP7/NKX2-2/WWTR1/APOLD1/PLAAT4/CAV1
GO:0001819	positive regulation of cytokine production	446	-0.291282	-1.59036	1.74726e-05	0.000558416	0.000410108	5707	tags=39%, list=27%, signal=29%	CD34/CLEC7A/FOXP3/ADORA2B/CD226/CEBPB/CD84/FCN1/IFNGR1/NLRP3/HLA-A/MALT1/NLRC4/PLA2G3/IL17RC/PTPRC/PTGER4/EBI3/IL16/SLC11A1/DDT/ARNT/PIK3CG/BCL10/IL6ST/GSDMD/FCER1G/NLRP2/IL1A/ZC3HAV1/TLR2/NMB/TRIM27/IRF3/CD86/PYCARD/PHB1/STING1/MDK/F2RL1/LUM/RUNX1/IRF8/TLR8/HMOX1/SLAMF1/IL1B/SIGLEC16/S100A13/BMPR1A/IFI16/GPSM3/OAS2/FRMD8/FZD5/HHLA2/CARD11/MCOLN2/C1QTNF3/F3/PTPN11/ZCCHC3/HLA-DPA1/LAPTM5/IRF1/TYK2/NOX5/HEG1/LACC1/IL10/IL17RA/TBX21/ZBTB20/DHX9/G3BP1/LILRB2/ZBTB7B/CSF1R/MAPKAPK2/CD74/DDX21/TLR4/RPS3/IL6R/CLU/GBP5/TIGIT/RAB7B/GATA3/P2RX7/CHUK/SPN/TNFRSF8/IRAK3/BRCA1/CD40/MNDA/FADD/POLR3G/UCN/CGAS/AFAP1L2/HLA-G/C5/CCL3/LILRA2/C3/CCR2/C3AR1/AGT/STMP1/MBP/LTB/TGFB1/TLR3/SASH3/ABL1/CYBB/PSEN1/TMED10/TYROBP/CD4/PTAFR/CD55/PNP/CD14/INAVA/HLA-E/STAT3/POU2AF1/TREM2/AIF1/GPRC5B/SYK/MYD88/NFATC4/IL33/TSLP/RNF135/RELA/HYAL2/HAVCR2/IL13/SELENOK/TMEM106A/IRF5/IL17D/NFAM1/MAVS/CARD9/CYBA/SCRIB/HGF/PLCG2/LGALS9/IL15/ORM2/CD3E/CD81/RGCC/HLA-F/BTN3A1/ANXA1/CARD8/TRIM56/SIRT1/CHI3L1/B2M/CCL19/FCGR3A/FERMT1/MIR27B
GO:1903034	regulation of response to wounding	155	-0.32819	-1.58916	0.00165895	0.0160028	0.0117527	4537	tags=35%, list=21%, signal=28%	CRK/FGF2/MDK/F2RL1/ANXA2/CNTF/SERPINC1/ACTA2/F3/ALOX5/ST3GAL4/DDR2/WFDC1/NOS3/IL10/EMILIN2/SERPINB2/CD109/SLC12A2/ANO6/CLDN1/GRN/NFE2L2/LRIG2/PLAU/SIGLEC10/FLNA/ITGB1/PTN/CXCR4/FERMT2/APOE/KLF4/CADM4/EMILIN1/KRT1/TSPAN8/SERPING1/CPB2/C1QTNF1/CERS2/RREB1/KANK1/ALOX12/PDGFRA/OCLN/CD9/TNFAIP3/RGMA/SPP1/ANXA1/ADAMTS18/CAV1/FERMT1
GO:0061371	determination of heart left/right asymmetry	67	-0.373084	-1.5879	0.00825033	0.0495333	0.0363779	3638	tags=31%, list=17%, signal=26%	PKD2/ODAD3/SOX18/DAND5/NOTCH2/BBS5/ZIC3/TBX3/NPHP3/PSEN1/TBX6/SMO/ARL13B/TGFBR2/SUFU/VANGL2/SOX17/DLL1/NOTCH1/APLNR/TBX2
GO:0010594	regulation of endothelial cell migration	191	-0.318509	-1.58747	0.000894282	0.0102518	0.00752909	4527	tags=35%, list=21%, signal=27%	GLUL/VASH1/KDR/FGF2/EMP2/JUP/PLPP3/HMOX1/TDGF1/MIR26A1/SASH1/MIR320A/MIR143/RHOJ/PIK3C2A/NOS3/PROX1/TEK/HDAC7/SCARB1/GATA3/GRN/CALR/PRKD1/NFE2L2/CIB1/CD40/RHOB/PLCG1/NR2E1/AGT/ANGPT1/GATA2/TGFB1/ABL1/ANGPT2/MIRLET7F1/PTN/EMC10/SP1/RHOA/RRAS/APOE/KLF4/STAT5A/PATZ1/EFNA1/CARD10/PRCP/VEGFC/ANXA3/RIN2/SEMA5A/ATOH8/VEGFA/DCN/SP100/NOTCH1/RGCC/FGF1/ANXA1/SPARC/SIRT1/EPHA2/DLL4/MIR27B
GO:1904705	regulation of vascular associated smooth muscle cell proliferation	76	-0.368633	-1.58693	0.00676143	0.0431593	0.0316967	4079	tags=37%, list=19%, signal=30%	MMP2/HMOX1/GJA1/MIR26A1/BMPR1A/GPER1/MYOCD/DDR2/GNAI2/IL10/HPGD/CDKN1B/P2RY6/AGT/GNA13/CALCRL/ADAMTS1/MAP3K5/RHOA/GNAI3/NDRG2/LDLRAP1/EFEMP2/GNA12/TGFB3/IGFBP5/APLN/MIR27B
GO:0002449	lymphocyte mediated immunity	269	-0.304406	-1.58634	0.000272781	0.00417955	0.00306952	5669	tags=38%, list=27%, signal=28%	EXOSC3/VAV1/FOXP3/CD226/SLC15A4/NLRP3/HLA-A/JAG1/MALT1/PTPRC/C4BPB/THOC1/FCGR1A/HLA-DRB1/BCL10/KMT5C/APLF/FCER1G/CRK/ZBTB1/PTPN6/KLRD1/EMP2/HLA-DOA/TNFSF13/CR2/TLR8/SLAMF1/IL1B/FZD5/LAMP1/CD1D/TNFRSF1B/HLA-DPA1/IL4I1/RAB27A/HLA-DRA/IL10/TBX21/KLRC4/FCGR2B/C1S/PRDX1/CD74/CLU/GATA3/P2RX7/CD40/HLA-DMB/FADD/HLA-G/C5/C3/CCR2/PAXIP1/KIF5B/TGFB1/MSH6/CTSH/SASH3/C1QA/FOXJ1/CD55/GZMB/HLA-E/WAS/TREM2/MYD88/SWAP70/LILRB4/C4A/NCKAP1L/CR1/NKG7/HAVCR2/SERPING1/HLA-DQA2/C1QB/CARD9/C1QC/UNG/INPP5D/EXO1/TCIRG1/LGALS9/HFE/UNC13D/KMT5B/C7/MICA/CD81/ICAM1/HLA-F/PIK3R6/HLA-DMA/IGLL1/HLA-B/B2M/PRF1/FCGR3A/C4B
GO:0048017	inositol lipid-mediated signaling	172	-0.324111	-1.58564	0.000545616	0.00706065	0.00518544	3624	tags=29%, list=17%, signal=24%	PLD1/SOX9/GPER1/PIK3C2A/TEK/SEMA4D/NEDD4/PIRT/PREX2/PLCD1/CSF1R/ADAP2/PIK3R5/GATA3/SIRT2/AGT/ANGPT1/EZR/DIPK2A/EGFR/NCF1/PTAFR/GPR143/PLCB3/ERBB2/TREM2/FN1/UNC5B/RGL2/PLD2/PIK3AP1/PRR5/SLC9A3R1/PRR5L/HCST/ZFP36L1/HGF/DCN/PDGFRA/HCLS1/FLT1/PDGFRB/PTPN13/PLCD3/CAT/ERBB3/PLXNB1/PIK3R2/SIRT1/FCGR3A
GO:0031348	negative regulation of defense response	242	-0.307363	-1.58472	0.000520502	0.00680523	0.00499786	6020	tags=42%, list=28%, signal=30%	NR1H3/METRNL/DUSP10/SAA1/FAM3A/FGR/CST7/FOXP3/MIR195/NLRP6/MIR30C2/NLRP3/HLA-A/PTPRC/PTGER4/DCST1/RABGEF1/HLA-DRB1/CACTIN/PPM1B/PARP1/SHARPIN/NFKB1/ZFP36/FOXF1/CRK/METTL3/BANF1/MDK/OTULIN/KLRD1/ENPP3/CDH5/MIR26A1/IFI16/AOAH/C1QTNF3/ALOX5/TNFRSF1B/FYN/GPER1/WFDC1/LYN/TNFRSF1A/IL10/TEK/NMI/FCGR2B/SAMHD1/FGL2/TRIM38/MICB/PBK/ADA/HTRA1/GATA3/GRN/IRAK3/TRAFD1/PLCG1/HLA-G/SIGLEC10/RPS19/NT5E/SIRT2/TSPAN6/CALCRL/A2M/LYAR/HLA-E/TREM2/APOE/RHBDF2/KLF4/SYK/ACP5/MAPK7/TNFAIP6/KRT1/PPARA/CR1/PARP14/HAVCR2/SERPING1/IL13/SELENOS/TRIM21/GSTP1/HGF/SEC14L1/TNFAIP8L2/RNF125/YES1/LGALS9/GPR17/TNFAIP3/MICA/VSIG4/HLA-F/NLRC5/HLA-B
GO:0061041	regulation of wound healing	123	-0.337494	-1.58464	0.00322174	0.025872	0.0190007	4537	tags=34%, list=21%, signal=27%	CRK/FGF2/F2RL1/ANXA2/SERPINC1/ACTA2/F3/ALOX5/ST3GAL4/DDR2/WFDC1/NOS3/EMILIN2/SERPINB2/CD109/SLC12A2/ANO6/CLDN1/NFE2L2/PLAU/ITGB1/CXCR4/FERMT2/APOE/CADM4/EMILIN1/KRT1/TSPAN8/SERPING1/CPB2/C1QTNF1/RREB1/KANK1/ALOX12/PDGFRA/OCLN/CD9/TNFAIP3/ANXA1/ADAMTS18/CAV1/FERMT1
GO:0043297	apical junction assembly	71	-0.37023	-1.58431	0.0060917	0.0406199	0.0298318	5582	tags=42%, list=26%, signal=31%	DLG5/ESAM/F11R/RAMP2/WDR1/PRKCH/CLDN10/CDH5/FZD5/IKBKB/MICALL2/CLDN1/ROCK1/PARD3/CTNNA1/RHOA/PAK2/MARVELD2/RHOC/PECAM1/TJP1/PKN2/SNAI2/FBF1/CLDN5/OCLN/CLDN7/EPHA2/CLDN11/RAB13
GO:0008630	intrinsic apoptotic signaling pathway in response to DNA damage	101	-0.346251	-1.58244	0.00476083	0.0342347	0.0251424	4480	tags=36%, list=21%, signal=28%	MUC1/PML/SFRP2/TMEM161A/TP73/IKBKE/PYCARD/HMOX1/IFI16/TNFRSF1B/TNFRSF1A/USP47/RPS27L/CD74/RPS3/CLU/TP53/BRCA1/MSH6/ABL1/ACKR3/ATM/NFATC4/PIAS4/HIPK2/NACC2/SNAI2/BOK/TOPORS/ELL3/NUPR1/HIC1/SIRT1/EPHA2/CD44/DDIT4
GO:0072091	regulation of stem cell proliferation	85	-0.357847	-1.58242	0.00603108	0.0403006	0.0295973	3716	tags=34%, list=17%, signal=28%	MIR320A/SOX9/CEBPA/SOX18/EPCAM/CD109/TP53/NR2E1/YAP1/NANOG/TBX3/HMGA2/LTBP3/GLI3/FERMT2/TGFBR2/PTCH1/SNAI2/VEGFC/CDKN2C/ZFP36L1/PRRX1/ELL3/SOX17/MIR320C1/ID4/NOTCH1/FERMT1/RARG
GO:0043535	regulation of blood vessel endothelial cell migration	117	-0.340008	-1.58118	0.00240918	0.0210509	0.0154601	4634	tags=36%, list=22%, signal=28%	MMRN2/VASH1/KDR/FGF2/JUP/HMOX1/MIR26A1/MIR320A/MIR143/RHOJ/PIK3C2A/NOS3/HDAC7/PRKD1/NFE2L2/CIB1/CD40/PLCG1/NR2E1/ANGPT1/GATA2/TGFB1/ABL1/ANGPT2/MIRLET7F1/SP1/RHOA/APOE/KLF4/STAT5A/EFNA1/CARD10/PRCP/VEGFC/VEGFA/NOTCH1/RGCC/ANXA1/SIRT1/EPHA2/DLL4/MIR27B
GO:0002833	positive regulation of response to biotic stimulus	171	-0.323141	-1.58009	0.00140589	0.0142344	0.0104539	4661	tags=36%, list=22%, signal=29%	DDX60/MMRN2/IRF3/IKBKE/TRIM41/PYCARD/STING1/F2RL1/PLA2G5/KLRD1/PLSCR1/TLR8/SIGLEC16/IFI35/IFI16/SASH1/LAMP1/CD1D/TRIM62/ZCCHC3/FYN/IKBKB/LYN/EMILIN2/HEXIM1/SPI1/DHX9/NMI/KLRC4/SIN3A/TLR4/GBP5/GRN/MNDA/FADD/POLR3G/CGAS/HLA-G/LILRA2/RPS19/LY86/TYROBP/CD14/HLA-E/PAK2/SYK/EMILIN1/SFPQ/ZBP1/IFNK/HAVCR2/PARP9/LSM14A/MAVS/CARD9/CYBA/PLCG2/HLA-F/TASL/TRIM56/NLRC5/FCN2
GO:0014065	phosphatidylinositol 3-kinase signaling	136	-0.330952	-1.57985	0.00182009	0.0170071	0.0124902	3622	tags=29%, list=17%, signal=24%	SOX9/GPER1/PIK3C2A/TEK/SEMA4D/NEDD4/PREX2/PIK3R5/GATA3/SIRT2/AGT/ANGPT1/DIPK2A/EGFR/NCF1/ERBB2/TREM2/FN1/UNC5B/RGL2/PIK3AP1/PRR5/SLC9A3R1/PRR5L/HCST/ZFP36L1/HGF/DCN/PDGFRA/HCLS1/FLT1/PDGFRB/PTPN13/CAT/ERBB3/PLXNB1/PIK3R2/SIRT1/FCGR3A
GO:0022404	molting cycle process	87	-0.355015	-1.57841	0.00794069	0.0481771	0.0353819	6769	tags=48%, list=32%, signal=33%	TP63/SAV1/ATP7A/TNFRSF19/KRT84/LAMA5/BCL2/RBPJ/CTNNB1/APCDD1/MSX2/KRT17/TGFB2/NGFR/INTU/LHX2/LGR4/EDAR/SOX9/SOX18/LGR5/CD109/DNASE1L2/TRADD/FOXQ1/NUMA1/LRP4/EGFR/SMAD4/SOX21/PIAS4/SMO/RELA/FGFR2/FUZ/IGFBP5/NOTCH1/LRIG1/HDAC1/GLI2/TMEM79/FERMT1
GO:0022405	hair cycle process	87	-0.355015	-1.57841	0.00794069	0.0481771	0.0353819	6769	tags=48%, list=32%, signal=33%	TP63/SAV1/ATP7A/TNFRSF19/KRT84/LAMA5/BCL2/RBPJ/CTNNB1/APCDD1/MSX2/KRT17/TGFB2/NGFR/INTU/LHX2/LGR4/EDAR/SOX9/SOX18/LGR5/CD109/DNASE1L2/TRADD/FOXQ1/NUMA1/LRP4/EGFR/SMAD4/SOX21/PIAS4/SMO/RELA/FGFR2/FUZ/IGFBP5/NOTCH1/LRIG1/HDAC1/GLI2/TMEM79/FERMT1
GO:0071674	mononuclear cell migration	182	-0.317124	-1.57777	0.00139395	0.0141361	0.0103818	4537	tags=33%, list=21%, signal=26%	CRK/PYCARD/TMEM102/MDK/CCL2/ITGA4/SLAMF1/MADCAM1/CCL22/WNK1/CXCL16/ALOX5/CYP7B1/LYN/GPR15/TBX21/SPI1/CSF1R/SLC12A2/GREM1/IL6R/ANO6/CX3CR1/GATA3/SPN/CALR/ADAM10/FADD/CMKLR1/CCL3/RPS19/CCR2/C3AR1/ITGB7/ABL1/CXCR4/RHOA/AIF1/MOSPD2/FUT4/APOD/PECAM1/LGALS3/PADI2/JAM2/SELENOK/MSN/GPR183/EPS8/ITGAL/LGALS9/FLT1/RARRES2/GCSAML/ICAM1/CSF1/ANXA1/CCL19/DUSP1/DOCK8
GO:0002720	positive regulation of cytokine production involved in immune response	77	-0.363707	-1.57703	0.00576035	0.0391512	0.0287532	5697	tags=47%, list=27%, signal=34%	CLEC7A/CD226/NLRP3/HLA-A/MALT1/BCL10/PYCARD/F2RL1/SLAMF1/IL1B/FZD5/LAPTM5/LACC1/TBX21/MAPKAPK2/CD74/DDX21/TLR4/GATA3/P2RX7/HLA-G/TLR3/SASH3/CD55/INAVA/HLA-E/GPRC5B/SYK/MYD88/MAVS/CARD9/PLCG2/CD81/HLA-F/SIRT1/B2M
GO:2001056	positive regulation of cysteine-type endopeptidase activity	138	-0.329447	-1.57687	0.00225432	0.0200117	0.0146969	5778	tags=40%, list=27%, signal=29%	BLID/CLEC7A/NLRP6/PML/NLRP3/MALT1/NLRC4/BCL10/SLC22A2/ASPH/NLRP2/NGFR/P2RX1/CASP10/PYCARD/CRADD/IFI16/F3/FYN/LAPTM5/DAP/GPER1/ANP32B/TFAP4/ROBO1/RPS27L/RPS3/TNFSF15/TBC1D10A/ATP2A3/FADD/CTSH/CFLAR/MAP3K5/GRAMD4/RHOA/SYK/ST18/CCN1/FAS/EGLN3/CCN2/REST/CARD9/BOK/DLC1/HIP1R/LGALS9/RACK1/GSN/HIP1/UACA/CARD8/SIRT1/MIR27B
GO:0090092	regulation of transmembrane receptor protein serine/threonine kinase signaling pathway	270	-0.302793	-1.57656	0.00046938	0.00626632	0.00460207	4560	tags=33%, list=21%, signal=26%	HJV/CHST11/HSPA5/KDR/AXIN1/SPRY1/LEFTY1/PELO/BMP2/CDH5/ASPN/SPART/MIR26A1/SPRY2/BMPR1A/TGFBR3/GDF15/ING1/MYOCD/LRP1/SNX6/FOXD1/DAND5/TTK/TGFBR1/SIN3A/CD109/FSTL1/GREM1/NOTCH2/HTRA3/TET1/HTRA1/IGSF1/SINHCAF/TP53/CDKN1C/FZD1/BAMBI/NEO1/ACVR2B/NUMA1/SMURF2/SLC2A10/GDF11/TGFB1/ZNF423/ABL1/MIRLET7F1/HES5/SMAD6/LATS2/IL17RD/FSTL3/SMAD4/TWSG1/SAP30/PRDM16/HES1/SFRP1/DNM2/EMILIN1/CCN1/PCSK6/PBLD/TNFAIP6/HIPK2/INHBB/PPARA/TGFBR2/NRROS/MSX1/TOB1/HFE/TGFB3/LEFTY2/LRP2/NOTCH1/RGMA/BMP7/HDAC1/SIRT1/CRB2/TGFB1I1/CAV1/LTBP1/FERMT1/RBPMS2
GO:0001666	response to hypoxia	286	-0.301256	-1.57646	0.000550524	0.00710962	0.0052214	4238	tags=31%, list=20%, signal=25%	VEGFB/BMP2/SDHD/EDNRA/TBL2/MMP2/HMOX1/PLOD2/CHCHD2/MDM2/TGFBR3/SCAP/NOL3/AK4/MYOCD/DDR2/NDNF/LIMD1/RWDD3/KCNMB1/ACTN4/TXN2/ADA/NFE2L2/TP53/CDKN1B/PLAU/ITGA2/VCAM1/EPAS1/SIRT2/MDM4/CAPN2/MPL/CYBB/ANGPT2/MB/CFLAR/FOS/UCP2/EGLN1/SLC6A4/SMAD4/CXCR4/TMBIM6/RHOA/ADM/TREM2/SFRP1/LMNA/PGF/ATM/CBS/SOD3/CD38/HIPK2/PPARA/EGLN3/REST/TGFBR2/CRYAB/ACAA2/AGTRAP/VEGFC/CYBA/ALAD/ZFP36L1/MT3/ITPR2/NDRG1/VEGFA/LOXL2/CAT/TGFB3/HK2/NOTCH1/ANGPTL4/RGCC/BMP7/MMP14/RYR1/SIRT1/SLC2A1/CAV1/HIF3A/DDIT4/AQP1/ALAS2
GO:1990266	neutrophil migration	109	-0.341043	-1.57523	0.00536111	0.0370766	0.0272296	5916	tags=42%, list=28%, signal=31%	SAA1/BSG/CCL4/RHOH/VAV1/CXCL6/CXCL13/TGFB2/PIK3CG/FCER1G/IL1A/WDR1/MDK/CCL2/EMP2/IL1B/CCL22/MCOLN2/ITGA1/C5AR2/BST1/CD74/JAM3/CCL3/C3AR1/RAC2/PPIB/ITGB2/THBS4/MOSPD2/FUT4/SYK/MYD88/EDN3/PECAM1/LGALS3/CXCL1/TNFAIP6/NCKAP1L/SELENOK/PREX1/RHOG/IRAK4/CXCL3/CCL19/CXCL2
GO:0046637	regulation of alpha-beta T cell differentiation	70	-0.369575	-1.57433	0.00716207	0.0449173	0.0329879	5817	tags=47%, list=27%, signal=34%	ZC3H12A/FOXP3/NLRP3/MALT1/ZNF683/HLX/HLA-DRB1/RUNX3/CD86/NFKBIZ/RUNX1/IL2RG/AP3B1/HLA-DRA/TBX21/ZBTB7B/ADA/GATA3/SHB/SASH3/GLI3/PNP/CBFB/RHOA/SYK/LILRB4/NCKAP1L/TGFBR2/LGALS9/ITPKB/LOXL3/ANXA1/CCL19
GO:0090596	sensory organ morphogenesis	257	-0.302995	-1.57318	0.000652152	0.00817191	0.00600156	5765	tags=39%, list=27%, signal=29%	CTNNB1/EYA1/FOXN4/SOX1/FBN2/EPHB1/STOX1/C12orf57/NR2E3/CLRN1/PDE6C/JAG1/GJB6/TDRD7/CDH23/FZD2/GNAT1/INTU/FRZB/TSPAN12/KDR/KCNQ1/FGF2/POU4F3/HMGN1/TBC1D20/CRB1/EDNRA/CNTF/SPRY2/VSX1/FZD5/MEGF11/HESX1/SOX9/GRHL3/PROX1/TSKU/BCAR3/FAT1/MYO3A/CHD7/TPRN/MAN2A1/NKD1/TBX18/NAGLU/NOTCH2/MYO6/GATA3/POU3F4/ZIC3/ZHX2/TBX3/NTN1/GATA2/GDF11/PAX6/WHRN/CABP4/DVL2/MEIS1/GLI3/SLITRK6/TFAP2A/STAT3/PHACTR4/SIX3/BLOC1S5/LRP5/TCAP/HPN/HIPK2/SOX8/IGFN1/SLC9A3R1/MFAP5/OTX1/FGFR2/MSX1/PROM1/SCRIB/PRRX1/VEGFA/TOPORS/USH1C/TRIOBP/DLL1/NOTCH1/LRIG1/BMP7/HDAC1/LRIG3/EPHA2/CRB2/COL8A2/TBX2/ROM1/RARG/AQP1
GO:0090100	positive regulation of transmembrane receptor protein serine/threonine kinase signaling pathway	113	-0.338554	-1.57032	0.00388462	0.0298323	0.0219093	5555	tags=42%, list=26%, signal=31%	DAB2/INHBC/NPNT/MSX2/TGFB2/PARP1/ACVRL1/ZEB2/KDR/AXIN1/LEFTY1/PELO/BMP2/CDH5/BMPR1A/TGFBR3/GDF15/MYOCD/FOXD1/TTK/TGFBR1/NOTCH2/CDKN1C/NEO1/ACVR2B/NUMA1/SLC2A10/GDF11/TGFB1/ZNF423/HES5/SMAD4/TWSG1/HES1/CCN1/HIPK2/INHBB/TGFBR2/MSX1/HFE/TGFB3/LEFTY2/NOTCH1/BMP7/CRB2/TGFB1I1/FERMT1
GO:0002573	myeloid leukocyte differentiation	205	-0.311499	-1.56998	0.00120247	0.0126605	0.00929804	4981	tags=39%, list=23%, signal=30%	MED1/CTNNB1/GPR137B/DHRS7B/CEBPB/CUL4A/PLA2G3/EFNA2/TCTA/HLA-DRB1/GAB2/PARP1/LTBR/TMEM64/TLR2/F2RL1/MYH9/FAM20C/ANXA2/TRIB1/RUNX1/IFI16/MITF/LEF1/BATF2/AP3B1/CEBPA/BGLAP/LYN/SPI1/SBNO2/CD109/CSF1R/TAL1/CD74/ACIN1/NOTCH2/TLR4/GATA3/FADD/CCL3/ID2/GATA2/LBR/TGFB1/TLR3/PSEN1/TYROBP/CD4/FOS/FSTL3/TNFRSF11B/TREM2/SFRP1/ITGB8/LILRB4/TNFAIP6/RASSF2/LIF/TGFBR2/NRROS/LTF/GPR183/ZFP36L1/C1QC/EVI2B/INPP5D/VEGFA/TCIRG1/TF/HCLS1/IL15/CD81/CSF1/TOB2/SIRT1/EPHA2/CCL19/GAB3
GO:0036293	response to decreased oxygen levels	299	-0.298852	-1.56998	0.00024615	0.0039534	0.00290343	4238	tags=30%, list=20%, signal=24%	VEGFB/BMP2/SDHD/EDNRA/TBL2/MMP2/HMOX1/PLOD2/CHCHD2/MDM2/TGFBR3/SCAP/NOL3/AK4/MYOCD/DDR2/NDNF/LIMD1/RWDD3/KCNMB1/ACTN4/TXN2/ADA/NFE2L2/TP53/CDKN1B/PLAU/ITGA2/VCAM1/EPAS1/SIRT2/MDM4/CAPN2/MPL/CYBB/ANGPT2/MB/CFLAR/FOS/UCP2/EGLN1/SLC6A4/SMAD4/CXCR4/TMBIM6/RHOA/ADM/TREM2/SFRP1/LMNA/PGF/ATM/CBS/SOD3/CD38/HIPK2/PPARA/EGLN3/CCN2/REST/TGFBR2/CRYAB/ACAA2/AGTRAP/VEGFC/CYBA/ALAD/ZFP36L1/MT3/ITPR2/NDRG1/VEGFA/LOXL2/CAT/BNIP2/TGFB3/HK2/NOTCH1/ANGPTL4/RGCC/BMP7/MMP14/RYR1/SIRT1/SLC2A1/CAV1/HIF3A/DDIT4/AQP1/ALAS2
GO:0060541	respiratory system development	202	-0.311826	-1.56961	0.000848407	0.00993653	0.00729752	3958	tags=32%, list=19%, signal=26%	SPRY2/BMPR1A/SLC7A11/LEF1/WT1/HESX1/AP3B1/SOX9/TAB1/CEBPA/MYOCD/NKX2-8/NOS3/SELENON/PROX1/HEG1/LIPA/DAG1/CHD7/MAN2A1/RIDA/ADA/CTSZ/ZIC3/ACVR2B/CLCN2/EPAS1/YAP1/LTBP3/CTSH/NPHP3/GLI3/FOXJ1/FGFRL1/RBBP9/ASCL1/HES1/TMEM38B/HHIP/PDPN/TIMELESS/TBX5/LIF/CCN2/TGFBR2/SREBF1/IL13/PLOD3/FGFR2/TULP3/VEGFA/PDGFRA/PDGFRB/LOXL3/TGFB3/IGFBP5/NOTCH1/FGF1/LAMA1/MMP14/KLF2/CHI3L1/TBX2/GLI2/RARG
GO:0048659	smooth muscle cell proliferation	162	-0.321548	-1.56927	0.0019076	0.0175967	0.0129232	4415	tags=36%, list=21%, signal=29%	PHB1/FGF2/BMP2/TRIB1/MMP2/HMOX1/GJA1/MIR26A1/BMPR1A/MIR143/GPER1/MYOCD/DDR2/GNAI2/NOS3/IL10/TLR4/IL6R/HPGD/CDKN1B/P2RY6/ITGA2/ID2/AGT/GNA13/CALCRL/TGFB1/HES5/PTAFR/ADAMTS1/MAP3K5/RHOA/AIF1/APOE/MYD88/APOD/GNAI3/NDRG2/TGFBR2/IL13/LDLRAP1/OGN/ELN/EFEMP2/CYBA/FGFR2/IL15/PDGFRB/GNA12/IRAK4/NOTCH3/TNFAIP3/TGFB3/IGFBP5/APLN/HDAC1/MIR27B/RBPMS2
GO:0007043	cell-cell junction assembly	145	-0.326934	-1.56666	0.00273454	0.0228891	0.01681	5641	tags=41%, list=26%, signal=31%	ACE2/DLG5/ESAM/NPHS1/PKP2/F11R/RAMP2/FSCN1/GJB6/ARVCF/IRX3/WDR1/PRKCH/CLDN10/JUP/CDH5/GJA1/IL1B/FZD5/GJB2/IKBKB/HEG1/MICALL2/HDAC7/CLDN1/ROCK1/PARD3/JAM3/AGT/CDH19/CTNNA1/DCHS1/RHOA/PAK2/GJA5/MARVELD2/RHOC/PECAM1/GJB1/TJP1/TBX5/DSG1/CDH24/PKN2/SNAI2/TLN1/MPDZ/LSR/FBF1/CDH20/UGT8/CLDN5/OCLN/CLDN7/CD9/APLNR/EPHA2/CLDN11/RAB13/CAV1
GO:0006022	aminoglycan metabolic process	128	-0.333806	-1.56474	0.00248106	0.0215661	0.0158385	4782	tags=32%, list=22%, signal=25%	NFKB1/SPOCK3/CHST11/FGF2/NDST1/EDNRA/IL1B/EGFLAM/ST3GAL4/EDNRB/NDNF/CHSY1/GUSB/ITIH5/NAGLU/B3GNT9/HS3ST3A1/B3GNT7/ANGPT1/SLC10A7/UGDH/TGFB1/HS3ST3B1/CSGALNACT1/NDST2/CHST9/TNFAIP6/HYAL2/GCNT2/B4GALT4/DCN/IL15/PDGFRB/CHST14/SLC35D2/CHST6/CHI3L2/CHI3L1/BGN/CHST3/CD44
GO:0045807	positive regulation of endocytosis	95	-0.347151	-1.56444	0.00669568	0.0428415	0.0314634	3043	tags=31%, list=14%, signal=26%	ANKFY1/GREM1/ANO6/CLU/APPL2/RAB31/ITGA2/C3/ANGPT1/GATA2/AXL/APOA5/CD14/TREM2/APOE/SYK/DNM2/NCKAP1L/CD63/LDLRAP1/PLCG2/VEGFA/TF/HFE/DLL1/HIP1/APLN/B2M/CCL19
GO:0001818	negative regulation of cytokine production	313	-0.29541	-1.56441	0.00036188	0.00519269	0.00381358	5707	tags=37%, list=27%, signal=28%	CD34/F2/FOXP3/MIR195/NLRP6/CD84/PML/NLRP3/SRGN/PTPRC/PTGER4/TGFB2/SLC11A1/RABGEF1/HLA-DRB1/MIR29B1/CACTIN/HOMER3/MERTK/PPM1B/NFKB1/ZFP36/ANXA4/NMB/TRIM27/BANF1/PYCARD/LGR4/LGALS9C/PTPN6/F2RL1/MIR134/CD2AP/MIR125A/TLR8/HMOX1/SLAMF1/MIR26A1/LEF1/C1QTNF3/MIR320A/LAPTM5/CHID1/C5AR2/TSKU/IL10/TBX21/NMI/FCGR2B/SSC5D/HDAC7/TLR4/CX3CR1/MIR93/SIGIRR/TIGIT/APPL2/GATA3/AQP4/RPS6KA5/IRAK3/CMKLR1/ANGPT1/EZR/SLC2A10/TGFB1/AXL/MIRLET7F1/TYROBP/FOXJ1/TWSG1/ABCD1/TREM2/FN1/VSIR/KLF4/APOD/BST2/LILRB4/NDRG2/IL33/ACP5/FFAR1/INHBB/MIR155/PPARA/DICER1/NCKAP1L/CR1/OTUD7B/HAVCR2/IL13/LTF/SELENOS/CD33/INPP5D/ERBIN/GSTP1/HGF/RNF125/LGALS9/HFE/MIR100/TNFAIP3/DLL1/TGFB3/VSIG4/RGCC/HLA-F/GBP1/ANXA1/CARD8/TSPO/KLF2/EPHA2/MIR27B
GO:0030203	glycosaminoglycan metabolic process	118	-0.335418	-1.56334	0.00449001	0.0329997	0.0242354	4782	tags=32%, list=22%, signal=25%	NFKB1/SPOCK3/CHST11/FGF2/NDST1/EDNRA/IL1B/EGFLAM/ST3GAL4/EDNRB/NDNF/CHSY1/GUSB/ITIH5/NAGLU/HS3ST3A1/B3GNT7/ANGPT1/SLC10A7/UGDH/TGFB1/HS3ST3B1/CSGALNACT1/NDST2/CHST9/TNFAIP6/HYAL2/GCNT2/B4GALT4/DCN/IL15/PDGFRB/CHST14/SLC35D2/CHST6/BGN/CHST3/CD44
GO:0001942	hair follicle development	84	-0.353617	-1.56315	0.00768571	0.0472645	0.0347117	6769	tags=49%, list=32%, signal=33%	TP63/SAV1/ATP7A/TNFRSF19/KRT84/LAMA5/BCL2/RBPJ/CTNNB1/APCDD1/MSX2/KRT17/TGFB2/NGFR/INTU/LHX2/LGR4/EDAR/SOX9/SOX18/LGR5/CD109/DNASE1L2/TRADD/FOXQ1/NUMA1/LRP4/EGFR/SMAD4/SOX21/PIAS4/SMO/RELA/FGFR2/FUZ/IGFBP5/NOTCH1/HDAC1/GLI2/TMEM79/FERMT1
GO:0007389	pattern specification process	412	-0.289077	-1.56257	7.70912e-05	0.0016764	0.00123117	4757	tags=32%, list=22%, signal=25%	INTU/FOXF1/RTTN/IRX3/NRARP/WNT7B/LHX2/FGF2/AXIN1/SPRY1/LEFTY1/DMRTA2/FEZF1/BMP2/BPTF/EFNB1/EMX2/ALX3/TDGF1/PROP1/BMPR1A/PIFO/LEF1/MNS1/SEMA3C/FZD5/DNAAF3/WT1/PKD2/DNAI2/ODAD3/SOX18/GRHL3/TCF15/FOXD1/CHSY1/DAND5/DNAH11/TGFBR1/ITGAM/HHEX/ROBO1/NEK8/NKD1/TBX18/BMPR1B/GREM1/PBX3/NOTCH2/BHLHE41/BBS5/CYP26C1/TP53/CRAMP1/ZIC3/ACVR2B/C3/MEIS2/TBX3/GDF11/AXIN2/PAX6/NPHP3/LRP4/C1QA/PSEN1/DVL2/HES5/DCHS1/MEIS1/SMAD6/GLI3/ADGRG1/HES6/FOXJ1/SMAD4/TBX6/DNAAF2/ASCL1/PSKH1/SMAD5/HES1/SFRP1/SIX3/ATM/LRP5/TCAP/HHIP/PCSK6/ENKUR/HIPK2/TBX5/SMO/DBX1/ARL13B/TGFBR2/PTCH1/PCSK5/EN1/SUFU/OTX1/FGFR2/MFNG/RFX4/TULP3/TRA2B/MSX1/DMRT2/MED12/VANGL2/HOXD3/SOX17/FUZ/IRX1/DAAM2/DLL1/LRP6/LRP2/NOTCH1/BTG2/HEY2/BMP7/FGF1/APLNR/NKX2-2/CRB2/TBX2/GLI2/LFNG/DLL4/RARG/DLL3
GO:0033002	muscle cell proliferation	224	-0.306988	-1.56232	0.000661414	0.00825409	0.00606191	4232	tags=35%, list=20%, signal=28%	FGF20/PHB1/FGF2/BMP2/TRIB1/RUNX1/MMP2/HMOX1/GJA1/MIR26A1/PAXBP1/BMPR1A/TGFBR3/MIR143/GPER1/MYOCD/DDR2/GNAI2/NOS3/SELENON/IL10/TGFBR1/TLR4/IL6R/HPGD/CDKN1B/P2RY6/ITGA2/YAP1/ID2/ARID2/AGT/ANGPT1/GNA13/DIPK2A/CALCRL/TGFB1/ABL1/HES5/PTAFR/CFLAR/ADAMTS1/FOS/MAP3K5/RHOA/AIF1/APOE/MYD88/APOD/GNAI3/NDRG2/TBX5/TGFBR2/IL13/LDLRAP1/OGN/ELN/EFEMP2/CYBA/FGFR2/MEGF10/HGF/IL15/PDGFRB/SIX5/GNA12/IRAK4/NOTCH3/TNFAIP3/TGFB3/IGFBP5/NOTCH1/HEY2/APLN/HDAC1/TBX2/MIR27B/RBPMS2
GO:0016032	viral process	407	-0.288735	-1.55938	7.26933e-05	0.00161405	0.00118538	5336	tags=34%, list=25%, signal=26%	F11R/CCR5/TRIM14/IST1/TRIM8/RPSA/ST6GALNAC3/DEK/SCARB2/TMEM41B/EDEM2/CDK1/HLA-DRB1/TRIM28/P4HB/ZFP36/POU2F3/ZC3HAV1/TMEM39A/TRIM27/CD86/BANF1/MVB12A/PHB1/SLC3A2/PABPC1/MGAT1/ST6GALNAC4/CCL2/TBC1D20/PARP16/CHD1/PLSCR1/CR2/USF2/SELPLG/SLAMF1/MON1B/CIITA/IFI16/OAS2/LEF1/LAMP1/PTX3/TRIM62/TNFRSF4/LARP7/MDFIC/ST3GAL4/PROX1/GPR15/HEXIM1/DAG1/DHX9/NEDD4/MAN2A1/DYNLT1/STOM/TFAP4/CSF1R/EIF3A/CD74/SCARB1/HCFC2/CLDN1/TRIM38/CTBP2/NPC1/TP53/CHMP4A/PC/ZDHHC9/ITGA2/CCL3/IFITM2/ITGB7/HMGA2/MVB12B/AXL/EEF1A1/EGFR/BTBD17/ITGB1/SETDB1/CD4/ITGB5/PPIB/EIF2D/CD55/NFIA/ITGAV/SLC20A2/CXCR4/TRIM22/SP1/APOBEC3C/APOE/CALCOCO2/BST2/HPN/MGAT2/PPARA/FAM111A/CR1/REST/HYAL2/IFI27/CLEC4M/PCSK5/LTF/PTBP1/PARP9/PKN2/RRP1B/VAMP8/MAVS/TRIM21/TRIM59/TPCN1/JPT2/LGALS9/MOG/SIVA1/GSN/CD209/CD81/IFITM3/ICAM1/NOTCH1/HDAC1/EPHA2/TRIM68/APOBEC3G/PARP10/CAV1/IFITM1/APOBEC3F
GO:0019058	viral life cycle	309	-0.295567	-1.55909	0.000233129	0.0038318	0.00281413	6322	tags=39%, list=30%, signal=28%	NECTIN2/CTSL/DDX3X/IFNL3/OAS1/TASOR/CHMP4C/CD28/BCL2/TRIM34/DDX56/BSG/SIGLEC1/ZC3H12A/LRRC15/SLC52A2/ACE2/FCN1/F11R/CCR5/TRIM14/IST1/TRIM8/RPSA/DEK/SCARB2/TMEM41B/CDK1/HLA-DRB1/TRIM28/P4HB/ZC3HAV1/TMEM39A/TRIM27/CD86/BANF1/MVB12A/PHB1/SLC3A2/PABPC1/CCL2/TBC1D20/PLSCR1/CR2/SELPLG/SLAMF1/CIITA/IFI16/OAS2/LAMP1/PTX3/TRIM62/TNFRSF4/PROX1/GPR15/DAG1/NEDD4/DYNLT1/STOM/CD74/SCARB1/CLDN1/TRIM38/CTBP2/NPC1/CHMP4A/PC/ITGA2/IFITM2/ITGB7/HMGA2/MVB12B/AXL/EEF1A1/EGFR/BTBD17/ITGB1/SETDB1/CD4/ITGB5/PPIB/CD55/NFIA/ITGAV/SLC20A2/CXCR4/TRIM22/APOBEC3C/APOE/BST2/PPARA/FAM111A/CR1/HYAL2/IFI27/CLEC4M/PCSK5/LTF/PKN2/VAMP8/MAVS/TRIM21/TRIM59/TPCN1/JPT2/LGALS9/MOG/SIVA1/GSN/CD209/CD81/IFITM3/ICAM1/NOTCH1/EPHA2/TRIM68/APOBEC3G/PARP10/CAV1/IFITM1/APOBEC3F
GO:0070482	response to oxygen levels	324	-0.293715	-1.55798	0.00030879	0.00457617	0.0033608	4238	tags=30%, list=20%, signal=24%	VEGFB/BMP2/SDHD/EDNRA/TBL2/MMP2/HMOX1/PLOD2/CHCHD2/MDM2/TGFBR3/SCAP/NOL3/AK4/MYOCD/DDR2/NDNF/LIMD1/RWDD3/KCNMB1/ACTN4/TXN2/ADA/NFE2L2/TP53/CDKN1B/PLAU/ITGA2/VCAM1/EPAS1/FOXO1/SIRT2/ATP6V0A2/MDM4/CAPN2/MPL/CYBB/ANGPT2/MB/CFLAR/FOS/UCP2/EGLN1/SLC6A4/SMAD4/CXCR4/LPAR1/TMBIM6/RHOA/ADM/TREM2/SFRP1/LMNA/PGF/ATM/CBS/SOD3/PDPN/CD38/HIPK2/FAS/PPARA/EGLN3/CCN2/REST/TGFBR2/CRYAB/ACAA2/AGTRAP/VEGFC/CYBA/ALAD/ZFP36L1/MT3/ITPR2/NDRG1/VEGFA/LOXL2/PDGFRB/CAT/BNIP2/TGFB3/HK2/NOTCH1/ANGPTL4/RGCC/BMP7/MMP14/RYR1/SIRT1/SLC2A1/CAV1/HIF3A/DDIT4/AQP1/ALAS2
GO:0070371	ERK1 and ERK2 cascade	307	-0.295203	-1.55651	0.000189386	0.00331571	0.00243511	4501	tags=33%, list=21%, signal=26%	FGF20/KDR/SYT14P1/PYCARD/PHB1/FGF2/PTPN6/F2RL1/PLA2G5/SPRY1/CCL2/PTPN1/BMP2/P2RY1/SLAMF1/IL1B/SPRY2/CCL22/ACTA2/HESX1/PTPN11/NOX4/ARHGAP8/SOX9/GPER1/DUSP29/DDR2/TIMP3/GNAI2/LYN/C5AR2/SEMA6A/TEK/SULT1A4/CSF1R/CD74/PRXL2C/NOTCH2/TLR4/SLC30A10/PDE8A/CIB1/DUSP9/P2RY6/CCL3/SULT1A3/IQGAP3/CAVIN3/AGT/ANGPT1/FGFR3/EZR/TGFB1/CTSH/EGFR/ABL1/C1QL4/CD4/CFLAR/ACKR3/ITGAV/SMAD4/FERMT2/ERBB2/TREM2/RRAS/APOE/FN1/SYK/NDRG2/EMILIN1/CCN1/GLIPR2/LIF/CCN2/HAVCR2/GCNT2/ZFP36L2/GPR183/SLC9A3R1/CARD9/ADRA1A/FGFR2/ZFP36L1/MT3/GSTP1/TF/PDGFRA/LGALS9/PDGFRB/ICAM1/NOTCH1/FGF1/GBP1/EPHA2/CHI3L1/MARCO/STYX/CCL19/MIR27B/CD44
GO:0001935	endothelial cell proliferation	169	-0.318091	-1.5539	0.00201842	0.0185109	0.0135947	4821	tags=33%, list=23%, signal=26%	ACVRL1/NGFR/NRARP/MMRN2/VASH1/KDR/FGF2/MDK/CCL2/ITGA4/AIMP1/VEGFB/BMP2/VSTM4/HMOX1/MIR26A1/F3/ALOX5/NOX5/PROX1/IL10/TEK/TGFBR1/SCARB1/PRKD1/PLCG1/GATA2/TIE1/THBS4/EMC10/PRKX/STAT3/SP1/APOE/PGF/STAT5A/POLD4/VEGFC/CYBA/SEMA5A/ATOH8/VEGFA/LOXL2/FLT1/RGCC/APLN/MMP14/PLXNB3/APLNR/SPARC/SIRT1/EPHA2/IGF2/CAV1/DLL4/MIR27B
GO:0097530	granulocyte migration	136	-0.325448	-1.55357	0.00249732	0.0216617	0.0159087	5916	tags=42%, list=28%, signal=30%	SAA1/BSG/CCL4/RHOH/VAV1/CXCL6/IL17RC/CXCL13/PTGER4/TGFB2/PIK3CG/FCER1G/IL1A/WDR1/MDK/CCL2/EMP2/SLAMF1/IL1B/CCL22/MCOLN2/ITGA1/C5AR2/IL17RA/BST1/CSF1R/CD74/JAM3/CMKLR1/CCL3/C3AR1/RAC2/ADGRE2/PPIB/ITGB2/THBS4/MOSPD2/FUT4/SYK/MYD88/EDN3/PECAM1/LGALS3/CXCL1/TNFAIP6/NCKAP1L/SELENOK/PREX1/RHOG/CD300A/RARRES2/IRAK4/CXCL3/CSF1/ANXA1/CCL19/CXCL2
GO:0150063	visual system development	377	-0.288657	-1.55182	0.000252336	0.00401951	0.00295198	5787	tags=39%, list=27%, signal=29%	MED1/CTNNB1/FOXN4/SOX1/ATF6/FBN2/EPHB1/DTNBP1/CC2D2A/C12orf57/NR2E3/HSF4/PRSS56/FREM2/FOXC1/PDE6C/JAG1/P2RY12/ANGPTL7/TDRD7/TGFB2/MAF/MERTK/ACVRL1/GNAT1/TSPAN12/NHS/WNT7B/LHX2/KDR/FGF2/SPRY1/HMGN1/LAMC3/MDM1/TBC1D20/CRB1/VSTM4/CNTF/MAX/SPRY2/VSX1/SLC7A11/MITF/FZD5/WT1/TGIF2/MEGF11/HESX1/SOX9/RHOJ/GRHL3/PROX1/TSKU/BCAR3/FAT1/NDP/CHD7/TGFBR1/MAN2A1/NES/ITGAM/CRYBG3/NKD1/BMPR1B/NAGLU/PBX3/NOTCH2/BLOC1S3/GATA3/KDM5B/CDKN1B/ZHX2/ACVR2B/SH3PXD2B/NR2E1/CLCN2/CLN8/C3/MEIS2/SALL2/CRYGS/GDF11/PAX6/EGFR/C1QA/CABP4/PSEN1/VIM/HES5/MEIS1/GLI3/SLITRK6/TWSG1/TFAP2A/STAT3/PHACTR4/ACTL6A/HES1/KLF4/SIX3/LRP5/GJE1/SOX2/HIPK2/CPAMD8/PLAAT3/TGFBR2/SOX8/CRYAB/IGFN1/MFAP5/SLC39A5/FZD4/TULP3/PPP1R13L/PROM1/LAMB2/LIMK2/VEGFA/SMOC1/TOPORS/BIRC7/TCIRG1/PDGFRA/FLT1/PDGFRB/CTNS/SIX5/USH1C/CLIC4/DLL1/NOTCH1/BMP7/HDAC1/LAMA1/EPHA2/XRN2/CRB2/COL8A2/ADAMTS18/TBX2/ROM1/DLL4/RARG/AQP1
GO:0031349	positive regulation of defense response	279	-0.29758	-1.54994	0.000927033	0.0104755	0.00769333	5697	tags=40%, list=27%, signal=30%	CLEC7A/VAV1/NLRP6/ADORA2B/CD226/SLC15A4/CEBPB/FCN1/NLRP3/PYDC5/NLRC4/PLA2G3/PTGER4/IL16/FCGR1A/DDT/PIK3CG/IL6ST/ALOX5AP/FABP4/TLR2/MMRN2/IRF3/IKBKE/TRIM41/NFKBIZ/PYCARD/STING1/MDK/F2RL1/PLA2G5/KLRD1/TLR10/PLSCR1/TLR8/IL1B/SIGLEC16/IFI35/IFI16/GPSM3/LAMP1/CD1D/TRIM62/ZCCHC3/FYN/CEBPA/IKBKB/LYN/CDK19/TNFRSF1A/EMILIN2/HEXIM1/IL17RA/SPI1/DHX9/NMI/KLRC4/SIN3A/TLR4/GBP5/GRN/TRADD/MNDA/FADD/ITGA2/POLR3G/UCN/CGAS/HLA-G/CCL3/LILRA2/C3/RPS19/CCR2/AGT/TLR3/TYROBP/NINJ1/HLA-E/PAK2/TREM2/GPRC5B/SYK/EMILIN1/IL33/TSLP/SFPQ/ZBP1/IFNK/PTGER3/HYAL2/NKG7/HAVCR2/NFKBIA/PARP9/LSM14A/VAMP8/OSMR/MAVS/CARD9/CYBA/PLCG2/IL15/CD81/NUPR1/RNF31/HLA-F/TASL/TRIM56/NLRC5/FCN2
GO:0014020	primary neural tube formation	98	-0.341524	-1.54981	0.00727797	0.045464	0.0333893	2153	tags=39%, list=10%, signal=35%	CC2D2A/COBL/SFRP2/TGFB2/RALA/BCL10/FZD2/VASP/SEMA4C/LHX2/SPINT1/MTHFD1/GRHL3/PFN1/FZD1/TGFB1/NPHP3/ABL1/DVL2/SDC4/PHACTR4/ADM/SFRP1/PLXNB2/PTCH1/SUFU/DLC1/TULP3/SCRIB/MED12/VANGL2/FUZ/CECR2/TEAD2/LRP2/RGMA/BMP7/RARG
GO:0060249	anatomical structure homeostasis	315	-0.292373	-1.5486	0.000296224	0.00445251	0.00326998	5707	tags=37%, list=27%, signal=27%	CD34/CCDC154/SLC39A8/GPR137B/CLRN1/ESAM/APBB2/PIP/FOXC1/F11R/PLEKHM1/LAMA2/SLC22A5/S1PR1/GJB6/COL3A1/CDH23/CYTL1/SLC6A2/TMEM64/MTM1/P2RX1/NAPSA/ATP1B2/KDR/CRB1/P2RY1/LAMC1/VSTM4/P2RY4/CDH5/GJA1/TPP1/DRAM2/PTPN11/NOX4/SOX9/BGLAP/NOS3/TMEM119/LIPA/MUC13/TP53INP2/BBS10/TJP2/CSF1R/SLC12A2/PRDX1/TLR4/CLDN1/P2RX7/JAM3/CLN8/EPAS1/YAP1/ANGPT1/LAMP2/MBP/CAPN3/GATA2/LTBP3/CTSH/NPHP3/WHRN/SASH3/PSEN1/ITGB1/TNFRSF11B/INAVA/MTF1/DISC1/PLN/SYK/PDK4/PECAM1/TJP1/BBS2/POTEI/ACP5/CD38/PBLD/KRT1/SMO/CCN2/IL20RA/GCNT2/JAM2/LTF/ALDH1A1/ADGRV1/SNAPIN/FGGY/LSR/PROM1/INPP5D/JCHAIN/VEGFA/CLDN5/ADRB2/TCIRG1/TF/USH1C/OCLN/CA2/GIGYF2/TNFAIP3/NOTCH1/CSF1/SPP1/WWTR1/SLC2A1/CRB2/B2M/CAV1/NXNL1
GO:0050731	positive regulation of peptidyl-tyrosine phosphorylation	178	-0.313549	-1.54704	0.00263042	0.0221937	0.0162994	4099	tags=32%, list=19%, signal=26%	CNTF/PLPP3/TDGF1/PTPN11/NOX4/FYN/CRLF1/LYN/TNFRSF1A/SEMA4D/CSF1R/GREM1/CD74/IL6R/TP53/CD40/AFAP1L2/AGT/ANGPT1/FGFR3/TGFA/TGFB1/LRP4/EGFR/ABL1/NCF1/DVL2/HES5/CD4/THBS4/PAK2/HES1/TREM2/GPRC5B/SYK/PECAM1/CASS4/CSPG4/TSLP/EFNA1/LIF/PARP14/IL13/PARP9/ENPP2/ADRA1A/HGF/PLCG2/VEGFA/YES1/HCLS1/IL15/CD3E/ERBB3/CD81/IGF2/CD44
GO:0030324	lung development	179	-0.312846	-1.54676	0.0019704	0.0181231	0.0133098	3958	tags=32%, list=19%, signal=27%	SPRY2/BMPR1A/SLC7A11/AP3B1/SOX9/TAB1/CEBPA/MYOCD/NKX2-8/NOS3/SELENON/PROX1/HEG1/LIPA/DAG1/MAN2A1/RIDA/ADA/CTSZ/ZIC3/ACVR2B/CLCN2/EPAS1/YAP1/LTBP3/CTSH/NPHP3/GLI3/FOXJ1/RBBP9/ASCL1/HES1/TMEM38B/HHIP/PDPN/TIMELESS/TBX5/LIF/CCN2/TGFBR2/SREBF1/IL13/PLOD3/FGFR2/VEGFA/PDGFRA/PDGFRB/LOXL3/TGFB3/IGFBP5/NOTCH1/FGF1/LAMA1/MMP14/KLF2/CHI3L1/TBX2/GLI2
GO:0042472	inner ear morphogenesis	95	-0.343115	-1.54626	0.00802272	0.0485351	0.0356449	3958	tags=36%, list=19%, signal=29%	KCNQ1/POU4F3/SPRY2/HESX1/SOX9/GRHL3/PROX1/MYO3A/CHD7/TPRN/TBX18/MYO6/GATA3/POU3F4/TBX3/NTN1/GATA2/WHRN/DVL2/SLITRK6/TFAP2A/BLOC1S5/TCAP/HPN/SLC9A3R1/OTX1/FGFR2/SCRIB/PRRX1/USH1C/TRIOBP/LRIG1/LRIG3/TBX2
GO:0009953	dorsal/ventral pattern formation	88	-0.346315	-1.54581	0.00623333	0.0412599	0.0303019	2152	tags=45%, list=10%, signal=41%	IFT172/BMP1/GSX2/GLI1/IFT52/DISP1/CTNNB1/FOXN4/SOX1/AIDA/DMRT3/ACVRL1/INTU/LHX2/AXIN1/PROP1/BMPR1A/BMPR1B/GREM1/AXIN2/PAX6/LRP4/PSEN1/SMAD6/GLI3/ASCL1/SFRP1/SIX3/HHIP/SMO/DBX1/ARL13B/PTCH1/EN1/SUFU/RFX4/TULP3/NKX2-2/GLI2/DLL4
GO:0051384	response to glucocorticoid	136	-0.323605	-1.54478	0.00320444	0.0257658	0.0189228	3586	tags=28%, list=17%, signal=23%	GJB2/BGLAP/IL10/CCND1/TFAP4/CLDN1/AQP4/UCN/MAOB/ACSBG1/PCNA/AXIN2/PTAFR/CFLAR/FOS/A2M/RHOA/ADM/AIF1/POR/REST/FIBIN/CPS1/BCKDHB/ZFP36L2/PTGDS/ANXA3/ALAD/ZFP36L1/LCAT/TYMS/BCHE/FAM107A/ANXA1/IGFBP7/DDIT4/AQP1/PCK1
GO:0051235	maintenance of location	327	-0.290783	-1.54465	0.00042821	0.00586494	0.00430729	3705	tags=28%, list=17%, signal=23%	NOL3/PKD2/GPER1/AUP1/GSTM2/SELENON/LYN/FTH1/ALKBH7/IL10/EHD1/SRI/DAND5/CHD7/SCARB1/SUN2/MIR93/P2RX7/CALR/PRKD1/TWF1/KDELR3/P2RY6/PLCG1/IGSF11/CCL3/ATP1A2/C3/NR5A1/PNPLA2/CAPN3/ITPR3/LMAN1/FLNA/ABL1/PSEN1/CD4/ITGAV/RER1/ABCA1/TREM2/PLN/TMEM38B/APOE/PPARA/FTL/CPS1/FITM1/NRROS/NFKBIA/SREBF1/IL13/RNF213/RYR3/PLOD3/CPT1A/SUFU/OSBPL11/CYBA/HRC/GPSM2/ITPR2/TBCCD1/GM2A/PLCG2/TPCN1/TOPORS/TMSB15A/JPH2/PLIN3/PLIN5/SPOUT1/GP9/ABHD5/GSN/SP100/HK2/RYR1/CRY1/RASA3/ANXA1/APLNR/TSPO/SIRT1/ACACB/CCL19/CAV1/LTBP1/SCIN/CES1
GO:0071901	negative regulation of protein serine/threonine kinase activity	114	-0.332652	-1.54445	0.00817271	0.0491987	0.0361322	4454	tags=36%, list=21%, signal=29%	PYCARD/PTPN6/SPRY1/PTPN1/BMP2/CDKN2A/IL1B/FBXO7/SPRY2/CDK5RAP3/CEBPA/MYOCD/LYN/HEG1/HEXIM2/HEXIM1/TFAP4/HHEX/CDKN1C/CDKN1B/IRAK3/STK38/AGT/MIR218-1/ABL1/LATS2/SFRP1/APOE/LRP5/KAT2B/HYAL2/CDK5RAP2/CDKN2C/GSTP1/CD300A/TNFAIP3/LRP6/BMP7/SIRT1/DUSP1/CAV1
GO:0010634	positive regulation of epithelial cell migration	161	-0.316394	-1.53982	0.00297704	0.0243662	0.0178949	4054	tags=34%, list=19%, signal=28%	PLPP3/HMOX1/TDGF1/SASH1/MIR143/SOX9/RHOJ/PIK3C2A/NOS3/PROX1/TEK/HDAC7/SCARB1/PFN1/GATA3/GRN/CALR/PRKD1/NFE2L2/CIB1/CD40/RHOB/ITGA2/PLCG1/AGT/ANGPT1/GATA2/TGFB1/CTSH/ABL1/MIRLET7F1/EMC10/SP1/RRAS/MAP4K4/STAT5A/HDAC6/GLIPR2/TGFBR2/DOCK5/VEGFC/ANXA3/ENPP2/RIN2/SEMA5A/ATOH8/RREB1/PLCG2/VEGFA/DOCK1/FGF1/ANXA1/SPARC/SIRT1/MIR27B
GO:0002761	regulation of myeloid leukocyte differentiation	112	-0.332039	-1.53881	0.00552022	0.0378871	0.0278248	4168	tags=31%, list=20%, signal=25%	TRIB1/RUNX1/MITF/LEF1/BGLAP/LYN/CD74/ACIN1/NOTCH2/TLR4/FADD/CCL3/ID2/GATA2/TGFB1/TLR3/TYROBP/CD4/FOS/FSTL3/TNFRSF11B/TREM2/SFRP1/LILRB4/TNFAIP6/RASSF2/LIF/LTF/ZFP36L1/C1QC/EVI2B/INPP5D/HCLS1/CSF1/TOB2
GO:1903038	negative regulation of leukocyte cell-cell adhesion	133	-0.324951	-1.53689	0.00490513	0.0348369	0.0255847	5088	tags=42%, list=24%, signal=32%	PELI1/ZC3H12A/FOXP3/DLG5/CEBPB/PAWR/HLX/HLA-DRB1/RUNX3/NRARP/CD86/LGALS9C/MDK/PTPN6/RUNX1/MIR125A/WNK1/LAPTM5/IL4I1/IRF1/IL10/TBX21/LILRB2/ZBTB7B/FCGR2B/CD74/FGL2/TIGIT/SPN/HLA-G/SOCS6/PAG1/GLI3/FOXJ1/SDC4/TWSG1/CBFB/ERBB2/VSIR/KLF4/LGALS3/LILRB4/PPARA/NCKAP1L/CR1/HAVCR2/SCRIB/TNFAIP8L2/LGALS9/HFE/CD300A/LOXL3/CTLA4/VSIG4/ANXA1/FGL1
GO:0032231	regulation of actin filament bundle assembly	104	-0.334128	-1.53466	0.00818683	0.0491987	0.0361322	3134	tags=34%, list=15%, signal=29%	TGFBR1/SYNPO2L/PXN/PFN1/ROCK1/RHPN2/CGNL1/PLEK/FLNA/ABL1/SDC4/LPAR1/FERMT2/RHOA/PAK2/ARHGEF10/WAS/SFRP1/RHOC/ASAP3/SWAP70/TJP1/ARAP1/RDX/ID1/PPFIA1/CCN2/SORBS3/GPR65/DLC1/WASF2/TGFB3/RGCC/PIK3R2/RAPGEF3
GO:0048015	phosphatidylinositol-mediated signaling	168	-0.313855	-1.53424	0.00347891	0.0275182	0.0202097	3622	tags=28%, list=17%, signal=23%	SOX9/GPER1/PIK3C2A/TEK/SEMA4D/NEDD4/PIRT/PREX2/PLCD1/CSF1R/PIK3R5/GATA3/SIRT2/AGT/ANGPT1/EZR/DIPK2A/EGFR/NCF1/PTAFR/GPR143/PLCB3/ERBB2/TREM2/FN1/UNC5B/RGL2/PIK3AP1/PRR5/SLC9A3R1/PRR5L/HCST/ZFP36L1/HGF/DCN/PDGFRA/HCLS1/FLT1/PDGFRB/PTPN13/PLCD3/CAT/ERBB3/PLXNB1/PIK3R2/SIRT1/FCGR3A
GO:0048880	sensory system development	381	-0.285102	-1.53401	0.000165519	0.00301846	0.0022168	5787	tags=38%, list=27%, signal=28%	MED1/CTNNB1/FOXN4/SOX1/ATF6/FBN2/EPHB1/DTNBP1/CC2D2A/C12orf57/NR2E3/HSF4/PRSS56/FREM2/FOXC1/PDE6C/JAG1/P2RY12/ANGPTL7/TDRD7/TGFB2/MAF/MERTK/ACVRL1/GNAT1/TSPAN12/NHS/WNT7B/LHX2/KDR/FGF2/SPRY1/HMGN1/LAMC3/MDM1/TBC1D20/CRB1/VSTM4/CNTF/MAX/SPRY2/VSX1/SLC7A11/MITF/FZD5/WT1/TGIF2/MEGF11/HESX1/SOX9/RHOJ/GRHL3/PROX1/TSKU/BCAR3/FAT1/NDP/CHD7/TGFBR1/MAN2A1/NES/ITGAM/CRYBG3/NKD1/BMPR1B/NAGLU/PBX3/NOTCH2/BLOC1S3/GATA3/KDM5B/CDKN1B/ZHX2/ACVR2B/SH3PXD2B/NR2E1/CLCN2/CLN8/C3/MEIS2/SALL2/CRYGS/GDF11/PAX6/EGFR/C1QA/CABP4/PSEN1/VIM/HES5/MEIS1/GLI3/SLITRK6/TWSG1/TFAP2A/STAT3/PHACTR4/ACTL6A/HES1/KLF4/SIX3/LRP5/GJE1/SOX2/HIPK2/CPAMD8/PLAAT3/TGFBR2/SOX8/CRYAB/IGFN1/MFAP5/SLC39A5/FZD4/TULP3/PPP1R13L/PROM1/LAMB2/LIMK2/VEGFA/SMOC1/TOPORS/BIRC7/TCIRG1/PDGFRA/FLT1/PDGFRB/CTNS/SIX5/USH1C/CLIC4/DLL1/NOTCH1/BMP7/HDAC1/LAMA1/EPHA2/XRN2/CRB2/COL8A2/ADAMTS18/TBX2/ROM1/DLL4/RARG/AQP1
GO:0002819	regulation of adaptive immune response	186	-0.307701	-1.53365	0.00191944	0.0176801	0.0129845	6148	tags=44%, list=29%, signal=31%	IL18/CD28/MAD2L2/DUSP10/ZC3H12A/AHR/CLEC7A/EXOSC3/FOXP3/CD226/SLC15A4/NLRP3/HLA-A/MALT1/PTPRC/C4BPB/THOC1/FCGR1A/HLX/SLC11A1/CD48/HLA-DRB1/KMT5C/APLF/IL6ST/TRIM27/NFKBIZ/PYCARD/ZBTB1/PTPN6/KLRD1/TNFSF13/CR2/SLAMF1/IL1B/FZD5/CD1D/TNFRSF1B/IL4I1/IRF1/TYK2/HLA-DRA/IL10/TBX21/ZBTB7B/FCGR2B/ADA/GATA3/P2RX7/CD40/FADD/HLA-G/C3/CCR2/PAXIP1/TGFB1/SASH3/PKN1/CD4/FOXJ1/CD55/HLA-E/WAS/TREM2/LILRB4/IL33/NCKAP1L/CR1/HAVCR2/CARD9/HFE/LOXL3/KMT5B/TNFAIP3/CD81/HLA-F/ANXA1/SIRT1/HLA-B/B2M/CCL19
GO:0002526	acute inflammatory response	102	-0.334412	-1.5331	0.00775865	0.0475743	0.0349392	5990	tags=41%, list=28%, signal=30%	SAA2/SAA1/DNASE1/F2/NLRP6/TRPV1/CEBPB/NLRP3/FCGR1A/PIK3CG/IL6ST/ALOX5AP/IL1A/PLSCR1/IL1B/F3/EDNRB/OGG1/FCGR2B/IL6R/ANO6/B4GALT1/SIGIRR/GATA3/VCAM1/C3/A2M/HLA-E/FN1/PTGER3/VNN1/PRCP/OSMR/SELENOS/GSTP1/ORM2/SERPINA1/NUPR1/CD163/FCGR3A/HPR/HP
GO:0032612	interleukin-1 production	119	-0.328284	-1.53173	0.00655752	0.0426016	0.0312872	5916	tags=39%, list=28%, signal=29%	SAA1/ZC3H12A/CLEC7A/MIR195/PML/NLRP3/MALT1/NLRC4/IL16/GSDMD/NLRP2/PYCARD/F2RL1/TLR8/S100A13/IFI16/FZD5/IL10/TLR4/CX3CR1/GBP5/P2RX7/AQP4/MNDA/CCL3/LILRA2/STMP1/TMED10/TYROBP/INAVA/STAT3/TREM2/MYD88/LILRB4/ACP5/FFAR1/HAVCR2/TMEM106A/CD33/GSTP1/LGALS9/ORM2/TNFAIP3/ANXA1/CARD8/CCL19/MIR27B
GO:0032652	regulation of interleukin-1 production	119	-0.328284	-1.53173	0.00655752	0.0426016	0.0312872	5916	tags=39%, list=28%, signal=29%	SAA1/ZC3H12A/CLEC7A/MIR195/PML/NLRP3/MALT1/NLRC4/IL16/GSDMD/NLRP2/PYCARD/F2RL1/TLR8/S100A13/IFI16/FZD5/IL10/TLR4/CX3CR1/GBP5/P2RX7/AQP4/MNDA/CCL3/LILRA2/STMP1/TMED10/TYROBP/INAVA/STAT3/TREM2/MYD88/LILRB4/ACP5/FFAR1/HAVCR2/TMEM106A/CD33/GSTP1/LGALS9/ORM2/TNFAIP3/ANXA1/CARD8/CCL19/MIR27B
GO:0030879	mammary gland development	125	-0.326663	-1.5299	0.00451145	0.0330567	0.0242773	4098	tags=33%, list=19%, signal=27%	USF2/TDGF1/OAS2/LEF1/APRT/SOX9/CCND1/ZBTB7B/CSF1R/ROBO1/GATA3/KDM5B/ITGA2/IQGAP3/ID2/TGFA/TBX3/NTN1/GLI3/NOTCH4/STAT5A/LRP5/SMO/TGFBR2/PTCH1/ORAI1/FGFR2/MSX1/SCRIB/RREB1/VEGFA/TGFB3/DDR1/IGFBP5/HK2/APLN/CSF1/EPHA2/TBX2/GLI2/CAV1
GO:0060041	retina development in camera-type eye	157	-0.315427	-1.52908	0.00311848	0.0252028	0.0185092	4887	tags=36%, list=23%, signal=28%	MERTK/ACVRL1/GNAT1/TSPAN12/LHX2/LAMC3/MDM1/CRB1/VSTM4/CNTF/MAX/VSX1/TGIF2/MEGF11/SOX9/RHOJ/PROX1/NDP/CHD7/MAN2A1/BMPR1B/NAGLU/ZHX2/ACVR2B/NR2E1/CLCN2/CLN8/GDF11/PAX6/CABP4/PSEN1/TFAP2A/STAT3/ACTL6A/HES1/SIX3/LRP5/HIPK2/SOX8/IGFN1/FZD4/PROM1/LAMB2/TOPORS/TCIRG1/PDGFRA/PDGFRB/USH1C/CLIC4/DLL1/NOTCH1/LAMA1/XRN2/CRB2/ROM1/DLL4
GO:0050878	regulation of body fluid levels	365	-0.284945	-1.52779	0.000289633	0.00440576	0.00323565	5225	tags=34%, list=24%, signal=26%	PEAR1/RPLP0/C4BPB/COL3A1/TBXA2R/AQP6/PIK3CG/SLC22A2/AQP2/SERPINE2/MERTK/IL6ST/FCER1G/DGKD/SCUBE1/P2RX1/PTPN6/F2RL1/MYH9/EMP2/PLSCR1/P2RY1/ANXA2/ANXA5/USF2/GUCA1B/SERPINC1/MYL9/NFE2/SLC7A11/WNK1/OAS2/APRT/F3/AP3B1/ST3GAL4/RAB27A/WFS1/GNAI2/NOS3/LYN/EDNRB/GRHL3/HEG1/EMILIN2/AK3/CCND1/BLOC1S4/SERPINB2/ZBTB7B/ENTPD1/CYP4F11/BLOC1S3/TLR4/ANO6/CLDN1/ADA/CLIC1/F13A1/NFE2L2/AQP4/SCNN1G/CD40/PLAU/ITGA2/FLI1/DGKG/UCN/PLEK/GGCX/GNA13/LMAN1/FLNA/AXL/MPL/ADM/WAS/GJA5/APOE/FN1/KLF4/SYK/PAFAH2/STAT5A/P2RY2/EMILIN1/PDPN/KRT1/HYAL2/HPS5/TSPAN8/SERPING1/VWF/ELOVL1/TLN1/VAMP8/CPB2/STXBP3/C1QTNF1/CYBA/LSR/ENTPD2/PLCG2/VEGFA/ALOX12/PDGFRA/TRPV5/GNA12/MYL12A/FA2H/CD9/CSRP1/GP9/SERPINA1/DDR1/HK2/APLN/APLNR/SLC4A1/ADAMTS18/CAV1/TMEM79/HBB/AQP1
GO:0044272	sulfur compound biosynthetic process	141	-0.319922	-1.52504	0.00659492	0.0426016	0.0312872	4328	tags=32%, list=20%, signal=26%	NDST1/ADI1/PPT2/AKR1A1/SLC7A11/DIP2A/MTAP/ST3GAL4/MTHFD1/ELOVL2/CHSY1/MTHFD2L/MRI1/GSTA1/HACD1/NFE2L2/GCLC/B3GNT7/ANGPT1/SLC10A7/SLC35B2/ACSBG1/UGDH/TECR/CSGALNACT1/SP1/PDK4/NDST2/CHST9/CBS/ELOVL1/METTL16/B4GALT4/MPST/SLC25A1/GCDH/GSTP1/CHST14/SLC35D2/ACSS1/GGT5/CHST6/MAT2A/ACACB/CHST3
GO:0050920	regulation of chemotaxis	219	-0.299676	-1.52391	0.00215937	0.0194651	0.0142954	4508	tags=34%, list=21%, signal=27%	SEMA4C/KDR/FGF2/TMEM102/MDK/F2RL1/CCL2/VEGFB/SLAMF1/GPSM3/WNK1/SEMA3C/F3/CORO1B/PLXNA3/LYN/C5AR2/SEMA6A/SPI1/SEMA4B/SEMA4D/BST1/CSF1R/SEMA3D/ROBO1/TUBB2B/GREM1/CD74/IL6R/MMP28/ANO6/CX3CR1/CALR/ADAM10/PRKD1/JAM3/ITGA2/CMKLR1/C5/CCL3/CCR2/C3AR1/RAC2/TGFB1/SEMA3G/RIN3/ANGPT2/PTN/THBS4/CXCR4/LPAR1/TREM2/AIF1/MOSPD2/PGF/EDN3/SWAP70/PADI2/TNFAIP6/NCKAP1L/GPR183/VEGFC/SEMA5A/VEGFA/PDGFRA/LGALS9/PDGFRB/RARRES2/MTUS1/NOTCH1/CSF1/FGF1/SEMA3B/CCL19/DUSP1
GO:0051017	actin filament bundle assembly	156	-0.314815	-1.52369	0.00412425	0.0311807	0.0228995	3134	tags=30%, list=15%, signal=26%	TGFBR1/SYNPO2L/PXN/PFN1/ROCK1/RHPN2/CGNL1/EZR/PLEK/FLNA/ABL1/ITGB5/SDC4/LPAR1/FERMT2/RHOA/PAK2/ARHGEF10/WAS/SFRP1/AIF1/RHOC/ASAP3/SWAP70/LCP1/TJP1/ARAP1/RDX/ID1/PPFIA1/SHROOM1/CCN2/AIF1L/SORBS3/ELN/EPS8/GPR65/DLC1/WASF2/CALD1/USH1C/TGFB3/FAM107A/RGCC/DPYSL3/PIK3R2/RAPGEF3
GO:0001654	eye development	373	-0.283639	-1.52344	0.000168946	0.00306192	0.00224871	4467	tags=31%, list=21%, signal=25%	LHX2/KDR/FGF2/SPRY1/HMGN1/LAMC3/MDM1/TBC1D20/CRB1/VSTM4/CNTF/MAX/SPRY2/VSX1/SLC7A11/MITF/FZD5/WT1/TGIF2/MEGF11/HESX1/SOX9/RHOJ/GRHL3/PROX1/TSKU/BCAR3/FAT1/NDP/CHD7/TGFBR1/MAN2A1/NES/CRYBG3/NKD1/BMPR1B/NAGLU/PBX3/NOTCH2/BLOC1S3/GATA3/KDM5B/CDKN1B/ZHX2/ACVR2B/SH3PXD2B/NR2E1/CLCN2/CLN8/MEIS2/SALL2/CRYGS/GDF11/PAX6/EGFR/CABP4/PSEN1/VIM/HES5/MEIS1/GLI3/SLITRK6/TWSG1/TFAP2A/STAT3/PHACTR4/ACTL6A/HES1/KLF4/SIX3/LRP5/GJE1/SOX2/HIPK2/CPAMD8/PLAAT3/TGFBR2/SOX8/CRYAB/IGFN1/MFAP5/SLC39A5/FZD4/TULP3/PPP1R13L/PROM1/LAMB2/LIMK2/VEGFA/SMOC1/TOPORS/BIRC7/TCIRG1/PDGFRA/FLT1/PDGFRB/CTNS/SIX5/USH1C/CLIC4/DLL1/NOTCH1/BMP7/HDAC1/LAMA1/EPHA2/XRN2/CRB2/COL8A2/ADAMTS18/TBX2/ROM1/DLL4/RARG/AQP1
GO:0042471	ear morphogenesis	113	-0.327608	-1.51955	0.00710317	0.0447698	0.0328795	4414	tags=34%, list=21%, signal=27%	KCNQ1/POU4F3/EDNRA/SPRY2/HESX1/SOX9/GRHL3/PROX1/MYO3A/CHD7/TPRN/TBX18/NAGLU/MYO6/GATA3/POU3F4/ZIC3/TBX3/NTN1/GATA2/WHRN/DVL2/SLITRK6/TFAP2A/BLOC1S5/TCAP/HPN/SLC9A3R1/OTX1/FGFR2/MSX1/SCRIB/PRRX1/USH1C/TRIOBP/LRIG1/LRIG3/TBX2
GO:0002221	pattern recognition receptor signaling pathway	179	-0.307338	-1.51953	0.00286779	0.0237221	0.0174218	6305	tags=43%, list=30%, signal=31%	DDX3X/NLRX1/SLC15A3/OAS1/LY96/NR1H3/LRRC19/PELI1/NLRP6/SLC15A4/FCN1/NLRP3/SARM1/NLRC4/BIRC3/BCL10/CACTIN/DDX60/TLR2/IRF3/PYCARD/LGR4/ALPK1/PHB1/OTULIN/F2RL1/SLC15A2/TLR10/IRAK2/TLR8/IFI35/TICAM2/ZCCHC3/AP3B1/IRF1/LYN/LACC1/NMI/MAPKAPK2/TLR4/RAB7B/APPL2/IRAK3/CD40/LILRA2/CTSS/TSPAN6/TNIP2/MAPKAPK3/TLR3/NINJ1/TRIL/CD14/GRAMD4/COLEC12/INAVA/UNC93B1/TREM2/MYD88/RNF135/RELA/PIK3AP1/HAVCR2/NFKBIA/LTF/LSM14A/CYBA/ERBIN/SEC14L1/PLCG2/RNF125/CD300A/IRAK4/TNFAIP3/TASL/FCN2/CAV1
GO:0017015	regulation of transforming growth factor beta receptor signaling pathway	139	-0.317792	-1.51869	0.00562594	0.0385292	0.0282963	4529	tags=32%, list=21%, signal=25%	CHST11/HSPA5/AXIN1/SPRY1/BMP2/ASPN/SPRY2/TGFBR3/ING1/MYOCD/SNX6/DAND5/SIN3A/CD109/HTRA3/TET1/HTRA1/SINHCAF/TP53/CDKN1C/BAMBI/SMURF2/SLC2A10/TGFB1/MIRLET7F1/SMAD6/LATS2/IL17RD/SMAD4/SAP30/PRDM16/DNM2/EMILIN1/PBLD/HIPK2/PPARA/NRROS/TGFB3/HDAC1/SIRT1/TGFB1I1/CAV1/LTBP1/FERMT1
GO:0072175	epithelial tube formation	138	-0.316881	-1.51672	0.00492489	0.034853	0.0255965	5991	tags=42%, list=28%, signal=30%	PAX2/IFT52/GDNF/CTNNB1/IRX2/CC2D2A/COBL/SFRP2/PODXL/TGFB2/RALA/BCL10/FZD2/IRX3/MMRN2/VASP/SOX4/SEMA4C/LHX2/FGF2/HESX1/SPINT1/SOX9/MTHFD1/GRHL3/PROX1/GREM1/PFN1/GATA3/FZD1/TGFB1/NPHP3/ABL1/DVL2/HES5/SDC4/PHACTR4/ADM/SFRP1/TCAP/PLXNB2/SOX8/PTCH1/SUFU/FGFR2/DLC1/TULP3/SCRIB/MED12/VANGL2/FUZ/IRX1/CECR2/TEAD2/LRP2/RGMA/BMP7/RARG
GO:0007163	establishment or maintenance of cell polarity	232	-0.295675	-1.5154	0.00143233	0.0143642	0.0105492	4722	tags=35%, list=22%, signal=27%	FOXF1/WDR1/OPHN1/WNT7B/CRK/SHTN1/LHX2/MAPRE1/MYH9/SPRY1/FEZ1/CYTH1/CRB1/CDH5/GJA1/SPRY2/RHOJ/RHOQ/TCF15/TEK/ANKFN1/FAT1/WWC1/DYNLT1/ROCK1/DOCK7/GATA3/SPN/AMOTL2/PARD3/JAM3/RHOB/MAP7/RAC2/NUMA1/RAB10/PAX6/NPHP3/CTNNA1/ABL1/MAP4/ITGB1/HES5/FOXJ1/NEK3/AMOT/RHOA/HES1/LMNA/FRMD4B/RHOC/SAPCD2/RHOU/NCKAP1L/NDC80/RHOBTB3/LLGL2/CDK5RAP2/MSN/SLC9A3R1/GPSM2/NDE1/SCRIB/ERBIN/FBF1/RHOG/KANK1/TCIRG1/RACK1/LLGL1/PLEKHG3/GSN/CLIC4/PARD3B/LAMA1/CRB2/DOCK2/CCL19/DOCK8/FERMT1/AQP1
GO:0043010	camera-type eye development	330	-0.285231	-1.51207	0.00080822	0.00955569	0.00701783	5787	tags=39%, list=27%, signal=29%	MED1/CTNNB1/FOXN4/SOX1/FBN2/EPHB1/DTNBP1/CC2D2A/C12orf57/NR2E3/HSF4/PRSS56/FOXC1/PDE6C/JAG1/ANGPTL7/TDRD7/TGFB2/MAF/MERTK/ACVRL1/GNAT1/TSPAN12/NHS/WNT7B/LHX2/KDR/FGF2/SPRY1/HMGN1/LAMC3/MDM1/TBC1D20/CRB1/VSTM4/CNTF/MAX/SPRY2/VSX1/SLC7A11/MITF/FZD5/WT1/TGIF2/MEGF11/HESX1/SOX9/RHOJ/GRHL3/PROX1/TSKU/BCAR3/FAT1/NDP/CHD7/TGFBR1/MAN2A1/NES/CRYBG3/BMPR1B/NAGLU/NOTCH2/GATA3/KDM5B/CDKN1B/ZHX2/ACVR2B/NR2E1/CLCN2/CLN8/CRYGS/GDF11/PAX6/EGFR/CABP4/PSEN1/VIM/HES5/MEIS1/GLI3/SLITRK6/TWSG1/TFAP2A/STAT3/PHACTR4/ACTL6A/HES1/KLF4/SIX3/LRP5/GJE1/HIPK2/PLAAT3/TGFBR2/SOX8/CRYAB/IGFN1/FZD4/TULP3/PPP1R13L/PROM1/LAMB2/LIMK2/VEGFA/TOPORS/BIRC7/TCIRG1/PDGFRA/FLT1/PDGFRB/CTNS/SIX5/USH1C/CLIC4/DLL1/NOTCH1/BMP7/HDAC1/LAMA1/EPHA2/XRN2/CRB2/COL8A2/TBX2/ROM1/DLL4/RARG/AQP1
GO:0016125	sterol metabolic process	144	-0.316205	-1.51202	0.00526229	0.0367037	0.0269557	3756	tags=31%, list=18%, signal=25%	SCAP/APOC1/CEBPA/CYP7B1/LIMA1/TSKU/LIPA/FMO5/ERLIN1/SCARB1/DHCR7/CYB5R3/NPC1/CYP26C1/LSS/APOL1/CYP51A1/ACADVL/CLN8/LBR/FDXR/APOA5/CYB5R2/ABCA1/APOE/NPC2/LIPE/LRP5/CYP4V2/ERLIN2/POR/SREBF1/FAXDC2/ACAA2/ERG28/LDLRAP1/LEPR/MT3/LCAT/CAT/CYP27A1/FGF1/CYP21A2/CES1
GO:0032496	response to lipopolysaccharide	299	-0.287279	-1.50918	0.000794232	0.00944718	0.00693813	6174	tags=39%, list=29%, signal=28%	LY96/PDCD4/CXCL10/IL18/NFKBIB/PAF1/NR1H3/DUSP10/REN/PELI1/ZC3H12A/FOXP3/CEBPB/CXCL6/KCNJ8/NLRP3/PTGER1/CCR5/MALT1/CXCL13/PTGER4/GJB6/TBXA2R/SLC11A1/BCL10/CACTIN/CDC73/NFKB1/ZFP36/IL1A/TLR2/IRF3/CD86/TRIM41/PYCARD/CCL2/SHPK/IRAK2/TRIB1/IRF8/DIO2/IL1B/NUGGC/SASH1/TICAM2/PLSCR4/TNFRSF1B/GJB2/NOS3/LYN/EDNRB/CDK19/IL10/SPI1/SBNO2/LILRB2/TIMP4/MAPKAPK2/SCARB1/TLR4/CX3CR1/CLDN1/SIGIRR/P2RX7/HPGD/IRAK3/MAOB/CCL3/LILRA2/VCAM1/CAPN2/TNIP2/MAPKAPK3/TGFB1/AXL/CD68/ABL1/LY86/VIM/SMAD6/PTAFR/FOS/HADHB/CD55/CD14/ABCA1/RHOA/ADM/TREM2/IL10RA/MYD88/CXCL1/ACP5/RELA/CPS1/HAVCR2/NFKBIA/IL13/LTF/ADH5/SELENOS/FGFR2/ALAD/LITAF/ERBIN/GSTP1/PLCG2/CNP/LGALS9/TNFAIP3/CXCL3/NOTCH1/CSF1/CDK4/CARD8/TSPO/CXCL2
GO:0072330	monocarboxylic acid biosynthetic process	199	-0.300114	-1.50614	0.00335952	0.0268422	0.0197133	3756	tags=28%, list=18%, signal=23%	SCAP/ALOX5/APOC1/CYP7B1/GSTM2/ELOVL2/PROX1/ERLIN1/CD74/HACD1/PTGS1/SCP2/AKR1C3/ACSM5/GATD1/BRCA1/ACADVL/ACSBG1/FABP5/ABCD3/PRKAG1/GAMT/TECR/APOA5/TBXAS1/ABCD1/FADS1/PDK4/ERLIN2/SCD5/CBR1/HOGA1/RGN/ELOVL1/PTGDS/PECR/QKI/GATM/GSTP1/ALOX12/SCD/LIPG/FA2H/HSD17B10/MID1IP1/SLC45A3/PLP1/ACSS1/CYP27A1/ANXA1/HSD17B8/SIRT1/ACACB/FADS2/ABHD1/CES1
GO:0050673	epithelial cell proliferation	432	-0.276886	-1.50576	0.000254269	0.00402254	0.00295421	4989	tags=31%, list=23%, signal=25%	ARNT/RUNX3/MIR29B1/DACH1/ACVRL1/CDC73/NGFR/INTU/ZFP36/NRARP/MMRN2/NCSTN/FMC1/GLUL/VASH1/KDR/LGR4/FGF2/MDK/CCL2/HMGN1/ITGA4/AIMP1/VEGFB/BMP2/LAMC1/VSTM4/HMOX1/MIR26A1/TINF2/BMPR1A/TGFBR3/F3/ALOX5/SOX9/MCC/NKX2-8/CYP7B1/NOX5/EDNRB/C5AR2/PROX1/LIPA/IL10/TEK/LGR5/CCND1/TGFBR1/CD109/ROBO1/NOTCH2/SCARB1/RIDA/CLDN1/B4GALT1/HTRA1/GATA3/GRN/KDM5B/PRKD1/CDKN1C/CDKN1B/STXBP4/PLCG1/IQGAP3/YAP1/ID2/TGFA/GATA2/TGFB1/PAX6/EGFR/PSEN1/HES5/CFLAR/TIE1/PTN/THBS4/EMC10/PRKX/STAT3/SP1/ERBB2/HES1/SFRP1/APOE/PGF/STAT5A/RPS6KA1/SOX2/HPN/ID1/SMO/PEX2/PTCH1/LIMS2/RGN/POLD4/SNAI2/CPB2/VEGFC/CYBA/FGFR2/ZFP36L1/SEMA5A/ATOH8/RREB1/HGF/VEGFA/LOXL2/FLT1/FA2H/TNFAIP3/NUPR1/IGFBP5/NOTCH1/RGCC/APLN/CDK4/FGF1/MMP14/PLXNB3/APLNR/SPARC/SIRT1/EPHA2/COL8A2/B2M/TBX2/FGL1/IGF2/CAV1/DLL4/FERMT1/MIR27B/UHRF1
GO:0022604	regulation of cell morphogenesis	304	-0.2856	-1.50348	0.000859113	0.00995689	0.00731248	3679	tags=27%, list=17%, signal=23%	FYN/ATP10A/CORO1B/RHOJ/RHOQ/PLXNA3/LIMS1/DAG1/SEMA4D/BVES/LIMD1/CYFIP1/CSF1R/ACTN4/CALR/CIB1/RHOB/CNTN2/BAMBI/CCL3/LST1/RAC2/EZR/GNA13/CDC42EP5/FLNA/MPL/ABL1/ARPIN/ARMCX5-GPRASP2/DVL2/SPAG9/FGD4/ITGB2/CXCR4/FMNL2/LPAR1/FERMT2/RHOA/FGD2/RHOC/FN1/SYNE3/DNM2/CASS4/PLXNB2/HPN/ERMN/ARAP1/PDPN/RDX/RHOU/RHOBTB3/LIMS2/PREX1/CDC42EP4/MSN/DOCK5/ITGA7/SLC9A3R1/EPS8/ENPP2/FZD4/DLC1/TBCCD1/RREB1/RHOG/KANK1/VEGFA/MYO10/CDC42EP1/UNC13D/FGD3/TRIOBP/GNA12/MYL12A/PLXNB1/DOCK1/GBP1/PLXNB3/ANXA1/SPARC/CD44
GO:0001959	regulation of cytokine-mediated signaling pathway	156	-0.310499	-1.5028	0.00545285	0.0376288	0.0276351	5023	tags=37%, list=24%, signal=29%	PTPRC/DCST1/RABGEF1/MIR29B1/CACTIN/SHARPIN/NLRP2/IRF3/METTL3/IKBKE/TRIM41/PYCARD/H2BC11/STING1/PTPN6/OTULIN/F2RL1/PTPN1/IRAK2/RFFL/MIR125A/MIR26A1/TICAM2/PTPN11/NOL3/LAPTM5/IKBKB/TNFRSF1A/ROBO1/SAMHD1/CD74/SIGIRR/SPPL2A/IRAK3/VRK2/FADD/ANGPT1/AXL/CXCR4/TREM2/SYK/PIAS4/PADI2/TSLP/ZBP1/PARP14/PARP9/LSM14A/MAVS/GSTP1/BIRC7/TNFAIP3/CSF1/CARD8/TRIM56/NLRC5/CAV1/MIR27B
GO:0050792	regulation of viral process	154	-0.311315	-1.50245	0.00504012	0.0355562	0.0261129	4981	tags=34%, list=23%, signal=26%	HLA-DRB1/TRIM28/P4HB/ZFP36/ZC3HAV1/TMEM39A/TRIM27/BANF1/PABPC1/TBC1D20/PLSCR1/CIITA/IFI16/OAS2/PTX3/TRIM62/LARP7/MDFIC/PROX1/HEXIM1/DHX9/DYNLT1/STOM/CD74/TRIM38/IFITM2/HMGA2/AXL/BTBD17/SETDB1/CD4/CXCR4/TRIM22/APOBEC3C/BST2/PPARA/FAM111A/LTF/PKN2/MAVS/TRIM21/TRIM59/LGALS9/GSN/CD209/IFITM3/NOTCH1/TRIM68/APOBEC3G/PARP10/IFITM1/APOBEC3F
GO:0061572	actin filament bundle organization	159	-0.309351	-1.50196	0.00427117	0.0318134	0.0233642	3134	tags=30%, list=15%, signal=25%	TGFBR1/SYNPO2L/PXN/PFN1/ROCK1/RHPN2/CGNL1/EZR/PLEK/FLNA/ABL1/ITGB5/SDC4/LPAR1/FERMT2/RHOA/PAK2/ARHGEF10/WAS/SFRP1/AIF1/RHOC/ASAP3/SWAP70/LCP1/TJP1/ARAP1/RDX/ID1/PPFIA1/SHROOM1/CCN2/AIF1L/SORBS3/ELN/EPS8/GPR65/DLC1/WASF2/CALD1/USH1C/TGFB3/FAM107A/RGCC/DPYSL3/PIK3R2/RAPGEF3
GO:0048863	stem cell differentiation	232	-0.293047	-1.50193	0.00181944	0.0170071	0.0124902	6229	tags=42%, list=29%, signal=30%	SP7/TAPT1/GPM6A/FOXC2/LAMA5/BCL2/CDK6/PAX2/GDNF/SOX5/RBPJ/MED1/CTNNB1/PHF5A/MSX2/TACSTD2/FOXC1/SFRP2/SOX6/JAG1/PTPRC/TGFB2/CHD4/FRZB/ZFP36/METTL3/SEMA4C/FGF2/DMRTA2/EFNB1/EDNRA/BMPR1A/SEMA3C/HESX1/SOX9/MTA2/MYOCD/SOX18/BGLAP/EDNRB/SEMA6A/TCF15/SEMA4B/SEMA4D/EPCAM/UFL1/SEMA3D/GREM1/SLC4A11/CYP26C1/NFE2L2/TP53/FZD1/ZIC3/FOXO4/YAP1/TBX3/PHF19/HMGA2/LTBP3/KDM3A/SEMA3G/ABL1/ITGB1/HES5/A2M/PTN/MSI2/SMAD4/STAT3/PHACTR4/HES1/SFRP1/SOX21/FN1/EDN3/TBX5/SMO/LIF/REST/SOX8/ZFP36L2/SNAI2/FGFR2/MSX1/SEMA5A/PDGFRA/ELL3/SOX10/SOX17/TEAD2/LRP6/NOTCH1/BMP7/HDAC1/SEMA3B/TBX2
GO:0042692	muscle cell differentiation	387	-0.278943	-1.50169	0.000298154	0.0044709	0.00328349	5639	tags=37%, list=26%, signal=28%	MIR195/MAPK12/SGCD/NPNT/SHOX2/DYSF/CTDP1/NPHS1/MAML1/SOX6/HDGFL2/FLII/LAMA2/RAMP2/SCGB3A1/DNMT1/CHRNB1/NID1/KEL/CDK1/POPDC2/FOXF1/MAMSTR/IRX3/WDR1/TNNT1/NRAP/SEMA4C/RBM38/MYH6/MYH9/TMOD4/LDB3/NFATC2/BMP2/LAMC1/EDNRA/MIR26A1/MYL9/BMPR1A/CSRP2/MDM2/WT1/NOX4/NIBAN2/GDF15/SOX9/GPER1/DUSP29/BIN1/TMOD3/MYOCD/TMEM119/SELENON/EDNRB/PROX1/EHD1/SYPL2/BVES/PIEZO1/LMOD1/OLFM2/ZBED6/SYNPO2L/TBX18/GREM1/BHLHE41/ACTN4/MYORG/NFATC1/CALR/ACADM/MYMK/ATP11A/FOXO4/ASF1A/ID2/CAPN2/AGT/MED28/CAPN3/TBX3/ZNHIT1/TGFB1/KLHL41/ITGB1/SPAG9/NINJ1/CFLAR/NFATC3/H3-3B/SMAD4/MYOF/SGCB/ADM/HES1/TANC1/FLNC/LMNA/NFATC4/TCAP/TMEM204/PI16/TBX5/SMO/PPARA/JAM2/PTBP1/DOCK5/PDLIM5/EFEMP2/ADRA1A/FGFR2/ADAM12/QKI/YBX1/MEGF10/MSX1/PGM5/LAMB2/H3-3A/MYH11/VEGFA/EHD2/CBY1/PDGFRA/PDGFRB/MIR100/CD9/CSRP1/DLL1/CD81/IGFBP5/DOCK1/NOTCH1/HEY2/LAMA1/MMP14/RYR1/APLNR/SIRT1/TBX2/DOCK2/IGF2/RBPMS2
GO:0030258	lipid modification	209	-0.296744	-1.5	0.00358149	0.0280755	0.020619	3747	tags=31%, list=18%, signal=26%	ACOX1/ALOX5/APOC1/SOX9/ST3GAL4/FMO4/MBOAT4/ADH4/MBOAT2/ACAA1/ABCA2/ADIPOR1/ETFDH/PLPP1/SCP2/CHRM5/APPL2/ACADM/DGKG/ETFB/ACADVL/ILVBL/ECI2/ETFA/PLPPR1/MTMR10/ABCD3/LAMTOR1/HSD17B4/HADHB/MBOAT1/ECHDC2/APOA5/MTMR3/ABCD1/HADHA/BDH2/PDK4/APOD/ACOX2/CYP4V2/ECH1/PPARA/POR/PEX2/ADIPOR2/RNF213/ACAA2/ADH5/ACADS/CPT1A/GCDH/ECI1/INPP5D/IVD/LCAT/ALOX12/INPPL1/PLIN5/FA2H/HSD17B10/PLPP2/ACACB/FMO2
GO:1902806	regulation of cell cycle G1/S phase transition	192	-0.300245	-1.49785	0.00293804	0.024114	0.0177097	5627	tags=35%, list=26%, signal=26%	TRIM39/CUL4A/STOX1/TMEM14B/MUC1/MIR30C2/PML/MIR638/MIR29B1/DPF3/MN1/CDC73/PHF10/BCL7C/PTPN6/CCL2/CRADD/CDKN2A/MIR26A1/FBXO7/MDM2/PBRM1/PKD2/DDR2/SDE2/CCND1/RPS27L/APPL2/TP53/CDKN1B/CDK2AP2/STXBP4/DPF2/ID2/ARID2/MEPCE/EGFR/ADAMTS1/ACTL6A/GJC2/AIF1/KLF4/CTDSPL/ATM/RBL2/SMARCD2/SOX2/CTDSP2/RDX/SMARCC1/TFDP1/NACC2/SLFN11/CDKN2C/BRD7/TAF1/PSME1/PLCG2/SUSD2/GIGYF2/FAM107A/RGCC/CTDSP1/ANXA1/RBL1/TBX2/KANK2
GO:1903844	regulation of cellular response to transforming growth factor beta stimulus	142	-0.314086	-1.49515	0.00484438	0.0347481	0.0255195	4529	tags=32%, list=21%, signal=25%	CHST11/HSPA5/AXIN1/SPRY1/BMP2/ASPN/SPRY2/TGFBR3/ING1/MYOCD/SNX6/DAND5/SIN3A/CD109/HTRA3/TET1/HTRA1/SINHCAF/TP53/CDKN1C/BAMBI/SMURF2/SLC2A10/TGFB1/MIRLET7F1/SMAD6/CFLAR/LATS2/IL17RD/SMAD4/SAP30/PRDM16/DNM2/EMILIN1/PBLD/HIPK2/PPARA/NRROS/TGFB3/HDAC1/SIRT1/TGFB1I1/CAV1/LTBP1/FERMT1
GO:0010810	regulation of cell-substrate adhesion	209	-0.295774	-1.4951	0.00374067	0.0289603	0.0212688	5605	tags=41%, list=26%, signal=31%	S100A10/DAB2/NPNT/TACSTD2/PKP2/CSPG5/EPB41L5/JAG1/NID1/CARMIL1/RCC2/COL1A1/ACVRL1/P4HB/FOXF1/MACF1/CRK/ARHGAP6/KDR/MDK/EMP2/VIT/JUP/CDKN2A/EDIL3/EGFLAM/NDNF/TEK/LIMS1/DAG1/RSU1/BST1/GREM1/ACTN4/ROCK1/CALR/CIB1/PLAU/ABI3BP/RAC2/COL16A1/FLNA/ABL1/ANGPT2/UTRN/GPM6B/SDC4/FERMT2/RHOA/DISC1/SFRP1/RRAS/FN1/DNM2/APOD/MAP4K4/CASS4/EGFL6/EMILIN1/CCN1/PDPN/LIMS2/GCNT2/PREX1/DOCK5/TLN1/ECM2/EFEMP2/FZD4/DLC1/RIN2/RREB1/KANK1/VEGFA/UNC13D/TRIOBP/CD3E/DDR1/DOCK1/FAM107A/NOTCH1/CSF1/GBP1/MMP14/FERMT1/CCDC80
GO:0031341	regulation of cell killing	92	-0.332091	-1.4944	0.00763605	0.0470505	0.0345545	5848	tags=40%, list=27%, signal=29%	DNASE1/CLEC7A/VAV1/CD226/CXCL6/HLA-A/PTPRC/HLA-DRB1/CRK/F2RL1/KLRD1/LAMP1/CD1D/HLA-DRA/SPI1/KLRC4/ITGAM/FCGR2B/CX3CR1/P2RX7/FADD/HLA-G/TYROBP/CD55/HLA-E/SYK/NCKAP1L/HAVCR2/IL13/LGALS9/MICA/ICAM1/HLA-F/PIK3R6/HLA-B/B2M/PRF1
GO:0002822	regulation of adaptive immune response based on somatic recombination of immune receptors built from immunoglobulin superfamily domains	170	-0.305329	-1.49361	0.00398376	0.0303679	0.0223026	5817	tags=42%, list=27%, signal=31%	ZC3H12A/AHR/CLEC7A/EXOSC3/FOXP3/CD226/SLC15A4/NLRP3/HLA-A/MALT1/PTPRC/C4BPB/THOC1/FCGR1A/HLX/SLC11A1/HLA-DRB1/KMT5C/APLF/NFKBIZ/ZBTB1/PTPN6/KLRD1/TNFSF13/CR2/SLAMF1/IL1B/FZD5/CD1D/TNFRSF1B/IL4I1/TYK2/HLA-DRA/IL10/TBX21/ZBTB7B/FCGR2B/ADA/GATA3/P2RX7/CD40/FADD/HLA-G/C3/CCR2/PAXIP1/TGFB1/SASH3/PKN1/CD4/FOXJ1/CD55/HLA-E/WAS/TREM2/LILRB4/IL33/NCKAP1L/CR1/HAVCR2/CARD9/HFE/LOXL3/KMT5B/TNFAIP3/CD81/HLA-F/ANXA1/HLA-B/B2M/CCL19
GO:0034614	cellular response to reactive oxygen species	139	-0.312374	-1.4928	0.00710271	0.0447698	0.0328795	3822	tags=31%, list=18%, signal=26%	PPIF/FYN/PKD2/ROMO1/DDR2/NOS3/ADPRS/IL10/CCS/PRDX1/PXN/RPS3/PDE8A/NET1/CHUK/AKR1C3/NFE2L2/RHOB/PCNA/AXL/GPR37L1/NQO1/EGFR/ABL1/NCF1/FOS/MAP3K5/HDAC6/SOD3/MAPK7/RELA/MT3/HGF/PDGFRA/RACK1/GPR37/CAT/TNFAIP3/BMP7/ANXA1/KLF2/SIRT1/AQP1
GO:0071214	cellular response to abiotic stimulus	327	-0.28093	-1.49231	0.00109259	0.0119399	0.0087688	5447	tags=35%, list=25%, signal=27%	BMF/HUS1/SFRP2/NLRP3/MAP3K20/F11R/PTGER4/TMEM161A/LETM1/AKT2/BCL10/AQP2/COL1A1/PARP1/LTBR/GNAT1/NFKB1/XPC/SLC2A4/METTL3/HSPA5/FBP1/PYCARD/TRPM1/GRK4/FGF2/ZBTB1/YBX3/SWI5/CRB1/CRADD/MMP2/TLR8/RAD51AP1/IL1B/IFI16/CNN2/MDM2/PKD2/SOX9/IRF1/TNFRSF1A/USP47/SDE2/H2AX/DAG1/PIEZO1/NEDD4/XPA/SLC4A11/TLR4/SLC38A3/PBK/NET1/GATA3/CALR/TNFRSF8/TP53/SCNN1G/BRCA1/CD40/RHOB/FADD/ITGA2/POLD3/ATP1A2/ASIC1/CDC25A/GCLC/YAP1/AGT/HVCN1/CAPN3/POLD1/PCNA/WRN/TLR3/MAP3K14/PTAFR/RHBDD1/POLH/ASCL1/SFRP1/MYD88/DNM2/ATM/NFATC4/IL33/FAS/REST/HYAL2/CERS1/CRYAB/IL13/SNAI2/KCNJ2/CYBA/TAF1/ZFP36L1/PIEZO2/RGS9/TIMP1/EFHD1/SERPINB6/TP53INP1/SIPA1/OPN1SW/MAG/CRY1/TSPO/SIRT1/SLC2A1/MAP3K1/AQP1/PCK1
GO:0104004	cellular response to environmental stimulus	327	-0.28093	-1.49231	0.00109259	0.0119399	0.0087688	5447	tags=35%, list=25%, signal=27%	BMF/HUS1/SFRP2/NLRP3/MAP3K20/F11R/PTGER4/TMEM161A/LETM1/AKT2/BCL10/AQP2/COL1A1/PARP1/LTBR/GNAT1/NFKB1/XPC/SLC2A4/METTL3/HSPA5/FBP1/PYCARD/TRPM1/GRK4/FGF2/ZBTB1/YBX3/SWI5/CRB1/CRADD/MMP2/TLR8/RAD51AP1/IL1B/IFI16/CNN2/MDM2/PKD2/SOX9/IRF1/TNFRSF1A/USP47/SDE2/H2AX/DAG1/PIEZO1/NEDD4/XPA/SLC4A11/TLR4/SLC38A3/PBK/NET1/GATA3/CALR/TNFRSF8/TP53/SCNN1G/BRCA1/CD40/RHOB/FADD/ITGA2/POLD3/ATP1A2/ASIC1/CDC25A/GCLC/YAP1/AGT/HVCN1/CAPN3/POLD1/PCNA/WRN/TLR3/MAP3K14/PTAFR/RHBDD1/POLH/ASCL1/SFRP1/MYD88/DNM2/ATM/NFATC4/IL33/FAS/REST/HYAL2/CERS1/CRYAB/IL13/SNAI2/KCNJ2/CYBA/TAF1/ZFP36L1/PIEZO2/RGS9/TIMP1/EFHD1/SERPINB6/TP53INP1/SIPA1/OPN1SW/MAG/CRY1/TSPO/SIRT1/SLC2A1/MAP3K1/AQP1/PCK1
GO:0032103	positive regulation of response to external stimulus	428	-0.27443	-1.49217	0.00057456	0.00734508	0.00539432	5697	tags=38%, list=27%, signal=28%	CLEC7A/F2/VAV1/NLRP6/ADORA2B/CD226/SLC15A4/CEBPB/FCN1/PRSS56/NLRP3/PYDC5/P2RY12/NLRC4/PLA2G3/CXCL13/PTGER4/PDGFD/S1PR1/IL16/FCGR1A/DDT/PIK3CG/IL6ST/ALOX5AP/FABP4/DDX60/TLR2/MMRN2/IRF3/IKBKE/TRIM41/NFKBIZ/KDR/PYCARD/FGF2/TMEM102/STING1/MDK/F2RL1/PLA2G5/KLRD1/VEGFB/TLR10/PLSCR1/CNTF/TLR8/SLAMF1/IL1B/SIGLEC16/IFI35/IFI16/GPSM3/WNK1/SASH1/LAMP1/F3/CD1D/TRIM62/ZCCHC3/FYN/CEBPA/IKBKB/LYN/CDK19/TNFRSF1A/EMILIN2/HEXIM1/IL17RA/SPI1/DHX9/NMI/KLRC4/SIN3A/CSF1R/CD74/TLR4/IL6R/ANO6/CX3CR1/GBP5/GRN/TRADD/CALR/ADAM10/PRKD1/PLAU/MNDA/FADD/ITGA2/POLR3G/CMKLR1/CGAS/HLA-G/CCL3/LILRA2/C3/RPS19/CCR2/C3AR1/AGT/RAC2/TGFB1/FLNA/TLR3/LY86/TYROBP/NINJ1/PTN/THBS4/CXCR4/CD14/HLA-E/LPAR1/PAK2/TREM2/AIF1/MOSPD2/GPRC5B/PGF/SYK/EDN3/SWAP70/EMILIN1/IL33/TSLP/SFPQ/ZBP1/NCKAP1L/IFNK/PTGER3/HYAL2/NKG7/HAVCR2/NFKBIA/PARP9/LSM14A/VAMP8/OSMR/MAVS/CPB2/CARD9/VEGFC/CYBA/SEMA5A/PLCG2/VEGFA/LGALS9/IL15/PDGFRB/RARRES2/CD81/NUPR1/RNF31/HLA-F/CSF1/TASL/TRIM56/NLRC5/CCL19/FCN2
GO:0045664	regulation of neuron differentiation	184	-0.299458	-1.491	0.00445596	0.032864	0.0241358	3622	tags=29%, list=17%, signal=24%	SOX9/BIN1/CDK5RAP3/EDNRB/PROX1/SIN3A/ZNF536/ROCK1/CALR/CNTN2/ZHX2/TCF3/NR2E1/ID2/GATA2/GDF11/GPR37L1/PAX6/ITGB1/HES5/MEIS1/SPAG9/GLI3/SLC6A4/TBX6/ASCL1/RHOA/HES1/SFRP1/GPRC5B/SIX3/SOX2/SOX3/REST/SOX8/CDK5RAP2/TCF12/ZFHX3/MMD2/HOXD3/OLIG2/NOTCH3/ID4/S1PR5/DLL1/NOTCH1/HEY2/BMP7/HMG20B/CTDSP1/MAG/NKX2-2/B2M
GO:0035148	tube formation	153	-0.308173	-1.49097	0.00780916	0.0478377	0.0351327	6048	tags=42%, list=28%, signal=30%	NFIB/PAX2/IFT52/GDNF/CTNNB1/IRX2/CC2D2A/COBL/SFRP2/PODXL/TGFB2/RALA/BCL10/FZD2/IRX3/MMRN2/VASP/SOX4/SEMA4C/LHX2/FGF2/EDAR/HESX1/SPINT1/SOX9/MTHFD1/GRHL3/PROX1/GREM1/PFN1/GATA3/FZD1/TGFB1/NPHP3/ABL1/DVL2/HES5/SDC4/PHACTR4/ADM/SFRP1/TCAP/PLXNB2/SOX8/PTCH1/TGM2/SUFU/FGFR2/DLC1/TULP3/SCRIB/ATOH8/MED12/VEGFA/VANGL2/FUZ/IRX1/CECR2/TEAD2/LRP2/NOTCH1/RGMA/BMP7/RARG
GO:0045165	cell fate commitment	251	-0.287781	-1.49028	0.00283904	0.023591	0.0173256	4460	tags=31%, list=21%, signal=25%	KDR/FGF2/SOX12/DMRTA2/BMP2/EDNRA/SPRY2/BMPR1A/MITF/TNXB/WT1/SOX9/MTA2/SOX18/PROX1/TBX21/TBX19/TGFBR1/TAL1/TBX18/NOTCH2/IL6R/DOCK7/GATA3/SPN/EYA2/TP53/TCF3/NR2E1/EPAS1/GAS1/ID2/RAB10/NANOG/TBX3/GATA2/PAX6/PSEN1/ITGB1/HES5/GLI3/LATS2/SMAD4/TBX6/STAT3/ASCL1/NOTCH4/RHOA/SMAD5/HES1/SFRP1/KLF4/SOX2/PDPN/TBX5/SMO/DBX1/SOX8/PTCH1/SUFU/FGFR2/PRRX1/SOX17/OLIG1/LOXL3/OLIG2/NOTCH3/DLL1/NOTCH1/HEY2/NKX6-2/HDAC1/SOX13/NKX2-2/TGFB1I1/TBX2/GLI2/POU3F2/DLL4
GO:0070372	regulation of ERK1 and ERK2 cascade	282	-0.285114	-1.49026	0.000994047	0.0111022	0.00815357	4501	tags=32%, list=21%, signal=26%	FGF20/KDR/SYT14P1/PYCARD/PHB1/FGF2/PTPN6/F2RL1/PLA2G5/SPRY1/CCL2/PTPN1/BMP2/P2RY1/SLAMF1/IL1B/SPRY2/CCL22/ACTA2/PTPN11/NOX4/ARHGAP8/GPER1/DUSP29/DDR2/TIMP3/GNAI2/LYN/C5AR2/SEMA6A/TEK/CSF1R/CD74/PRXL2C/NOTCH2/TLR4/SLC30A10/PDE8A/CIB1/DUSP9/P2RY6/CCL3/CAVIN3/ANGPT1/FGFR3/EZR/TGFB1/EGFR/ABL1/C1QL4/CD4/CFLAR/ACKR3/SMAD4/FERMT2/ERBB2/TREM2/RRAS/APOE/FN1/SYK/NDRG2/EMILIN1/CCN1/GLIPR2/LIF/CCN2/HAVCR2/GCNT2/GPR183/SLC9A3R1/CARD9/ADRA1A/FGFR2/MT3/GSTP1/PDGFRA/LGALS9/PDGFRB/ICAM1/NOTCH1/FGF1/GBP1/EPHA2/CHI3L1/MARCO/STYX/CCL19/MIR27B/CD44
GO:0051090	regulation of DNA-binding transcription factor activity	428	-0.273986	-1.48976	0.000603782	0.00761102	0.00558964	5493	tags=36%, list=26%, signal=27%	CRTC2/CCDC22/MSX2/MIR30C2/KDM5A/NLRP3/MALT1/GLIS2/NLRC4/TRIM14/TRIM8/THAP11/ADORA3/SLCO3A1/BCL10/CACTIN/CYTL1/TAF3/FZD2/NLRP2/ANXA4/TLR2/TRIM27/RBCK1/PRKCH/FANCD2/IKBKE/TRIM41/SYT14P1/PYCARD/STING1/OTULIN/UBE2V1/KEAP1/BMP2/IRAK2/TRIB1/JUP/MIR125A/CDKN2A/PLPP3/HMOX1/ZNF431/MIR26A1/IL1B/NHLH2/CARD11/TRIM62/TNFRSF4/DAP/FANK1/PKD2/CDK5RAP3/MYOCD/DDR2/WFS1/EDA2R/IKBKB/PROX1/IL10/SPI1/SRI/DHX9/UFL1/NDP/TAF12/RWDD3/ZIC2/GREM1/TLR4/RPS3/CX3CR1/CLU/TRIM38/SIGIRR/RAB7B/CHUK/TRADD/CRTC3/PRKD1/CIB1/RPS6KA5/IRAK3/CD40/FZD1/ZIC3/CMKLR1/TCF3/ID2/AGT/CAPN3/PAXIP1/FLNA/TLR3/SGK1/DVL2/GLI3/CFLAR/HES6/FOXJ1/EGLN1/LPAR5/TMIGD3/TBX6/STAT3/TRIM22/HES1/KLF4/SYK/MYD88/LRP5/PIAS4/HIPK2/ID1/SMO/FOXS1/RELA/TFDP1/PTCH1/HAVCR2/NWD1/NFKBIA/LTF/NFAM1/MAVS/CARD9/TRIM21/ANXA3/SUFU/FZD4/TAF1/COMMD6/ERBIN/PLCG2/VEGFA/SGK3/HCLS1/LGALS9/CAT/TNFAIP3/ID3/SP100/LRP6/NUPR1/RNF31/RGCC/BMP7/CARD8/NLRC5/SIRT1/TRIM68/PARP10/CAV1
GO:0010632	regulation of epithelial cell migration	253	-0.287455	-1.48877	0.00166246	0.0160122	0.0117596	4821	tags=34%, list=23%, signal=27%	ACVRL1/HBEGF/CAPN7/MMRN2/MACF1/GLUL/VASH1/KDR/FGF2/EMP2/JUP/PLPP3/HMOX1/TDGF1/MIR26A1/SASH1/MIR320A/MIR143/SOX9/RHOJ/PIK3C2A/MCC/NOS3/PROX1/TEK/ADIPOR1/HDAC7/SCARB1/PFN1/GATA3/GRN/CALR/PRKD1/NFE2L2/CIB1/CD40/RHOB/ITGA2/PLCG1/NR2E1/AGT/ANGPT1/GATA2/TGFB1/CTSH/ABL1/ANGPT2/MIRLET7F1/PTN/EMC10/SP1/RHOA/RRAS/APOE/KLF4/MAP4K4/STAT5A/HDAC6/PATZ1/EFNA1/GLIPR2/TGFBR2/CARD10/PRCP/DOCK5/VEGFC/ANXA3/ENPP2/RIN2/ARSB/SEMA5A/ATOH8/RREB1/PLCG2/VEGFA/DCN/SP100/DOCK1/NOTCH1/RGCC/FGF1/ANXA1/SPARC/SIRT1/EPHA2/DLL4/MIR27B
GO:0060759	regulation of response to cytokine stimulus	168	-0.304121	-1.48665	0.00666185	0.0426682	0.0313361	5023	tags=36%, list=24%, signal=28%	RABGEF1/MIR29B1/CACTIN/SHARPIN/NLRP2/TLR2/IRF3/METTL3/IKBKE/TRIM41/PYCARD/H2BC11/STING1/PTPN6/OTULIN/F2RL1/PTPN1/IRAK2/RFFL/MIR125A/MIR26A1/TICAM2/PTPN11/NOL3/LAPTM5/IKBKB/TNFRSF1A/DHX9/ROBO1/SAMHD1/CD74/TLR4/SIGIRR/SPPL2A/IRAK3/VRK2/FADD/ANGPT1/AXL/CXCR4/TREM2/KLF4/SYK/PIAS4/PADI2/TSLP/MAPK7/ZBP1/PARP14/PARP9/LSM14A/MAVS/GSTP1/BIRC7/TNFAIP3/CSF1/CARD8/TRIM56/NLRC5/CAV1/MIR27B
GO:0001909	leukocyte mediated cytotoxicity	117	-0.31949	-1.48576	0.00760879	0.0469464	0.0344781	5666	tags=40%, list=27%, signal=30%	F2/VAV1/NLRP6/CD226/CXCL6/HLA-A/PTPRC/FCGR1A/STXBP2/HLA-DRB1/CRK/PTPN6/F2RL1/KLRD1/EMP2/LAMP1/CD1D/RAB27A/HLA-DRA/SPI1/KLRC4/ITGAM/FCGR2B/PRDX1/CX3CR1/P2RX7/FADD/HLA-G/KIF5B/CTSH/TYROBP/GZMB/HLA-E/MYD88/NCKAP1L/NKG7/HAVCR2/LGALS9/UNC13D/MICA/ICAM1/HLA-F/PIK3R6/HLA-B/B2M/PRF1/FCGR3A
GO:0071356	cellular response to tumor necrosis factor	211	-0.292739	-1.48122	0.00530215	0.0367492	0.0269891	5007	tags=35%, list=23%, signal=27%	GPD1/BIRC3/CACTIN/COL1A1/SHARPIN/NLRP2/NFKB1/FABP4/ZFP36/SLC2A4/PYCARD/H2BC11/OTULIN/F2RL1/YBX3/CCL2/RFFL/TDGF1/CCL22/NOL3/TNFRSF1B/TNFRSF4/LAPTM5/GPER1/CEBPA/EDA2R/IKBKB/GBP2/TNFRSF1A/LIMS1/DHX9/ZFAND6/RPS3/ACTN4/CLDN1/NFATC1/GATA3/CHUK/TRADD/NFE2L2/TP53/CIB1/SPPL2A/BRCA1/CD40/CCL3/VCAM1/TXNDC17/FOS/MAP3K5/HES1/SFRP1/SYK/ST18/PIAS4/FAS/RELA/HYAL2/NFKBIA/ZFP36L2/CYBA/ZFP36L1/ERBIN/GSTP1/BIRC7/TNFAIP3/GBP1/CARD8/KLF2/SIRT1/CHI3L1/CCL19/MIR27B/GBP3
GO:1901654	response to ketone	194	-0.296155	-1.48029	0.00424418	0.0317086	0.0232872	3976	tags=28%, list=19%, signal=23%	NASP/RPL27/TGFBR3/MTAP/CDA/GJB2/BGLAP/TXNIP/CCND1/SIN3A/TFAP4/CLDN1/CALR/AKR1C3/SCNN1G/P2RY6/MAOB/YAP1/MBP/PCNA/TGFB1/AXIN2/NQO1/SGK1/CYBB/NCF1/PTAFR/CFLAR/FOS/A2M/SFRP1/CD38/POR/DSG1/FIBIN/CPS1/SREBF1/MSN/CYBA/TYMS/SOX10/TGFB3/SPP1/CDK4/TSPO/KLF2/NKX2-2/SIRT1/CCL19/IGFBP7/CAV1/DDIT4/AQP1/PCK1
GO:0048872	homeostasis of number of cells	281	-0.283674	-1.48024	0.00241513	0.0210509	0.0154601	3816	tags=27%, list=18%, signal=23%	TGFBR3/RPS6/CARD11/PTPN11/AP3B1/MYCT1/SOX9/CDK5RAP3/MTHFD1/TMOD3/NOS3/LYN/LIPA/SPI1/UFL1/SLC40A1/TAL1/PRDX1/FSTL1/CD74/ACIN1/CX3CR1/ZFY/ADA/GATA3/P2RX7/FAM210B/BRD1/JAM3/ST6GALNAC1/FADD/EPAS1/RPS19/ID2/DOCK10/RPS14/ZNHIT1/GATA2/AXL/MPL/SASH3/ABL1/ARMCX5-GPRASP2/PKN1/MB/ADGRG1/LYAR/STAT3/SMAD5/SEPTIN4/RASSF2/HIPK2/FAS/SMO/NCKAP1L/SOS2/GPR183/CARD9/ZFP36L1/INPP5D/VEGFA/TCIRG1/HCLS1/LGALS9/ITPKB/GIGYF2/TNFAIP3/NOTCH1/KLF1/CSF1/XKR8/ANXA1/SLC4A1/KLF2/EMCN/B2M/ALAS2
GO:2000045	regulation of G1/S transition of mitotic cell cycle	167	-0.302747	-1.4795	0.00742164	0.0460885	0.033848	5567	tags=35%, list=26%, signal=26%	CUL4A/STOX1/TMEM14B/MUC1/MIR30C2/PML/MIR638/MIR29B1/DPF3/CDC73/PHF10/BCL7C/PTPN6/CCL2/CRADD/CDKN2A/MIR26A1/FBXO7/MDM2/PBRM1/PKD2/DDR2/SDE2/CCND1/RPS27L/APPL2/TP53/CDKN1B/CDK2AP2/DPF2/ID2/ARID2/MEPCE/EGFR/ADAMTS1/ACTL6A/GJC2/AIF1/KLF4/CTDSPL/ATM/RBL2/SMARCD2/CTDSP2/RDX/SMARCC1/TFDP1/NACC2/SLFN11/CDKN2C/BRD7/PSME1/GIGYF2/FAM107A/RGCC/CTDSP1/ANXA1/RBL1/KANK2
GO:0045930	negative regulation of mitotic cell cycle	231	-0.28888	-1.47931	0.00430338	0.0319247	0.023446	5769	tags=39%, list=27%, signal=29%	BLM/ZWINT/AURKAIP1/PCID2/CHMP4C/BCL2/MIIP/MAD2L2/RAD50/CTNNB1/MIR195/TRIM39/MUC1/MIR30C2/PML/HUS1/FOXC1/MAP3K20/ANGEL2/MIR638/CDK1/MDC1/MIR29B1/CCNG1/CDC73/XPC/FANCD2/FBXO5/SYF2/AVEN/DTL/CCL2/TPR/MIR134/CRADD/MIR26A1/FBXO7/MDM2/BTG1/TICRR/PKD2/CDK5RAP3/STK33/IL10/USP47/SDE2/XRCC3/TTK/CCND1/RPS27L/TPRA1/MRE11/PBK/TP53/CDKN1C/CDKN1B/CDK2AP2/BRCA1/PPP1R10/FOXO4/GAS1/CDC14B/ABL1/GJC2/KLF4/CTDSPL/NME6/ATM/RBL2/CTDSP2/NDC80/CDK5RAP2/NACC2/ZFP36L2/SLFN11/SLC9A3R1/BRD7/ZFP36L1/SCRIB/CDC20/GIGYF2/FAM107A/BTG2/RGCC/BMP7/CTDSP1/RBL1/TEX14/KANK2/DUSP1
GO:0050730	regulation of peptidyl-tyrosine phosphorylation	248	-0.285064	-1.47251	0.00295359	0.0242102	0.0177803	4417	tags=30%, list=21%, signal=24%	EHD4/TMEM102/PTPN6/PTPN1/CNTF/MIR125A/PLPP3/TDGF1/SOCS4/PTPN11/NOX4/FYN/CRLF1/LYN/TNFRSF1A/SNX6/SEMA4D/BST1/CSF1R/GREM1/CD74/IL6R/TP53/CD40/AFAP1L2/AGT/ANGPT1/FGFR3/TGFA/TGFB1/LRP4/EGFR/ABL1/PSEN1/NCF1/DVL2/HES5/CD4/ITGB2/THBS4/PAK2/HES1/TREM2/SFRP1/GPRC5B/CADM4/SYK/PECAM1/CASS4/CSPG4/LILRB4/TSLP/EFNA1/LIF/PARP14/HYAL2/IL13/PARP9/ENPP2/ADRA1A/HGF/PLCG2/VEGFA/YES1/HCLS1/IL15/RACK1/CD300A/CD3E/ERBB3/CD81/MVP/IGF2/CAV1/CD44
GO:0000302	response to reactive oxygen species	191	-0.294974	-1.47017	0.00441532	0.0326023	0.0239435	4129	tags=31%, list=19%, signal=25%	PPP1R15B/MMP2/HMOX1/PPIF/FYN/PKD2/ROMO1/DDR2/NOS3/TXNIP/ADPRS/IL10/CCS/PRDX1/PXN/RPS3/PDE8A/NET1/CHUK/AKR1C3/NFE2L2/RHOB/CAPN2/PCNA/AXL/GPR37L1/NQO1/EGFR/ABL1/NCF1/FOS/UCP2/MAP3K5/APOE/APOD/HDAC6/SOD3/MAPK7/RELA/HYAL2/CRYAB/MT3/GSTP1/HGF/HBA1/PDGFRA/RACK1/PDGFRB/GPR37/CAT/TNFAIP3/BMP7/ANXA1/KLF2/SIRT1/HBB/HBA2/AQP1/HP
GO:0001501	skeletal system development	483	-0.266541	-1.46481	0.000600906	0.0076027	0.00558353	5957	tags=37%, list=28%, signal=27%	SOX5/FREM1/RFLNB/NPR2/CDH11/THRA/FGR/MED1/CTNNB1/EYA1/CCDC154/P3H1/FBN2/USP1/PDGFC/SHOX2/MSX2/FOXC1/SFRP2/SOX6/PHEX/PEX7/ADAMTS7/TRPS1/PTPRC/PTGER4/TGFB2/COL3A1/WWOX/RUNX3/MAF/COL1A1/TIPARP/CYTL1/ACVRL1/FRZB/RYK/SOX4/WNT7B/CHST11/KDR/FGF2/MDK/PTPN6/NDST1/FAM20C/BMP2/ANXA2/RUNX1/EDNRA/TRIP11/RANBP3L/MMP2/ALX3/GJA1/MUSTN1/BMPR1A/PTPN11/SOX9/MTHFD1/BBX/DDR2/BGLAP/TMEM119/TSKU/SNORC/TCF15/CHSY1/EVC/SEMA4D/MBOAT2/MEX3C/CHD7/TGFBR1/PIP4K2A/BMPR1B/PRDX1/GREM1/NOTCH2/HAPLN2/PBXIP1/P2RX7/CREB3L2/TGFBI/TP53/MBTD1/NCAN/ZIC3/FLI1/CMKLR1/ACVR2B/SH3PXD2B/MATN3/COL11A2/DHRS3/FGFR3/SLC10A7/TBX3/SLC2A10/HMGA2/GDF11/LTBP3/TGFB1/AXIN2/FLNA/PSEN1/BCAN/HES5/DCHS1/MEIS1/TYROBP/GLI3/PPIB/FGFRL1/TWSG1/TNFRSF11B/TFAP2A/RHOA/SMAD5/SFRP1/TMEM38B/THBS3/ITGB8/LRP5/SGPL1/CBS/CCN1/BBS2/HHIP/ACP5/RASSF2/POR/CCN2/TGFBR2/HYAL2/PCSK5/TGM2/LTF/RGN/BNC2/SNAI2/OGN/LEPR/COL9A2/ARSL/EN1/FGFR2/EIF4A3/TULP3/MSX1/WASF2/DMRT2/HOXD1/MED12/PRRX1/TYMS/COL1A2/PDGFRA/HOXD3/LOXL2/FUZ/CHADL/TIMP1/INPPL1/GP9/TGFB3/PLXNB1/ADAMTS4/BMP7/MMP14/RYR1/VCAN/EPHA2/CHI3L1/BGN/GLI2/SCIN/RARG/DLL3/CD44
GO:0046394	carboxylic acid biosynthetic process	296	-0.278691	-1.46363	0.00147263	0.0146292	0.0107439	3774	tags=27%, list=18%, signal=23%	MTAP/SCAP/ALOX5/APOC1/MTHFD1/CYP7B1/GSTM2/ELOVL2/PROX1/MTHFD2L/MRI1/CAD/GLUD1/ERLIN1/CYP4F11/CD74/HACD1/DHFR2/PTGS1/SCP2/AKR1C3/ACSM5/GATD1/BRCA1/ACADVL/ACSBG1/UGDH/ILVBL/FABP5/ABCD3/PRKAG1/GAMT/TECR/APOA5/TBXAS1/PYCR2/ABCD1/PCBD2/SYK/FADS1/PDK4/CBS/SERINC5/ERLIN2/PSAT1/SCD5/CBR1/HOGA1/CPS1/RGN/ALDH1A1/PLOD3/ELOVL1/PTGDS/AASS/PECR/QKI/GATM/GSTP1/ALOX12/SCD/LIPG/FA2H/HSD17B10/MID1IP1/CARNS1/SLC45A3/PLP1/ACSS1/GGT5/CYP27A1/ANXA1/HSD17B8/SIRT1/PHGDH/ACACB/BCAT2/FADS2/ABHD1/CES1
GO:0043281	regulation of cysteine-type endopeptidase activity involved in apoptotic process	198	-0.290896	-1.46342	0.00571358	0.0389188	0.0285825	3731	tags=26%, list=17%, signal=22%	F3/NOL3/LAPTM5/DAP/GPER1/USP47/ANP32B/TFAP4/ROBO1/RPS27L/RPS3/TNFAIP8/TNFSF15/DELE1/ATP2A3/CTSH/CFLAR/MAP3K5/GRAMD4/RHOA/PAK2/KLF4/SYK/ST18/CCN1/RPS6KA1/SOX2/FAS/POR/EGLN3/CCN2/REST/CRYAB/BCL2L12/CARD9/BOK/DLC1/MT3/HGF/HIP1R/VEGFA/BIRC7/LGALS9/RACK1/GSN/HIP1/UACA/CARD8/SIRT1/MIR27B/CD44/AQP1
GO:0016053	organic acid biosynthetic process	298	-0.277887	-1.4604	0.00219364	0.019662	0.01444	3774	tags=27%, list=18%, signal=22%	MTAP/SCAP/ALOX5/APOC1/MTHFD1/CYP7B1/GSTM2/ELOVL2/PROX1/MTHFD2L/MRI1/CAD/GLUD1/ERLIN1/CYP4F11/CD74/HACD1/DHFR2/PTGS1/SCP2/AKR1C3/ACSM5/GATD1/BRCA1/ACADVL/ACSBG1/UGDH/ILVBL/FABP5/ABCD3/PRKAG1/GAMT/TECR/APOA5/TBXAS1/PYCR2/ABCD1/PCBD2/SYK/FADS1/PDK4/CBS/SERINC5/ERLIN2/PSAT1/SCD5/CBR1/HOGA1/CPS1/RGN/ALDH1A1/PLOD3/ELOVL1/PTGDS/AASS/PECR/QKI/GATM/GSTP1/ALOX12/SCD/LIPG/FA2H/HSD17B10/MID1IP1/CARNS1/SLC45A3/PLP1/ACSS1/GGT5/CYP27A1/ANXA1/HSD17B8/SIRT1/PHGDH/ACACB/BCAT2/FADS2/ABHD1/CES1
GO:0001701	in utero embryonic development	380	-0.271418	-1.45961	0.00112642	0.0121019	0.00888779	4570	tags=29%, list=21%, signal=24%	WNT7B/CHST11/APBA3/GABPA/VASH1/CMTM3/SYF2/AXIN1/MYH6/YBX3/MGAT1/MYH9/PELO/KEAP1/BMP2/BPTF/PLPP4/PLK4/CPT2/EDNRA/XAB2/NASP/BMPR1A/CHTOP/LEF1/FZD5/PTPN18/NXN/PKD2/SPINT1/TAB1/CEBPA/SOX18/NOS3/UNK/HEG1/IL10/SPECC1/CHD7/TGFBR1/SIN3A/MAN2A1/GINS4/NOTCH2/TET1/ADA/GATA3/ADAM10/TP53/FKBP10/ATP11A/C5/YTHDC1/EPAS1/YAP1/CAPN2/ANGPT1/GNA13/TBX3/GATA2/EGFR/ITGB1/GLI3/LATS2/TIE1/EGLN1/SMAD4/TFEB/ZFP14/DNAAF2/AMOT/ACTL6A/ADM/HES1/KLF4/ST8SIA6/MYO1E/CCN1/RAD51B/AKAP3/LPAR6/SMO/LIF/OTUD7B/TGFBR2/SOX8/PTCH1/PLOD3/FGFR2/MFNG/ZFP36L1/YBX1/MSX1/NSRP1/DAD1/VEGFA/SLC25A20/PDGFRA/TTLL4/SOX10/SOX17/PLCD3/GNA12/ASF1B/TTPA/TGFB3/NOTCH1/POLG2/HEY2/BMP7/KLF2/IGF2
GO:0061448	connective tissue development	255	-0.280999	-1.45937	0.00353565	0.0278708	0.0204687	5479	tags=37%, list=26%, signal=28%	SHOX2/MSX2/SFRP2/SOX6/ADAMTS7/TRPS1/PDGFD/COL3A1/RUNX3/MAF/COL1A1/CYTL1/ACVRL1/FRZB/SLC39A13/WNT7B/CHST11/SELENOM/FGF2/MDK/BMP2/RUNX1/SPTLC2/TRIP11/MIR125A/SPART/MUSTN1/BMPR1A/WT1/ACTA2/PTPN11/SOX9/TSKU/SNORC/FOXD1/CHSY1/SPI1/EVC/MBOAT2/MEX3C/TGFBR1/BMPR1B/GREM1/IL6R/PBXIP1/CREB3L2/TGFBI/SH3PXD2B/MATN3/COL11A2/FGFR3/PAXIP1/HMGA2/LTBP3/TGFB1/AXIN2/HES5/GLI3/CFLAR/TWSG1/SMAD5/THBS3/ITGB8/LRP5/CBS/CCN1/BBS2/PLAAT3/POR/CCN2/TGFBR2/SOX8/HYAL2/SNAI2/OGN/MSX1/PRRX1/TYMS/HOXD3/LOXL2/PDGFRB/CHADL/TIMP1/ID4/NOTCH1/BMP7/CSF1/CDK4/SIRT1/CHI3L1/BGN/SCIN/RARG/CD44
GO:0055088	lipid homeostasis	158	-0.300393	-1.45611	0.00727699	0.045464	0.0333893	4427	tags=30%, list=21%, signal=24%	LIPC/GPAM/EPHX2/RBP1/SURF4/USF2/ORMDL3/C1QTNF3/ACOX1/CEBPA/CYP7B1/LIMA1/TSKU/EHD1/ZBTB20/THADA/TLCD3A/ABCA2/SCARB1/NPC1/CLN8/PNPLA2/POLD1/PNPLA4/SAR1B/LAMTOR1/APOA5/ORMDL2/ABCD1/MYLIP/ABCA1/TREM2/APOE/NPC2/LRP5/ACOX2/LDLRAP1/GPIHBP1/LCAT/LIPG/ABHD4/ABHD5/ANGPTL4/TSPO/SIRT1/CAV1/MIR27B/CES1
GO:0008202	steroid metabolic process	289	-0.276387	-1.44791	0.00358652	0.0280755	0.020619	3770	tags=26%, list=18%, signal=22%	GC/SCAP/APOC1/CEBPA/CYP7B1/EDNRB/LIMA1/PROX1/TSKU/LIPA/FMO5/SULT1A4/ACAA1/HSD17B6/ERLIN1/ABCA2/SCARB1/SCP2/DHCR7/CYB5R3/NPC1/CYP26C1/AKR1C3/LSS/APOL1/SULT1A3/CYP51A1/CLCN2/ACADVL/CLN8/NR5A1/LHB/LBR/FDXR/ABCD3/LAMTOR1/HSD17B4/APOA5/CYB5R2/ABCA1/ADM/APOE/NPC2/LIPE/LRP5/SGPL1/CYP4V2/PIAS4/ERLIN2/POR/REST/CBR1/SREBF1/FAXDC2/ACAA2/H6PD/ERG28/LDLRAP1/SNAI2/LEPR/MT3/LCAT/PDGFRA/HSD17B14/HSD17B10/CAT/LRP2/CYP27A1/SPP1/FGF1/TSPO/HSD17B8/SIRT1/IGFBP7/CYP21A2/CES1
GO:0050678	regulation of epithelial cell proliferation	368	-0.269472	-1.44768	0.00117738	0.0125007	0.00918072	5139	tags=32%, list=24%, signal=25%	MTSS1/TGFB2/HLX/ARNT/RUNX3/MIR29B1/ACVRL1/CDC73/NGFR/INTU/ZFP36/NRARP/MMRN2/FMC1/GLUL/VASH1/KDR/FGF2/MDK/CCL2/HMGN1/ITGA4/AIMP1/VEGFB/BMP2/LAMC1/HMOX1/MIR26A1/TINF2/BMPR1A/TGFBR3/F3/ALOX5/SOX9/MCC/NKX2-8/CYP7B1/EDNRB/C5AR2/PROX1/IL10/TEK/CCND1/TGFBR1/CD109/ROBO1/NOTCH2/RIDA/CLDN1/B4GALT1/HTRA1/GATA3/GRN/KDM5B/PRKD1/CDKN1C/CDKN1B/STXBP4/PLCG1/IQGAP3/YAP1/TGFA/GATA2/TGFB1/PAX6/EGFR/HES5/CFLAR/TIE1/PTN/THBS4/EMC10/STAT3/SP1/ERBB2/HES1/SFRP1/APOE/PGF/STAT5A/SOX2/HPN/ID1/SMO/PEX2/PTCH1/LIMS2/RGN/POLD4/SNAI2/CPB2/VEGFC/CYBA/FGFR2/ZFP36L1/SEMA5A/ATOH8/RREB1/VEGFA/FLT1/FA2H/TNFAIP3/NUPR1/NOTCH1/RGCC/APLN/CDK4/FGF1/PLXNB3/APLNR/SPARC/SIRT1/B2M/IGF2/CAV1/DLL4/MIR27B/UHRF1
GO:0070374	positive regulation of ERK1 and ERK2 cascade	195	-0.289534	-1.44564	0.00684159	0.0435549	0.0319873	4501	tags=33%, list=21%, signal=27%	FGF20/KDR/SYT14P1/PYCARD/PHB1/FGF2/F2RL1/PLA2G5/CCL2/BMP2/P2RY1/SLAMF1/SPRY2/CCL22/ACTA2/PTPN11/NOX4/ARHGAP8/GPER1/DDR2/GNAI2/C5AR2/TEK/CSF1R/CD74/PRXL2C/NOTCH2/TLR4/SLC30A10/PDE8A/CIB1/P2RY6/CCL3/CAVIN3/ANGPT1/FGFR3/TGFB1/EGFR/ABL1/CD4/CFLAR/ACKR3/FERMT2/TREM2/APOE/GLIPR2/CCN2/HAVCR2/GCNT2/GPR183/CARD9/ADRA1A/FGFR2/MT3/PDGFRA/LGALS9/PDGFRB/ICAM1/NOTCH1/FGF1/CHI3L1/MARCO/CCL19/MIR27B/CD44
GO:0045786	negative regulation of cell cycle	378	-0.268708	-1.44317	0.000976225	0.0109337	0.00802987	6422	tags=39%, list=30%, signal=28%	ESPL1/BRIP1/MOS/BLM/ZWINT/AURKAIP1/NR2F2/PCID2/RBM14/CHMP4C/BCL2/E2F1/CDK6/MIIP/MAD2L2/NPR2/RAD50/CTNNB1/MIR195/TRIM39/MAPK12/CUL4A/MUC1/MIR30C2/APBB2/PML/HUS1/FOXC1/MAP3K20/ANGEL2/MIR638/RPS6KA2/THOC1/CDK1/RUNX3/MDC1/MIR29B1/CCNG1/CDC73/BAZ1B/XPC/FANCD2/FBXO5/SYF2/AVEN/DTL/CCL2/TPR/MIR134/MDM1/BMP2/ZBTB17/CRADD/CDKN2A/MIR26A1/SMARCA5/FBXO7/MDM2/BTG1/PTPN11/TICRR/PKD2/GPER1/CDK5RAP3/CEBPA/MYOCD/STK33/PROX1/HEXIM2/IL10/HEXIM1/USP47/SDE2/DDX39B/XRCC3/H2AX/TP53BP2/TTK/CCND1/TFAP4/WAPL/HHEX/RPS27L/TPRA1/MRE11/PBK/GATA3/HPGD/TP53/CDKN1C/CDKN1B/CDK2AP2/BRCA1/PPP1R10/RHOB/HLA-G/FOXO4/GAS1/CDC14B/TGFB1/ABL1/LATS2/NUDT6/GJC2/KLF4/CTDSPL/NME6/ATM/FBXO43/KAT2B/RBL2/SOX2/CTDSP2/TIMELESS/TP53I13/LIF/NDC80/CDK5RAP2/GMNN/NACC2/ZFP36L2/SLFN11/SLC9A3R1/CDC45/CDKN2C/BRD7/ZFP36L1/SCRIB/CDC20/SUSD2/GIGYF2/TNFAIP3/NUPR1/FAM107A/BTG2/RGCC/BMP7/SIPA1/CTDSP1/RRP8/CRY1/RBL1/SIRT1/TEX14/KANK2/DUSP1
GO:0009612	response to mechanical stimulus	208	-0.284764	-1.4398	0.0073577	0.0457813	0.0336224	5336	tags=38%, list=25%, signal=29%	F11R/BACE1/SLC26A5/PTGER4/SLC1A3/BCL10/COL1A1/SERPINE2/LTBR/NFKB1/XPC/USP53/KCNQ1/FGF2/MDK/P2RY1/JUP/CRADD/MMP2/TLR8/IL1B/CNN2/FYN/PKD2/SOX9/IRF1/DDR2/BGLAP/TXNIP/TNFRSF1A/DAG1/PIEZO1/TLR4/PKD1L2/P2RX7/TNFRSF8/CD40/FADD/ITGA2/UCN/ATP1A2/MEIS2/GCLC/TMC1/CAPN2/AGT/TLR3/WHRN/ANGPT2/MAP3K14/FOS/SLITRK6/PTN/CXCR4/TMEM120A/RHOA/MYD88/TCAP/IL33/HPN/FAS/RELA/TGFBR2/PTCH1/ASIC3/NFKBIA/IL13/KCNJ2/ADGRV1/CYBA/PIEZO2/GSN/BTG2/CSF1/MMP14/MAG/CHI3L1/SLC2A1/MAP3K1/AQP1
GO:0043065	positive regulation of apoptotic process	499	-0.261609	-1.43959	0.000571621	0.0073223	0.0053776	3811	tags=26%, list=18%, signal=22%	RPS6/BTG1/FZD9/ITGA1/MIR320A/TNFRSF1B/FANK1/GPER1/BIN1/TCTN3/TIMP3/TXNIP/LYN/CDK19/TNFRSF1A/IL10/EMILIN2/TP53BP2/TGFBR1/TFAP4/ITGAM/RAPSN/BMPR1B/NOTCH2/RPS3/TNFAIP8/ANO6/CLU/B4GALT1/NET1/HTRA1/P2RX7/GRN/TRADD/ING5/AKR1C3/TNFRSF8/HPGD/TP53/DUSP9/CD40/RHOB/MNDA/FADD/PLCG1/HLA-G/CCL3/CALHM2/UNC5C/FOXO1/SIRT2/CAPN2/AGT/PPP2R1B/CTSH/SYCE3/TLR3/NQO1/CTNNA1/ABL1/PSEN1/ITGB1/MAP3K11/TYROBP/LATS2/CTNNBL1/MAP3K5/SMAD4/TFAP2A/LPAR1/ASCL1/SRPX/RHOA/PAK2/PLEKHF1/ADM/SFRP1/SEPTIN4/DNM2/ATM/ITM2C/NFATC4/CCN1/PIAS4/RASSF2/SFPQ/ZBP1/INHBB/FAS/DFFA/REST/IL20RA/HYAL2/VNN1/TEX261/TGM2/NACC2/PDCD1/IRF5/RRP1B/SLC9A3R1/BOK/PEA15/ITGA6/DLC1/MSX1/SCRIB/INPP5D/HIP1R/LGALS9/RACK1/PDGFRB/CTLA4/MAL/GSN/ID3/TGFB3/NUPR1/NOTCH1/TP53INP1/RGCC/BMP7/ANXA1/TSPO/SIRT1/CAV1/SCIN/MIR27B/RARG
GO:1901652	response to peptide	481	-0.260414	-1.42993	0.00127995	0.01317	0.00967223	3833	tags=25%, list=18%, signal=21%	MDM2/APRT/TGFBR3/SCAP/PTPN11/MIR143/FYN/GDF15/GPER1/RHOQ/GJB2/PIK3C2A/DDR2/GNAI2/BGLAP/TYK2/LYN/EDNRB/BCAR3/LRP1/SNX6/IL10/DAG1/TIMP4/PIP4K2A/ZBTB7B/CYFIP1/FCGR2B/ADIPOR1/RAB8A/TLR4/PXN/SLC30A10/ROCK1/APPL2/NFE2L2/TP53/SCNN1G/CDKN1B/RAB31/STXBP4/NCOA5/KLF3/ZBED3/VCAM1/FOXO4/NR5A1/GCLC/FOXO1/AGT/RAB10/SNX5/DDX11/TNS2/CYBB/PSEN1/VIM/MIRLET7F1/CFLAR/FOS/UCP2/INAVA/GAB1/STAT3/HADHA/SP1/ADM/TREM2/PDK4/STAT5A/KAT2B/TIMELESS/INHBB/ID1/SMARCC1/PPARA/AHCYL1/POR/RELA/CCN2/CPS1/NFKBIA/SREBF1/IRF5/AGTRAP/CARD9/SELENOS/STXBP3/SLC27A1/CYBA/ZFP36L1/GLP1R/ERBIN/KANK1/ADRB2/RARRES2/TIMP1/INPPL1/CA2/CAT/TNFAIP3/LRP6/ICAM1/IGFBP5/NOTCH1/BTG2/KLF1/BMP7/CDK4/KLF15/SRSF4/CRY1/ANXA1/PIK3R2/KLF2/SIRT1/SLC2A1/RAB13/IGF2/CAV1/PCK1
GO:0019216	regulation of lipid metabolic process	331	-0.268322	-1.42416	0.00349062	0.0275764	0.0202524	3756	tags=25%, list=18%, signal=21%	SCAP/APOC1/SOX9/GPER1/FMO4/LYN/PROX1/TEK/ZBTB20/FMO5/PIP4K2A/ERLIN1/ABCA2/ADIPOR1/CD74/SCARB1/PLPP1/DHCR7/CHRM5/APPL2/CRTC3/AKR1C3/HPGD/PRKD1/BRCA1/CLCN2/IDH1/ACADVL/C3/NR5A1/ID2/CAPN2/PNPLA2/FGFR3/TGFB1/FABP5/LAMTOR1/APOA5/PPP2R5A/MTMR3/ORMDL2/ABCD1/ADM/TREM2/APOE/NPC2/PDK4/APOD/CCN1/ERLIN2/PPARA/POR/REST/SREBF1/RGN/RNF213/H6PD/LDLRAP1/SNAI2/CPT1A/SLC27A1/CERS2/PLCG2/PDGFRA/FLT1/PDGFRB/RARRES2/PLIN5/MID1IP1/ABHD5/SLC45A3/CD81/CDK4/FGF1/ANXA1/TSPO/SIRT1/ACACB/CCL19/IGFBP7/CAV1/FMO2/CES1/PCK1
GO:0034612	response to tumor necrosis factor	230	-0.278184	-1.42272	0.00767657	0.0472542	0.0347041	5007	tags=34%, list=23%, signal=26%	GPD1/BIRC3/CACTIN/COL1A1/SHARPIN/NLRP2/NFKB1/FABP4/ZFP36/SLC2A4/PYCARD/H2BC11/OTULIN/F2RL1/YBX3/CCL2/RFFL/TDGF1/CCL22/CXCL16/NOL3/TNFRSF1B/TNFRSF4/LAPTM5/GPER1/CEBPA/EDA2R/IKBKB/GBP2/TNFRSF1A/LIMS1/DHX9/ZFAND6/RPS3/ACTN4/CLDN1/NFATC1/GATA3/CHUK/TRADD/ADAM10/NFE2L2/TP53/CIB1/SPPL2A/BRCA1/CD40/CCL3/VCAM1/MBP/TXNDC17/FOS/MAP3K5/CD14/HES1/SFRP1/SYK/ST18/PIAS4/FAS/RELA/HYAL2/NFKBIA/ZFP36L2/CYBA/ZFP36L1/ERBIN/GSTP1/BIRC7/TNFAIP3/GBP1/CARD8/KLF2/SIRT1/CHI3L1/CCL19/MIR27B/GBP3
GO:0060284	regulation of cell development	499	-0.258202	-1.42084	0.000814039	0.00957479	0.00703186	4751	tags=32%, list=22%, signal=26%	FRZB/P4HB/IL1A/TLR2/RYK/MACF1/PRKCH/CRK/SEMA4C/SHTN1/LHX2/HAP1/FGF2/MDK/RECK/DMRTA2/FEZF1/BMP2/ANXA2/TRIB1/CDH5/SPART/IL1B/BMPR1A/LEF1/SEMA3C/DPYSL5/PCM1/NIBAN2/TNFRSF1B/SPINT1/GPER1/BIN1/PLXNA3/IKBKB/LYN/EDNRB/PROX1/TNFRSF1A/SEMA6A/SEMA4B/LIMS1/DAG1/SEMA4D/UFL1/CHD7/MAN2A1/DYNLT1/CYFIP1/SEMA3D/ROBO1/DIP2B/NOTCH2/BHLHE41/ACTN4/CX3CR1/ROCK1/DOCK7/APPL2/GRN/CALR/TP53/CIB1/PTPRZ1/NR2E1/RPS19/YAP1/SIRT2/ID2/MBP/SHB/NTN1/TGFB1/AXIN2/FLNA/GPR37L1/PAX6/MPL/LRP4/PDE3A/SEMA3G/CTNNA1/ABL1/PSEN1/ITGB1/ARMCX5-GPRASP2/HES5/TYROBP/GLI3/PPP1CC/HES6/PTN/DNAJB11/SMAD4/TBX6/CXCR4/ASCL1/FERMT2/DISC1/HES1/TREM2/GJC2/TMEM98/FN1/ARHGAP4/DNM2/CASS4/NFATC4/IL33/CDH1/PLXNB2/ID1/SMO/DICER1/LIF/REST/SOX8/LIMS2/TGM2/LTF/PREX1/DOCK5/VEGFC/MT3/CERS2/SEMA5A/RREB1/KANK1/VEGFA/CLDN5/ELL3/SOX10/UNC13D/TRIOBP/OLIG2/ID4/ASPA/TTPA/DAAM2/DLL1/PLXNB1/LRP2/DOCK1/NOTCH1/HEY2/NKX6-2/BMP7/HDAC1/SPP1/GBP1/SEMA3B/METRN/CTDSP1/PLXNB3/MAG/TSPO/NKX2-2/B2M/GFAP/DLL4/DLL3
GO:0051056	regulation of small GTPase mediated signal transduction	301	-0.270881	-1.42041	0.00514092	0.0361063	0.0265169	2260	tags=21%, list=11%, signal=19%	GNA13/LRRD1/PSD2/ARHGAP31/ABL1/ITGB1/ARHGAP23/ADGRG1/FGD4/ITGAV/LPAR1/ARHGAP30/AMOT/ABCA1/ARHGEF10/FGD2/CCDC125/ARHGDIB/APOE/CADM4/ARHGAP4/DNM2/MAP4K4/SWAP70/ARAP1/MYO9B/LPAR6/RDX/EPS8L3/RGL2/RHOU/SOS2/PLEKHG4/RALGAPA2/ARHGAP27/TGM2/PREX1/ARHGEF1/EPS8/ADRA1A/ARHGAP19/GPR65/DLC1/LPAR4/LZTR1/ERBIN/FBXO8/MMD2/KANK1/SPATA13/PDGFRB/ITPKB/GPR17/FGD3/PLEKHG3/NOTCH1/ARHGEF40/CSF1/SIPA1/SYDE1/RASA3/DOCK2/KANK2/DOCK8
GO:0006790	sulfur compound metabolic process	317	-0.267754	-1.4149	0.00589247	0.0394996	0.029009	4781	tags=31%, list=22%, signal=24%	THTPA/SULT1C2/ACSL5/SPOCK3/CHST11/NUBP2/GPAM/GSTK1/NDST1/SQOR/ACOT1/ISCA2/ADI1/PPT2/AMD1/EDNRA/AKR1A1/BPNT1/SLC7A11/DIP2A/MTAP/NOX4/NUDT8/EGFLAM/ST3GAL4/MTHFD1/BOLA1/GSTM2/EDNRB/ELOVL2/NDNF/CHSY1/SUCLG2/MTHFD2L/MRI1/AHCYL2/GSTT2/DPEP2/GAL3ST4/SULT1A4/GSTA1/HACD1/MMACHC/NFE2L2/ACSM5/SULT1A3/IDH1/GCLC/B3GNT7/ANGPT1/SLC10A7/GSTO2/SLC35B2/ACP3/ACSBG1/UGDH/CIAO2A/HS3ST3B1/PIPOX/HSD17B4/SULT1C4/BTD/TST/TECR/CSGALNACT1/ABCD1/SP1/ACOT11/SULT1B1/PDK4/NDST2/STAT5A/CHST9/CBS/AHCYL1/CPS1/ELOVL1/METTL16/B4GALT4/MPST/AASS/SLC25A1/GCDH/GSTP1/DCN/CHST14/CTNS/SLC35D2/OPLAH/ACSS1/GGT5/CHST6/MAT2A/PHGDH/BGN/ACACB/CHST3/ABHD14B
GO:0003018	vascular process in circulatory system	260	-0.272149	-1.41361	0.0049295	0.034853	0.0255965	5752	tags=40%, list=27%, signal=30%	AVPR1A/SLC1A2/FAAH/DDAH1/ADRB3/ACE2/ADORA2B/KCNJ8/SLCO1C1/FOXC1/SLC4A4/RAMP2/SLC22A5/SLC1A3/KEL/TBXA2R/SLCO3A1/SLC22A2/KCNMB2/P2RX1/UTS2B/SLC2A4/ATP1B2/F2RL1/SLC13A3/SLC15A2/ATP1A4/MIR153-1/P2RY1/VSTM4/EDNRA/CDH5/MMP2/ACTA2/ITGA1/ECE1/GPER1/PIK3C2A/SLCO2B1/NOS3/EDNRB/LRP1/TEK/TJP2/ARHGAP42/FGFBP3/SLC12A2/SLC38A5/ABCA2/ABCG2/KCNMB1/SNTA1/SLC38A3/ROCK1/ATP2A3/UCN/SLC6A9/ATP1A2/GCLC/SLC7A2/AGT/ANGPT1/SLC2A10/TGFB1/PDE3A/ABL1/FABP5/SLC5A6/SLC6A4/TBXAS1/ABCC4/FERMT2/RHOA/SLC44A1/ADM/GJA5/APOE/EDN3/ABCC9/P2RY2/CBS/SOD3/TJP1/BBS2/CD38/CPS1/PLOD3/DOCK5/LEPR/SLC9A3R1/SLC27A1/ADRA1A/SMTNL2/VEGFA/CLDN5/YES1/ADRB2/SLC16A1/OCLN/LRP2/KLF2/SLC2A1/CAV1/HBB
GO:1901361	organic cyclic compound catabolic process	485	-0.257124	-1.41287	0.00217664	0.019542	0.0143519	4677	tags=28%, list=22%, signal=22%	ZC3HAV1/UPF3A/DDX49/MOXD1/NT5C1B/AMPD3/METTL3/IKBKE/REXO4/FUS/EPHX2/RBM38/YBX3/TRDMT1/PABPC1/LSM7/MGAT1/MOV10/PELO/ENPP3/MEX3D/EXOSC2/CNOT6/HMOX1/PON3/DIO2/HGD/OAS2/TUT7/RNASEH2C/POLR2G/EXOSC7/TNFRSF1B/CDA/NUDT8/TET2/PPP1R8/IL4I1/CASC3/SLCO2B1/PAN2/SUCLG2/ALDH1L1/DHX9/OGG1/ZC3H18/SULT1A4/MAOA/DNASE1L2/ACAA1/HSD17B6/SAMHD1/QDPR/LSM5/ENTPD1/FASTKD3/MAPKAPK2/HELZ2/SCARB1/RIDA/DKC1/TYMP/ROCK1/PDE8A/TET1/ADA/NFE2L2/NCBP1/AFMID/PCBP4/ZHX2/MAOB/SULT1A3/HNMT/NT5E/EXOG/DERA/FAH/CARHSP1/AXIN2/ALDH6A1/VIM/AGO1/RNH1/PNP/RBM8A/HNRNPM/ADA2/ABCD1/APOBEC3C/BLVRB/APOE/MYD88/RNASET2/PDE9A/ATM/SERBP1/NT5C/DFFA/DICER1/COMT/ZFP36L2/RGN/QPRT/ENTPD5/METTL16/CNOT8/PRR5L/RNASE6/EIF4A3/ZFP36L1/MT3/EXOSC8/YBX1/UNG/ENTPD2/CNP/PATL1/TOB1/AKR7A3/HSD17B14/CECR2/GIGYF2/BTG2/SLFN13/CYP27A1/SPP1/XRN2/LSM6/RNASE2/APOBEC3G/PATL2/APOBEC3F/SLFN12
GO:0007160	cell-matrix adhesion	226	-0.277014	-1.41012	0.00582874	0.0392386	0.0288173	5962	tags=41%, list=28%, signal=30%	PARVG/FREM1/FERMT3/SIGLEC1/CTNNB1/CD34/ANGPTL3/S100A10/NPNT/THSD1/EPB41L5/JAG1/AJUBA/NID1/COL3A1/STON1/BCAM/RCC2/ACVRL1/COL17A1/MACF1/ARHGAP6/SGCE/KDR/NID2/EMP2/ITGA4/JUP/SNED1/CDKN2A/MADCAM1/TNXB/ITGA1/TEK/LIMS1/DAG1/BST1/ITGAM/GREM1/ITGAX/PXN/TESK2/ROCK1/CIB1/JAM3/PLAU/ITGA2/VCAM1/COL16A1/ITGB7/ABL1/ITGB1/UTRN/ITGB5/GPM6B/ITGAV/SDC4/ITGB2/FERMT2/RHOA/DISC1/SFRP1/ITGAE/RRAS/FN1/APOD/MAP4K4/THBS3/ITGB8/EMILIN1/PPFIA1/CCN2/CD63/TLN1/ITGA7/ECM2/EFEMP2/ITGA6/DLC1/ITGAL/RIN2/COL5A3/VEGFA/HOXD3/TRIP6/CD3E/DDR1/FAM107A/CSF1/MMP14/ITGB4/FERMT1/CD44
GO:2000116	regulation of cysteine-type endopeptidase activity	222	-0.276527	-1.40625	0.00753988	0.0466853	0.0342863	3731	tags=26%, list=17%, signal=22%	F3/NOL3/FYN/LAPTM5/DAP/GPER1/USP47/ANP32B/TFAP4/ROBO1/RPS27L/RPS3/TNFAIP8/TNFSF15/TBC1D10A/DELE1/ATP2A3/FADD/CST3/CTSH/CFLAR/MAP3K5/GRAMD4/RHOA/PAK2/KLF4/SYK/ST18/CCN1/RPS6KA1/SOX2/PSMB9/FAS/POR/EGLN3/CCN2/REST/CRYAB/LTF/BCL2L12/CARD9/BOK/DLC1/MT3/HGF/HIP1R/VEGFA/BIRC7/LGALS9/RACK1/GSN/HIP1/UACA/CARD8/SIRT1/MIR27B/CD44/AQP1
GO:0010876	lipid localization	454	-0.25814	-1.40563	0.00177224	0.0167579	0.0123072	5166	tags=30%, list=24%, signal=23%	SOAT1/DRD4/SCARB2/TMEM41B/TSPO2/AKT2/SLCO3A1/SLC27A5/ANO9/NFKB1/FABP4/ACSL5/IL1A/APOC2/ABCD4/NMB/SPNS1/IKBKE/LIPC/SELENOM/KCNQ1/PLA2G5/PLIN2/PLSCR1/CPT2/ANXA2/RBP1/PRELID3B/SURF4/MIR26A1/IL1B/PTPN11/PLSCR4/APOC1/ATP10A/AUP1/SLCO2B1/LIMA1/SLC43A3/TSKU/LRP1/RXRA/ALKBH7/EHD1/APOL4/PIP4K2A/ABCA2/PCTP/ABCG2/SCARB1/PRELID2/ANO6/CLU/SCP2/GRAMD1C/NPC1/P2RX7/KDM5B/CHKA/APOL1/ATP11A/CLN8/C3/AGT/PNPLA2/SLC10A7/SAR1B/NMUR2/FABP5/ABCD3/NME4/LAMTOR1/ITGAV/SLC27A6/SLCO1A2/APOA5/APOL6/ABCD1/ABCC4/PLTP/ABCA1/TREM2/APOE/SYK/ATP11C/NPC2/APOD/SPX/PPARA/PTCH1/ABCC11/FITM1/NFKBIA/SREBF1/RNF213/PMP2/LDLRAP1/SLC51B/LRP10/CPT1A/SLC27A1/C1QTNF1/OSBPL11/FZD4/GM2A/LCAT/GLTP/SLC25A20/ABCA8/PROCA1/LIPG/PLIN3/PLIN5/ABHD5/TTPA/LRP6/RBP7/SLC27A3/DBI/SPP1/APOL3/XKR8/CRY1/ANXA1/SLC4A1/TSPO/SIRT1/SLC2A1/ACACB/ATP8B4/ATP10B/APOLD1/SERPINA5/CAV1/MIR27B/CES1
GO:2001233	regulation of apoptotic signaling pathway	358	-0.262218	-1.40162	0.00425831	0.0317766	0.0233372	4851	tags=31%, list=23%, signal=24%	WWOX/CAAP1/SLC35F6/BCL10/HERPUD1/PARP1/LTBR/ZC3HC1/NGFR/P4HB/IL1A/PDIA3/RBCK1/PYCARD/YBX3/PTPN1/CRADD/RFFL/DEPTOR/HMOX1/IL1B/SYVN1/AATF/MDM2/PPIF/FZD9/URI1/IVNS1ABP/NOL3/GPER1/WFS1/TIMP3/GNAI2/NOS3/EYA3/USP47/TGFBR1/BMPR1B/CD74/RPS3/CX3CR1/CLU/ING5/EYA2/NFE2L2/TP53/TMC8/BRCA1/FADD/GCLC/YAP1/AGT/PPP2R1B/CTSH/ITPRIP/CTNNA1/PSEN1/CFLAR/ACKR3/ITGAV/TMBIM6/SRPX/PAK2/PLEKHF1/TREM2/SFRP1/SEPTIN4/LMNA/UNC5B/GNAI3/ITM2C/NFATC4/LGALS3/PIAS4/MAPK7/SFPQ/INHBB/FAS/RELA/IL20RA/HYAL2/VNN1/PARL/NACC2/ACAA2/SNAI2/BCL2L12/SLC9A3R1/BOK/SELENOS/PEA15/ITGA6/PTTG1IP/MSX1/GSTP1/HGF/SGK3/ELL3/RACK1/MAL/TNFAIP3/SP100/NUPR1/ICAM1/HDAC1/TMBIM1/SIRT1/CAV1/MIR27B/CD44
GO:0071496	cellular response to external stimulus	323	-0.263592	-1.39717	0.00646184	0.042286	0.0310554	4968	tags=32%, list=23%, signal=25%	BCL10/AQP2/COL1A1/LTBR/GSDMD/MN1/NFKB1/GCN1/GABARAPL2/GLUL/HSPA5/FGF2/ITGA4/PLIN2/WDR45B/CRADD/USF2/TBL2/TLR8/HMOX1/MAX/IL1B/IFI16/CNN2/CDA/DAP/SOX9/MYOCD/IRF1/PPM1D/BGLAP/LYN/TNFRSF1A/RXRA/DAG1/PIEZO1/TLR4/SLC38A3/TXN2/P2RX7/HNRNPA1/AKR1C3/TNFRSF8/PRKD1/NFE2L2/TP53/CD40/FADD/ITGA2/ATP1A2/VCAM1/GCLC/FOXO1/AGT/SH3GLB1/LAMP2/AXL/WRN/TLR3/CD68/PRKAG1/MAP3K14/FOS/UCP2/KRT20/MAP3K5/TFEB/MTMR3/SP1/SFRP1/AIF1/FADS1/MYD88/PDK4/CBS/IL33/INHBB/FAS/PPARA/SREBF1/COMT/IL13/SNAI2/KCNJ2/PRR5/SLC39A5/CYBA/PIEZO2/IL15/PLIN3/FAM107A/SIPA1/RRP8/MAG/LARS1/SIRT1/SLC2A1/NUAK2/KANK2/MAP3K1/AQP1/PCK1
GO:0007265	Ras protein signal transduction	347	-0.26171	-1.39627	0.00474497	0.0342347	0.0251424	5209	tags=33%, list=24%, signal=26%	STARD8/DNMT1/TGFB2/COL3A1/GPR35/RALA/RABGEF1/GRAP2/TRIM28/RAP1B/PIK3CG/RASGRP4/SQSTM1/NGFR/RALGDS/OPHN1/CRK/SHTN1/ARHGAP6/FBP1/FGF2/F2RL1/SPRY1/CYTH1/CDKN2A/SPRY2/CDC42EP2/RACGAP1/GARRE1/RIT1/PLD1/RHOJ/GPR199P/RABL3/HEG1/RAB9A/ARHGAP1/G3BP1/ARHGAP42/CYFIP1/SYNPO2L/ROBO1/DOK1/NOTCH2/ROCK1/NET1/PRKD1/TP53/ARHGAP17/RHOB/IQGAP3/RASAL3/RFXANK/RAC2/GNA13/CDC42EP5/LRRD1/NTN1/RASGRP3/PSD2/ABL1/ITGB1/SETDB1/ADGRG1/LPAR1/PHACTR4/ABCA1/RHOA/ARHGEF10/WAS/AIF1/CCDC125/ARHGDIB/RRAS/APOE/CADM4/ARHGAP4/DNM2/MAP4K4/PDPN/MYO9B/LPAR6/RDX/EPS8L3/RGL2/RHOU/SOS2/CDC42EP4/ARHGEF1/EPS8/ADRA1A/GPR65/DLC1/GPSM2/LPAR4/LZTR1/WASF2/ERBIN/FBXO8/RHOG/MMD2/KANK1/COL1A2/CDC42EP1/PDGFRB/ITPKB/GPR17/GNA12/RTKN/NOTCH1/CSF1/SYDE1/RASA3/KANK2/RAPGEF3/RGL3
GO:0050727	regulation of inflammatory response	367	-0.257635	-1.38321	0.00509509	0.035864	0.026339	6178	tags=39%, list=29%, signal=28%	NLRP5/PDCD4/PYDC2/IL18/CD28/MIR657/NR1H3/METRNL/DUSP10/SAA1/LRRC19/DNASE1/FGR/CST7/ACE2/FOXP3/MIR195/NLRP6/ADORA2B/CEBPB/MIR30C2/NLRP3/NLRC4/PLA2G3/PTPRC/PTGER4/IL16/FCGR1A/DDT/RABGEF1/BIRC3/HLA-DRB1/PIK3CG/IL6ST/SHARPIN/NLRP2/NFKB1/ALOX5AP/CD200R1L/FABP4/ZFP36/FOXF1/TLR2/IRF3/FANCD2/AKNA/NFKBIZ/PYCARD/STING1/MDK/OTULIN/SHPK/ENPP3/TLR10/CDH5/MIR26A1/CMA1/IL1B/IFI35/GPSM3/AOAH/C1QTNF3/ALOX5/TNFRSF1B/FYN/GPER1/CEBPA/WFDC1/LYN/EDNRB/CDK19/TNFRSF1A/LACC1/IL10/TEK/IL17RA/SBNO2/DHX9/NMI/UFL1/BST1/FCGR2B/TLR4/PBK/ADA/GATA3/GRN/TRADD/ITGA2/PLCG1/CCL3/SIGLEC10/C3/RPS19/CCR2/NT5E/AGT/CALCRL/TLR3/NCF1/NINJ1/HLA-E/TREM2/GPRC5B/APOE/RHBDF2/KLF4/SYK/MYD88/ATM/IL33/TSLP/ACP5/MAPK7/TNFAIP6/KRT1/ZBP1/PPARA/RELA/PTGER3/HYAL2/NKG7/PIK3AP1/NFKBIA/IL13/VAMP8/OSMR/SELENOS/GSTP1/HGF/PLCG2/TNFAIP8L2/YES1/IL15/GPR17/TNFAIP3/CD81/NUPR1/NLRP4/ANXA1/BCL6B/TNC
GO:0007264	small GTPase mediated signal transduction	500	-0.250705	-1.38062	0.00262547	0.0221816	0.0162904	3669	tags=25%, list=17%, signal=21%	RIT1/ARHGAP8/PLD1/RHOJ/RHOQ/GPR199P/RABL3/HEG1/BCAR3/ADCYAP1R1/RAB9A/ARHGAP1/G3BP1/ARHGAP42/PREX2/DOCK6/CYFIP1/SYNPO2L/ROBO1/DOK1/NOTCH2/ROCK1/NET1/DOCK7/PRKD1/TP53/ARHGAP17/RHOB/CGNL1/IQGAP3/RASAL3/RFXANK/RAC2/DOCK10/GNA13/CDC42EP5/LRRD1/NTN1/RASGRP3/PSD2/ARHGAP31/ABL1/ITGB1/SETDB1/ARHGAP23/ADGRG1/FGD4/ITGAV/LPAR1/PHACTR4/ARHGAP30/AMOT/ABCA1/RHOA/ARHGEF10/FGD2/WAS/AIF1/CCDC125/ARHGDIB/RRAS/APOE/RHOC/CADM4/ARHGAP4/DNM2/MAP4K4/SWAP70/ARAP1/PDPN/MYO9B/LPAR6/RDX/EPS8L3/RGL2/PLD2/RHOU/SOS2/RHOBTB3/PLEKHG4/RALGAPA2/ARHGAP27/TGM2/PREX1/CDC42EP4/DOCK5/ARHGEF1/EPS8/ADRA1A/ARHGAP19/GPR65/DLC1/GPSM2/RIN2/LPAR4/LZTR1/WASF2/ERBIN/FBXO8/RHOG/MMD2/KANK1/SPATA13/COL1A2/CDC42EP1/PDGFRB/ITPKB/GPR17/FGD3/GNA12/PLEKHG3/RTKN/DOCK1/NOTCH1/RUFY1/ARHGEF40/CSF1/SIPA1/SYDE1/RASA3/DOCK2/KANK2/RAPGEF3/DOCK8/RGL3
GO:0006869	lipid transport	407	-0.254736	-1.37576	0.00353978	0.0278708	0.0204687	5166	tags=30%, list=24%, signal=23%	SOAT1/DRD4/SCARB2/TMEM41B/TSPO2/AKT2/SLCO3A1/SLC27A5/ANO9/NFKB1/FABP4/ACSL5/IL1A/APOC2/ABCD4/NMB/SPNS1/LIPC/SELENOM/KCNQ1/PLA2G5/PLIN2/PLSCR1/CPT2/ANXA2/RBP1/PRELID3B/SURF4/MIR26A1/IL1B/PTPN11/PLSCR4/APOC1/ATP10A/SLCO2B1/LIMA1/SLC43A3/TSKU/LRP1/RXRA/APOL4/PIP4K2A/ABCA2/PCTP/ABCG2/SCARB1/PRELID2/ANO6/CLU/SCP2/GRAMD1C/NPC1/P2RX7/KDM5B/CHKA/APOL1/ATP11A/CLN8/AGT/SLC10A7/SAR1B/NMUR2/FABP5/ABCD3/NME4/LAMTOR1/ITGAV/SLC27A6/SLCO1A2/APOA5/APOL6/ABCD1/ABCC4/PLTP/ABCA1/TREM2/APOE/SYK/ATP11C/NPC2/APOD/SPX/PPARA/PTCH1/ABCC11/NFKBIA/PMP2/LDLRAP1/SLC51B/LRP10/CPT1A/SLC27A1/C1QTNF1/OSBPL11/FZD4/GM2A/LCAT/GLTP/SLC25A20/ABCA8/PROCA1/LIPG/TTPA/LRP6/RBP7/SLC27A3/DBI/SPP1/APOL3/XKR8/CRY1/ANXA1/SLC4A1/TSPO/SIRT1/SLC2A1/ATP8B4/ATP10B/APOLD1/SERPINA5/CAV1/MIR27B/CES1
GO:0019439	aromatic compound catabolic process	461	-0.251561	-1.37451	0.00346189	0.0274178	0.020136	4677	tags=27%, list=22%, signal=22%	ZFP36/ZC3HAV1/UPF3A/DDX49/MOXD1/NT5C1B/AMPD3/METTL3/IKBKE/REXO4/FUS/EPHX2/RBM38/YBX3/TRDMT1/PABPC1/LSM7/MGAT1/MOV10/PELO/ENPP3/MEX3D/EXOSC2/CNOT6/HMOX1/PON3/DIO2/HGD/OAS2/TUT7/RNASEH2C/POLR2G/EXOSC7/TNFRSF1B/CDA/NUDT8/TET2/PPP1R8/IL4I1/CASC3/SLCO2B1/PAN2/SUCLG2/ALDH1L1/DHX9/OGG1/ZC3H18/SULT1A4/MAOA/DNASE1L2/ACAA1/SAMHD1/QDPR/LSM5/ENTPD1/FASTKD3/MAPKAPK2/HELZ2/RIDA/DKC1/TYMP/ROCK1/PDE8A/TET1/ADA/PON2/NCBP1/AFMID/PCBP4/ZHX2/MAOB/SULT1A3/HNMT/NT5E/EPHX1/EXOG/DERA/FAH/CARHSP1/AXIN2/VIM/AGO1/RNH1/PNP/RBM8A/HNRNPM/ADA2/ABCD1/APOBEC3C/BLVRB/MYD88/RNASET2/PDE9A/ATM/SERBP1/NT5C/DFFA/DICER1/COMT/ZFP36L2/RGN/ENTPD5/METTL16/CNOT8/PRR5L/RNASE6/EIF4A3/ZFP36L1/EXOSC8/YBX1/UNG/ENTPD2/CNP/PATL1/TOB1/CECR2/GIGYF2/BTG2/SLFN13/XRN2/LSM6/RNASE2/APOBEC3G/PATL2/APOBEC3F/SLFN12
GO:0043410	positive regulation of MAPK cascade	462	-0.250159	-1.36734	0.00761172	0.0469464	0.0344781	4570	tags=30%, list=21%, signal=24%	WNT7B/CRK/SEMA4C/FGF20/KDR/SYT14P1/PYCARD/PHB1/FGF2/AXIN1/EDAR/F2RL1/PLA2G5/NDST1/CCL2/PTPN1/BMP2/P2RY1/TDGF1/SLAMF1/IL1B/SPRY2/CCL22/FZD5/ACTA2/SASH1/ITGA1/PTPN11/NOX4/GDF15/LAPTM5/ARHGAP8/GPER1/TAB1/RELL1/DDR2/GNAI2/EDA2R/C5AR2/BCAR3/TNIK/TEK/SPI1/WWC1/TGFBR1/CSF1R/ROBO1/FCGR2B/CD74/PRXL2C/NOTCH2/TLR4/FZD8/RPS3/PIK3R5/SLC30A10/ROCK1/PDE8A/P2RX7/CIB1/CD40/P2RY6/CCL3/IQGAP3/CAVIN3/ANGPT1/FGFR3/TGFA/IQGAP1/TGFB1/GPR37L1/TLR3/EGFR/ABL1/PSEN1/NCF1/MAP3K11/PELI2/DVL2/SPAG9/LAMTOR1/CD4/CFLAR/ACKR3/MAP3K5/INAVA/LPAR1/FERMT2/FGD2/ERBB2/TREM2/APOE/SYK/MYD88/EDN3/CSPG4/SOX2/EFNA1/RASSF2/HIPK2/GLIPR2/LIF/CCN2/HAVCR2/GCNT2/SORBS3/TMEM106A/GPR183/CARD9/C1QTNF1/FZD4/ADRA1A/FGFR2/MT3/HGF/PLCG2/VEGFA/ADRB2/BIRC7/PDGFRA/LGALS9/FLT1/PDGFRB/GPR37/CD81/TGFB3/TRAF4/ICAM1/NOTCH1/PIK3R6/FGF1/CHI3L1/MARCO/CCL19/IGF2/MIR27B/CD44
GO:0018108	peptidyl-tyrosine phosphorylation	362	-0.255168	-1.36727	0.00547613	0.0377483	0.0277229	3722	tags=24%, list=17%, signal=20%	PTPN11/NOX4/FYN/CRLF1/EPHB3/DDR2/TYK2/LYN/TNFRSF1A/SNX6/TEK/SEMA4D/TTK/BST1/CSF1R/BMX/GREM1/CD74/TESK2/IL6R/PBK/TP53/RPS6KA5/CD40/CHKA/AFAP1L2/AGT/ANGPT1/FGFR3/TGFA/CLK2/TGFB1/AXL/LRP4/EGFR/ABL1/PSEN1/NCF1/DVL2/HES5/CD4/TIE1/ITGB2/THBS4/PAK2/ERBB2/HES1/TREM2/SFRP1/GPRC5B/CADM4/SYK/PECAM1/CASS4/CSPG4/LILRB4/TSLP/EFNA1/HIPK2/LIF/PARP14/HYAL2/IL13/PARP9/ENPP2/ADRA1A/EPHB4/FGFR2/HGF/PLCG2/VEGFA/YES1/PDGFRA/HCLS1/IL15/FLT1/RACK1/PDGFRB/CD300A/CD3E/ERBB3/CD81/DDR1/MVP/EPHA2/IGF2/CAV1/CD44
GO:2000146	negative regulation of cell motility	339	-0.256609	-1.36622	0.00660002	0.0426016	0.0312872	5462	tags=35%, list=26%, signal=27%	TACSTD2/MIR30C2/SFRP2/JAG1/CXCL13/MIR638/PTGER4/MIR335/ADORA3/COL3A1/TBXA2R/DDT/RABGEF1/MIR29B1/DACH1/ACVRL1/NGFR/SPOCK3/MMRN2/CRK/ATP1B2/VASH1/FGF2/RECK/CCL2/ABHD6/TRIB1/JUP/MIR92B/HMOX1/GJA1/MIR26A1/BMPR1A/CNN2/MITF/MIR320A/CORO1B/ING1/MYOCD/MCC/C5AR2/LRP1/EMILIN2/DAG1/SIN3A/ROBO1/PODN/ADIPOR1/GREM1/CD74/MMP28/CX3CR1/MIR93/TET1/ADA/GATA3/CALR/SINHCAF/NFE2L2/RHOB/C5/SRGAP1/RNF20/ARID2/MIR218-1/GNA13/TGFB1/CTNNA1/RIN3/ARPIN/ANGPT2/ADGRG1/TIE1/TMIGD3/SAP30/STAT3/RHOA/WAS/SFRP1/AIF1/CCDC125/ARHGDIB/RRAS/APOE/KLF4/ARHGAP4/APOD/BST2/EMILIN1/PATZ1/IL33/CDH1/PADI2/TNFAIP6/TBX5/HYAL2/CARD10/RGN/SLC9A3R1/DLC1/CERS2/KANK1/CLDN5/DCN/FUZ/CD300A/TIMP1/GNA12/CLIC4/SP100/IGFBP5/NOTCH1/TP53INP1/RGCC/HDAC1/PLXNB3/DPYSL3/DUSP1/DLL4/IFITM1
GO:0006979	response to oxidative stress	411	-0.252893	-1.3653	0.00578195	0.0391512	0.0287532	5239	tags=34%, list=25%, signal=26%	ANGPTL7/PDGFD/STX2/TMEM161A/SUMO4/AIFM2/ERCC8/CDK1/MSRB3/ARNT/GPX2/MIR29B1/COL1A1/PARP1/P4HB/IL1A/FANCD2/CRK/BANF1/TXNRD2/ANKZF1/KEAP1/SCARA3/EDNRA/PPP1R15B/MMP2/HMOX1/FBXO7/SLC7A11/CHCHD2/PPIF/ALOX5/NOL3/FYN/PKD2/GJB2/ROMO1/DDR2/THG1L/NOS3/TXNIP/SELENON/PRDX6/ADPRS/IL10/CCS/OGG1/SIN3A/PRDX1/SLC4A11/ETFDH/TLR4/PXN/PTGS1/RPS3/PDE8A/TXN2/MICB/NET1/CHUK/AKR1C3/PON2/PRKD1/NFE2L2/TP53/RHOB/FZD1/VRK2/UCN/IDH1/PRDX4/EPAS1/GCLC/FOXO1/SIRT2/CAPN2/PCNA/AXL/GPR37L1/WRN/NQO1/EGFR/ABL1/PSEN1/NCF1/FOS/UCP2/HNRNPM/MAP3K5/PYCR2/ABCD1/MTF1/SP1/TREM2/AIF1/APOE/APOD/HDAC6/ACOX2/MGST1/SOD3/MAPK7/CD38/KRT1/SFPQ/SGK2/RELA/REST/GPX7/HYAL2/VNN1/CRYAB/SELENOK/SELENOS/PRR5L/ALAD/MT3/GSTP1/HGF/ALDH3B1/HBA1/PDGFRA/RACK1/PDGFRB/SELENOP/GPR37/CAT/TNFAIP3/TP53INP1/BMP7/MMP14/ANXA1/KLF2/SIRT1/HBB/HBA2/AQP1/HP
GO:0018212	peptidyl-tyrosine modification	364	-0.25414	-1.3633	0.00568478	0.0388008	0.0284958	3722	tags=24%, list=17%, signal=20%	PTPN11/NOX4/FYN/CRLF1/EPHB3/DDR2/TYK2/LYN/TNFRSF1A/SNX6/TEK/SEMA4D/TTK/BST1/CSF1R/BMX/GREM1/CD74/TESK2/IL6R/PBK/TP53/RPS6KA5/CD40/CHKA/AFAP1L2/AGT/ANGPT1/FGFR3/TGFA/CLK2/TGFB1/AXL/LRP4/EGFR/ABL1/PSEN1/NCF1/DVL2/HES5/CD4/TIE1/ITGB2/THBS4/PAK2/ERBB2/HES1/TREM2/SFRP1/GPRC5B/CADM4/SYK/PECAM1/CASS4/CSPG4/LILRB4/TSLP/EFNA1/HIPK2/LIF/PARP14/HYAL2/IL13/PARP9/ENPP2/ADRA1A/EPHB4/FGFR2/HGF/PLCG2/VEGFA/YES1/PDGFRA/HCLS1/IL15/FLT1/RACK1/PDGFRB/CD300A/CD3E/ERBB3/CD81/DDR1/MVP/EPHA2/IGF2/CAV1/CD44
GO:0071900	regulation of protein serine/threonine kinase activity	377	-0.252633	-1.35815	0.00729671	0.0455361	0.0334423	4454	tags=29%, list=21%, signal=23%	PYCARD/FGF2/AXIN1/PTPN6/SPRY1/PTPN1/BMP2/PARP16/TRIB1/CCNE2/CDKN2A/TDGF1/IL1B/FBXO7/SPRY2/BMPR1A/TNXB/FZD5/SASH1/NOX4/PKD2/TAB1/CDK5RAP3/CEBPA/SERTAD1/MYOCD/LYN/CCNL1/PROX1/HEG1/HEXIM2/HEXIM1/CCNYL2/CCNB3/CCND1/SPDYC/TFAP4/CSF1R/HHEX/ROBO1/BMPR1B/PPEF2/MTCP1/TLR4/FZD8/RPS3/PIK3R5/P2RX7/CIB1/CDKN1C/CDKN1B/IRAK3/STK38/CD40/CDC25A/AGT/TGFA/MIR218-1/DIPK2A/HMGA2/IQGAP1/TGFB1/EGFR/ABL1/PSEN1/MAP3K11/DVL2/PRKAG1/HERC5/LATS2/MAP3K5/FERMT2/RHOA/DAZAP2/FGD2/ERBB2/SFRP1/APOE/SYK/CKS1B/EDN3/LRP5/CBS/KAT2B/HYAL2/CDK5RAP2/LTF/CDKN2C/SLC27A1/FZD4/CNPPD1/GSTP1/VEGFA/ADRB2/FLT1/PDGFRB/CD300A/TNFAIP3/LRP6/CCNJ/RGCC/BMP7/PIK3R6/FGF1/SIRT1/CCL19/DUSP1/IGF2/CAV1
GO:2001020	regulation of response to DNA damage stimulus	311	-0.256254	-1.35444	0.00746366	0.0463039	0.0340062	5567	tags=33%, list=26%, signal=25%	CUL4A/USP1/SUPT20H/MUC1/PML/RMI2/SFRP2/RADX/MAP3K20/HDGFL2/TMEM161A/THOC1/DEK/ERCC8/INO80E/RNF169/TRIM28/KMT5C/DPF3/TAF6L/PARP1/BAZ1B/PHF10/SOX4/ING4/NSMCE4A/FBXO5/FUS/BCL7C/UBE2V1/TAF5/RAD51AP1/SMARCA5/PPP4R3B/NSMCE1/MDM2/EPC1/SF3B3/PBRM1/WRAP53/EYA3/USP47/DDX39B/H2AX/ZCWPW1/DHX9/TEX15/TAF12/OGG1/RUVBL1/CYREN/CD74/RPS3/DMAP1/CLU/PBK/TAF4/EYA2/TP53/MBTD1/BRCA1/PPP1R10/CGAS/DPF2/ARID2/NUDT16L1/PAXIP1/ZNHIT1/PCNA/DDX11/HMGA2/AXIN2/PPP4C/EGFR/ABL1/SLF2/SGF29/DTX3L/ACKR3/TAF5L/POLH/ACTL6A/WAS/ATM/KAT2B/PIAS4/SMARCD2/TIMELESS/SMARCC1/NACC2/PARP9/SNAI2/BRD7/HELQ/PTTG1IP/MSX1/ELL3/KMT5B/HELB/HIC1/CRY1/SIRT1/CD44
GO:0040013	negative regulation of locomotion	375	-0.252278	-1.3527	0.00626885	0.0414084	0.0304109	5268	tags=34%, list=25%, signal=26%	CXCL13/MIR638/PTGER4/MIR335/ADORA3/COL3A1/TBXA2R/DDT/RABGEF1/MIR29B1/DACH1/ACVRL1/NGFR/SPOCK3/RYK/MMRN2/CRK/SEMA4C/ATP1B2/VASH1/FGF2/RECK/CCL2/ABHD6/TRIB1/JUP/MIR92B/HMOX1/GJA1/MIR26A1/BMPR1A/CNN2/MITF/SEMA3C/MIR320A/CORO1B/ING1/MYOCD/MCC/PLXNA3/C5AR2/SEMA6A/LRP1/EMILIN2/SEMA4B/DAG1/SEMA4D/SIN3A/SEMA3D/ROBO1/PODN/ADIPOR1/GREM1/CD74/MMP28/CX3CR1/MIR93/TET1/ADA/GATA3/CALR/SINHCAF/NFE2L2/RHOB/C5/SRGAP1/RNF20/ARID2/MIR218-1/GNA13/TGFB1/SEMA3G/CTNNA1/RIN3/ARPIN/ANGPT2/ADGRG1/TIE1/TMIGD3/SAP30/STAT3/RHOA/WAS/SFRP1/AIF1/CCDC125/ARHGDIB/RRAS/APOE/KLF4/ARHGAP4/APOD/BST2/EMILIN1/PATZ1/IL33/CDH1/PADI2/TNFAIP6/TBX5/HYAL2/CARD10/RGN/SLC9A3R1/DLC1/CERS2/SEMA5A/KANK1/CLDN5/DCN/FUZ/CD300A/TIMP1/GNA12/CLIC4/SP100/IGFBP5/NOTCH1/TP53INP1/RGCC/HDAC1/SEMA3B/PLXNB3/DPYSL3/DUSP1/DLL4/IFITM1
GO:0016055	Wnt signaling pathway	443	-0.24835	-1.35126	0.00586903	0.0393841	0.0289242	4951	tags=33%, list=23%, signal=26%	MIR29B1/COL1A1/PPM1B/FZD2/ZEB2/TMEM64/CDC73/NFKB1/CSNK1E/FRZB/NRARP/TLR2/RYK/GPC5/SOX4/MACF1/TMEM237/WNT7B/PYGO1/LGR4/FGF2/AXIN1/MDK/OTULIN/RECK/HMGXB4/BMP2/JUP/EDNRA/FBXW4/TNKS2/PLPP3/MIR26A1/MITF/WNK1/RSPO1/LEF1/FRMD8/FZD5/APCDD1L/FZD9/HESX1/FOXL1/NXN/PKD2/SOX9/MDFIC/MCC/EDNRB/GRHL3/TSKU/LRP1/TNIK/FOXD1/CCNYL2/USP47/LGR5/G3BP1/LIMD1/NDP/CCND1/RUVBL1/FAM53B/HHEX/NKD1/TBX18/TCF7L1/INVS/GREM1/GPC4/FZD8/PBXIP1/NFATC1/GATA3/AMOTL2/RPS12/TBL1X/ZNRF3/FZD1/BAMBI/LZTS2/ZBED3/UBAC2/MESD/YAP1/FOXO1/SMURF2/TGFB1/AXIN2/NPHP3/LRP4/EGFR/ABL1/PSEN1/DVL2/RNF43/GLI3/LATS2/LGR6/FERMT2/RHOA/DISC1/SFRP1/AMER2/GPRC5B/APOE/KLF4/LRP5/NFATC4/NDRG2/PIAS4/SOX2/SALL1/TRABD2B/RNF213/SNAI2/SLC9A3R1/BRD7/HBP1/FZD4/FGFR2/SEMA5A/KANK1/MED12/PLCG2/VANGL2/CBY1/SOX10/SOX17/FUZ/RACK1/PLEKHA4/TNFAIP3/DAAM2/LRP6/NOTCH1/HDAC1/KLF15/HIC1/SOX13/WWTR1/TGFB1I1/CAV1/FERMT1/RARG
GO:0198738	cell-cell signaling by wnt	445	-0.246623	-1.34364	0.00416999	0.0314333	0.023085	4951	tags=33%, list=23%, signal=26%	MIR29B1/COL1A1/PPM1B/FZD2/ZEB2/TMEM64/CDC73/NFKB1/CSNK1E/FRZB/NRARP/TLR2/RYK/GPC5/SOX4/MACF1/TMEM237/WNT7B/PYGO1/LGR4/FGF2/AXIN1/MDK/OTULIN/RECK/HMGXB4/BMP2/JUP/EDNRA/FBXW4/TNKS2/PLPP3/MIR26A1/MITF/WNK1/RSPO1/LEF1/FRMD8/FZD5/APCDD1L/FZD9/HESX1/FOXL1/NXN/PKD2/SOX9/MDFIC/MCC/EDNRB/GRHL3/TSKU/LRP1/TNIK/FOXD1/CCNYL2/USP47/LGR5/G3BP1/LIMD1/NDP/CCND1/RUVBL1/FAM53B/HHEX/NKD1/TBX18/TCF7L1/INVS/GREM1/GPC4/FZD8/PBXIP1/NFATC1/GATA3/AMOTL2/RPS12/TBL1X/ZNRF3/FZD1/BAMBI/LZTS2/ZBED3/UBAC2/MESD/YAP1/FOXO1/SMURF2/TGFB1/AXIN2/NPHP3/LRP4/EGFR/ABL1/PSEN1/DVL2/RNF43/GLI3/LATS2/LGR6/FERMT2/RHOA/DISC1/SFRP1/AMER2/GPRC5B/APOE/KLF4/LRP5/NFATC4/NDRG2/PIAS4/SOX2/SALL1/TRABD2B/RNF213/SNAI2/SLC9A3R1/BRD7/HBP1/FZD4/FGFR2/SEMA5A/KANK1/MED12/PLCG2/VANGL2/CBY1/SOX10/SOX17/FUZ/RACK1/PLEKHA4/TNFAIP3/DAAM2/LRP6/NOTCH1/HDAC1/KLF15/HIC1/SOX13/WWTR1/TGFB1I1/CAV1/FERMT1/RARG

### Sheet: S6
Supplementary Table S6
Gene statistics for the CUD-associated WGCNA module yellow and module hub genes
geneSymbol	moduleColor	GS.CUD	p.GS.CUD	MM.yellow	p.MM.yellow		Module hub genes (10%) based on absolute score MM.yellow*GS.CUD							Module yellow 10% hub gene PPI network analysis statistics resulting from Cytoscape "Analyze Network" function
KLHL17	yellow	0.160234	0.444201	-0.572946	0.00275741		FADS2
RNF223	yellow	-0.12011	0.567403	-0.451689	0.0234132		BMP7							display name	AverageShortestPathLength	BetweennessCentrality	ClosenessCentrality	ClusteringCoefficient	Degree	@id	Eccentricity	IsSingleNode	name	NeighborhoodConnectivity	NumberOfDirectedEdges	NumberOfUndirectedEdges	PartnerOfMultiEdgedNodePairs	Radiality	selected	SelfLoops
TTLL10	yellow	-0.153834	0.46284	0.543082	0.00502594		MYOM1							APOE	3.72973	0.423732	0.268116	0.166667	9	stringdb:9606,ENSP00000252486	7	false	9606,ENSP00000252486	3.44444	0	9	0	0.696697	false	0
TMEM240	yellow	0.148564	0.478488	-0.49809	0.0112798		PARD3B							ERBB2	4.45946	0.398556	0.224242	0	8	stringdb:9606,ENSP00000269571	9	false	9606,ENSP00000269571	1.875	0	8	0	0.615616	false	0
HES5	yellow	-0.454508	0.0224574	0.672792	0.000228808		ITGB4							PPARA	3.93243	0.477601	0.254296	0.047619	7	stringdb:9606,ENSP00000385523	8	false	9606,ENSP00000385523	2.71429	0	7	0	0.674174	false	0
PRDM16	yellow	-0.49882	0.0111421	0.867856	1.927e-08		LRIG1							TLR4	3.98649	0.227323	0.250847	0.047619	7	stringdb:9606,ENSP00000363089	7	false	9606,ENSP00000363089	3	0	7	0	0.668168	false	0
CAMTA1	yellow	0.44794	0.0247349	-0.782172	3.86229e-06		MLC1							ALDH7A1	6.81081	0.105516	0.146825	0.190476	7	stringdb:9606,ENSP00000387123	12	false	9606,ENSP00000387123	2.85714	0	7	0	0.354354	false	0
ENO1	yellow	-0.310631	0.130709	0.611277	0.00116911		ZFHX4							YAP1	5.58108	0.175861	0.179177	0.133333	6	stringdb:9606,ENSP00000478927	11	false	9606,ENSP00000478927	2.33333	0	6	0	0.490991	false	0
SLC25A33	yellow	-0.338422	0.0979814	0.854159	5.58318e-08		GLI2							AGT	3.60811	0.422621	0.277154	0.1	5	stringdb:9606,ENSP00000355627	7	false	9606,ENSP00000355627	5.2	0	5	0	0.71021	false	0
CENPS-CORT	yellow	0.338599	0.0977943	-0.489579	0.0129918		LFNG							CPT1A	4.5	0.33321	0.222222	0.1	5	stringdb:9606,ENSP00000265641	9	false	9606,ENSP00000265641	3.8	0	5	0	0.611111	false	0
FBXO2	yellow	-0.284337	0.168349	0.63499	0.000649565		LTBP1							GNA12	4.75676	0.188264	0.210227	0	5	stringdb:9606,ENSP00000275364	8	false	9606,ENSP00000275364	1.8	0	5	0	0.582583	false	0
AGTRAP	yellow	-0.400725	0.0471299	0.830191	2.83728e-07		DBI							ACAA2	5.2027	0.164507	0.192208	0.3	5	stringdb:9606,ENSP00000285093	10	false	9606,ENSP00000285093	4.2	0	5	0	0.533033	false	0
DHRS3	yellow	-0.439677	0.0278614	0.887655	3.29615e-09		MYO10							ACSS1	5.95946	0.0506602	0.1678	0.6	5	stringdb:9606,ENSP00000316924	11	false	9606,ENSP00000316924	5	0	5	0	0.448949	false	0
LRRC38	yellow	0.404064	0.0451516	-0.349018	0.0872667		RFX4							ALDH6A1	5.95946	0.0506602	0.1678	0.6	5	stringdb:9606,ENSP00000450436	11	false	9606,ENSP00000450436	5	0	5	0	0.448949	false	0
PDPN	yellow	-0.330135	0.107021	0.539507	0.00538103		ENTREP1							ACACB	5.21622	0.119092	0.19171	0.166667	4	stringdb:9606,ENSP00000341044	10	false	9606,ENSP00000341044	4.25	0	4	0	0.531532	false	0
TMEM51	yellow	-0.22403	0.281677	0.723314	4.3993e-05		PLIN1							SMO	5.22973	0.115143	0.191214	0.333333	4	stringdb:9606,ENSP00000249373	9	false	9606,ENSP00000249373	3.5	0	4	0	0.53003	false	0
EFHD2-AS1	yellow	0.367089	0.0710603	-0.55089	0.00431858		GATM							GLI3	5.59459	0.0897816	0.178744	0.166667	4	stringdb:9606,ENSP00000379258	10	false	9606,ENSP00000379258	2.75	0	4	0	0.489489	false	0
HSPB7	yellow	-0.20764	0.31927	0.552119	0.00421533		VIM							ITGB4	5.36486	0.0790448	0.186398	0.333333	4	stringdb:9606,ENSP00000200181	10	false	9606,ENSP00000200181	3.75	0	4	0	0.515015	false	0
EPHA2	yellow	-0.405029	0.0445926	0.584928	0.00213255		ID4							ACSS3	6	0.0244354	0.166667	0.833333	4	stringdb:9606,ENSP00000449535	11	false	9606,ENSP00000449535	5.5	0	4	0	0.444444	false	0
ARHGEF19	yellow	-0.065955	0.754104	0.506139	0.00983691		ENTPD2							PLTP	4.35135	0.00629397	0.229814	0.666667	4	stringdb:9606,ENSP00000417138	7	false	9606,ENSP00000417138	4.75	0	4	0	0.627628	false	0
SZRD1	yellow	-0.365182	0.0726522	0.908355	3.51819e-10		PFKFB2							CLU	4.67568	0.00037	0.213873	0.666667	4	stringdb:9606,ENSP00000315130	8	false	9606,ENSP00000315130	4.5	0	4	0	0.591592	false	0
NECAP2	yellow	-0.375801	0.0641214	0.813729	7.54478e-07		ARHGEF26							PLPP3	1.25	0.5	0.8	0.333333	3	stringdb:9606,ENSP00000360296	2	false	9606,ENSP00000360296	2	0	3	0	0.916667	false	0
PADI2	yellow	-0.400789	0.047091	0.858897	3.91306e-08		TRIP6							CHPT1	1.25	0.5	0.8	0.333333	3	stringdb:9606,ENSP00000229266	2	false	9606,ENSP00000229266	2	0	3	0	0.916667	false	0
ALDH4A1	yellow	-0.5058	0.00989438	0.944427	1.33697e-12		AQP4							ABCA1	4.05405	0.122917	0.246667	0.333333	3	stringdb:9606,ENSP00000363868	7	false	9606,ENSP00000363868	6.66667	0	3	0	0.660661	false	0
AKR7A2	yellow	-0.473703	0.0167574	0.764549	8.59928e-06		WWTR1							SOX2	5.91892	0.0757127	0.16895	0	3	stringdb:9606,ENSP00000323588	11	false	9606,ENSP00000323588	3.66667	0	3	0	0.453453	false	0
TMCO4	yellow	-0.524843	0.00706633	0.727662	3.75502e-05		ETNPPL							EZR	5.39189	0.0536838	0.185464	0	3	stringdb:9606,ENSP00000338934	10	false	9606,ENSP00000338934	3.33333	0	3	0	0.512012	false	0
OTUD3	yellow	0.407894	0.0429639	-0.460856	0.0204205		ZFP36L1							GPT2	5.82432	0.0533136	0.171694	0.333333	3	stringdb:9606,ENSP00000345282	9	false	9606,ENSP00000345282	2	0	3	0	0.463964	false	0
PLA2G5	yellow	-0.30138	0.143183	0.714955	5.91737e-05		PAQR8							GLI2	5.89189	0.00425768	0.169725	0.666667	3	stringdb:9606,ENSP00000390436	10	false	9606,ENSP00000390436	3.33333	0	3	0	0.456456	false	0
EIF4G3	yellow	0.32506	0.112853	-0.845	1.07289e-07		SALL3							WWTR1	6.54054	0.000185	0.152893	0.666667	3	stringdb:9606,ENSP00000419465	12	false	9606,ENSP00000419465	3.33333	0	3	0	0.384384	false	0
ECE1	yellow	-0.329907	0.107279	0.810029	9.27756e-07		ZBTB37							LAMA1	6.32432	0.000185	0.15812	0.666667	3	stringdb:9606,ENSP00000374309	11	false	9606,ENSP00000374309	2.66667	0	3	0	0.408408	false	0
RAP1GAP	yellow	0.403064	0.0457369	-0.85108	6.98785e-08		IL17D							DBI	4.68919	0	0.213256	1	3	stringdb:9606,ENSP00000486361	8	false	9606,ENSP00000486361	5.66667	0	3	0	0.59009	false	0
ENSG00000289694	yellow	0.135946	0.517018	-0.393403	0.051705		OTX1							NOTCH2	1	1	1	0	2	stringdb:9606,ENSP00000256646	1	false	9606,ENSP00000256646	1	0	2	0	1	false	0
EPHA8	yellow	0.380636	0.0605035	-0.64349	0.000519963		GLI3							PLCD1	1	1	1	0	2	stringdb:9606,ENSP00000430344	1	false	9606,ENSP00000430344	1	0	2	0	1	false	0
ASAP3	yellow	-0.378455	0.0621155	0.713716	6.17788e-05		FBXO8							SDC4	4.12162	0.33395	0.242623	0	2	stringdb:9606,ENSP00000361818	8	false	9606,ENSP00000361818	8.5	0	2	0	0.653153	false	0
ID3	yellow	-0.412043	0.0406894	0.779766	4.32652e-06		PLTP							EDNRB	4.21622	0.186412	0.237179	0	2	stringdb:9606,ENSP00000366416	7	false	9606,ENSP00000366416	5	0	2	0	0.642643	false	0
GALE	yellow	0.213408	0.305707	-0.498045	0.0112885		ALDH7A1							AXL	5.04054	0.16605	0.198391	0	2	stringdb:9606,ENSP00000301178	10	false	9606,ENSP00000301178	7	0	2	0	0.551051	false	0
HMGCL	yellow	-0.349404	0.0868934	0.703579	8.71677e-05		AHNAK							PRDM16	4.83784	0.0788597	0.206704	0	2	stringdb:9606,ENSP00000270722	9	false	9606,ENSP00000270722	4.5	0	2	0	0.573574	false	0
RUNX3	yellow	-0.261909	0.205972	0.559491	0.0036386		MICAL2							F3	4.89189	0.0788597	0.20442	0	2	stringdb:9606,ENSP00000334145	8	false	9606,ENSP00000334145	5	0	2	0	0.567568	false	0
SYF2	yellow	-0.268406	0.194535	0.49582	0.0117169		ACO1							BMP7	5.77027	0.0533136	0.173302	0	2	stringdb:9606,ENSP00000379204	10	false	9606,ENSP00000379204	2	0	2	0	0.46997	false	0
SELENON	yellow	-0.399999	0.0475685	0.864511	2.52502e-08		GPT2							BMPR1B	6.72973	0.027027	0.148594	0	2	stringdb:9606,ENSP00000401907	11	false	9606,ENSP00000401907	1.5	0	2	0	0.363363	false	0
AUNIP	yellow	0.306252	0.136511	-0.623275	0.000873511		ITM2C							LGALS3	4.94595	0.027027	0.202186	0	2	stringdb:9606,ENSP00000254301	8	false	9606,ENSP00000254301	4	0	2	0	0.561562	false	0
PAFAH2	yellow	-0.462466	0.0199288	0.880525	6.45095e-09		TMPRSS5							YES1	6.54054	0.027027	0.152893	0	2	stringdb:9606,ENSP00000462468	12	false	9606,ENSP00000462468	3.5	0	2	0	0.384384	false	0
FAM110D	yellow	0.098257	0.640309	0.501118	0.0107176		ALDH4A1							GCDH	6.12162	0.02641	0.163355	0	2	stringdb:9606,ENSP00000466845	11	false	9606,ENSP00000466845	3.5	0	2	0	0.430931	false	0
HMGN2	yellow	-0.328921	0.108396	0.756561	1.20902e-05		HFE							MCCC2	6.13514	0.0261631	0.162996	0	2	stringdb:9606,ENSP00000343657	11	false	9606,ENSP00000343657	3	0	2	0	0.429429	false	0
ARID1A	yellow	-0.0122774	0.953553	0.418515	0.0373319		MMP28							DHTKD1	7.04054	0.00123411	0.142035	0	2	stringdb:9606,ENSP00000263035	12	false	9606,ENSP00000263035	2	0	2	0	0.328829	false	0
PIGV	yellow	-0.36564	0.0722678	0.633583	0.000673513		ADD3							BCKDHB	7.05405	0.0011107	0.141762	0	2	stringdb:9606,ENSP00000318351	12	false	9606,ENSP00000318351	2	0	2	0	0.327327	false	0
TENT5B	yellow	-0.179075	0.391727	0.363881	0.0737547		PLXNB1							PHGDH	6.7973	0	0.147117	1	2	stringdb:9606,ENSP00000493382	10	false	9606,ENSP00000493382	2.5	0	2	0	0.355856	false	0
WASF2	yellow	-0.406244	0.0438962	0.894595	1.63989e-09		SMO							AMOT	6.55405	0	0.152577	1	2	stringdb:9606,ENSP00000361027	12	false	9606,ENSP00000361027	4.5	0	2	0	0.382883	false	0
ATP5IF1	yellow	0.0881254	0.6753	-0.437864	0.028588		LRP10							CST3	4.7027	0	0.212644	1	2	stringdb:9606,ENSP00000381448	8	false	9606,ENSP00000381448	6.5	0	2	0	0.588589	false	0
MECR	yellow	0.399665	0.0477714	-0.79855	1.71467e-06		SLC25A20							PSAT1	6.7973	0	0.147117	1	2	stringdb:9606,ENSP00000365773	10	false	9606,ENSP00000365773	2.5	0	2	0	0.355856	false	0
SDC3	yellow	-0.397237	0.0492678	0.866974	2.07086e-08		CDC14A							EVC2	6.2027	0	0.16122	1	2	stringdb:9606,ENSP00000342144	10	false	9606,ENSP00000342144	3.5	0	2	0	0.421922	false	0
HDAC1	yellow	-0.455248	0.0222119	0.84951	7.81967e-08		FYCO1							TP53BP2	6.55405	0	0.152577	1	2	stringdb:9606,ENSP00000341957	12	false	9606,ENSP00000341957	4.5	0	2	0	0.382883	false	0
ZBTB8B	yellow	-0.0984493	0.639652	0.34931	0.0869843		ACSS1							LAMB2	6.33784	0	0.157783	1	2	stringdb:9606,ENSP00000307156	11	false	9606,ENSP00000307156	3.5	0	2	0	0.406907	false	0
ZMYM1	yellow	-0.336406	0.100126	0.710983	6.78816e-05		LAMA1							SLC25A20	4.7027	0	0.212644	1	2	stringdb:9606,ENSP00000326305	9	false	9606,ENSP00000326305	6	0	2	0	0.588589	false	0
AGO1	yellow	-0.476753	0.015972	0.608271	0.00125538		NOTCH2							ALDH4A1	7.78378	0	0.128472	1	2	stringdb:9606,ENSP00000364490	13	false	9606,ENSP00000364490	4.5	0	2	0	0.246246	false	0
MRPS15	yellow	0.450521	0.0238185	-0.77975	4.32962e-06		SMOX							ITGB8	6.33784	0	0.157783	1	2	stringdb:9606,ENSP00000222573	11	false	9606,ENSP00000222573	3.5	0	2	0	0.406907	false	0
DNALI1	yellow	-0.395196	0.0505533	0.782687	3.76892e-06		TTYH1							PLD2	1.5	0	0.666667	1	2	stringdb:9606,ENSP00000263088	2	false	9606,ENSP00000263088	3	0	2	0	0.833333	false	0
NDUFS5	yellow	0.0134997	0.948934	-0.391812	0.052743		SLC18B1							GATM	7.78378	0	0.128472	1	2	stringdb:9606,ENSP00000379895	13	false	9606,ENSP00000379895	4.5	0	2	0	0.246246	false	0
HEYL	yellow	0.033546	0.873521	0.649523	0.000442185		IRAG1							KCNJ10	1	0	1	0	1	stringdb:9606,ENSP00000495557	1	false	9606,ENSP00000495557	1	0	1	0	1	false	0
NT5C1A	yellow	0.29657	0.149993	-0.307597	0.13471		EZR							RAPGEF3	7.7973	0	0.12825	0	1	stringdb:9606,ENSP00000395708	13	false	9606,ENSP00000395708	7	0	1	0	0.244745	false	0
MYCL	yellow	-0.0709874	0.735973	0.565761	0.00320215		AHCYL1							RHOC	5.44595	0	0.183623	0	1	stringdb:9606,ENSP00000285735	10	false	9606,ENSP00000285735	8	0	1	0	0.506006	false	0
NFYC	yellow	0.260016	0.209389	-0.638485	0.000593239		ACAA2							SLC9A3R1	6.37838	0	0.15678	0	1	stringdb:9606,ENSP00000262613	11	false	9606,ENSP00000262613	3	0	1	0	0.402402	false	0
CTPS1	yellow	0.35299	0.0834859	-0.748915	1.65564e-05		SOX2							TULP3	6.58108	0	0.151951	0	1	stringdb:9606,ENSP00000380321	11	false	9606,ENSP00000380321	4	0	1	0	0.37988	false	0
PPIH	yellow	0.0684309	0.745167	-0.566186	0.00317422		TTPA							ITPKB	1.5	0	0.666667	0	1	stringdb:9606,ENSP00000411152	2	false	9606,ENSP00000411152	2	0	1	0	0.75	false	0
YBX1	yellow	-0.291672	0.157164	0.753569	1.36909e-05		BMPR1B							PRCP	4.59459	0	0.217647	0	1	stringdb:9606,ENSP00000377055	8	false	9606,ENSP00000377055	5	0	1	0	0.600601	false	0
ERMAP	yellow	-0.462854	0.0198117	0.810257	9.16164e-07		VPS53							S100A1	4.97297	0	0.201087	0	1	stringdb:9606,ENSP00000292169	8	false	9606,ENSP00000292169	7	0	1	0	0.558559	false	0
BEST4	yellow	0.354917	0.081697	-0.553014	0.0041414		UNG							LFNG	1.5	0	0.666667	0	1	stringdb:9606,ENSP00000222725	2	false	9606,ENSP00000222725	2	0	1	0	0.75	false	0
CCDC163	yellow	-0.480995	0.01493	0.452539	0.0231214		SDC4							HES1	1.5	0	0.666667	0	1	stringdb:9606,ENSP00000232424	2	false	9606,ENSP00000232424	2	0	1	0	0.75	false	0
PRDX1	yellow	-0.352208	0.0842204	0.702272	9.10312e-05		EFEMP2							AHNAK	6.37838	0	0.15678	0	1	stringdb:9606,ENSP00000367263	11	false	9606,ENSP00000367263	3	0	1	0	0.402402	false	0
EFCAB14	yellow	-0.444227	0.0261026	0.913926	1.75887e-10		PMP2							SEPTIN2	1	0	1	0	1	stringdb:9606,ENSP00000479861	1	false	9606,ENSP00000479861	1	0	1	0	1	false	0
CYP4A11	yellow	0.241807	0.244214	-0.442506	0.0267571		PDLIM5							BNIP2	1	0	1	0	1	stringdb:9606,ENSP00000267859	1	false	9606,ENSP00000267859	1	0	1	0	1	false	0
CYP4X1	yellow	0.197949	0.342874	-0.679806	0.000185481		AGT							TMEM176A	1	0	1	0	1	stringdb:9606,ENSP00000417626	1	false	9606,ENSP00000417626	1	0	1	0	1	false	0
PDZK1IP1	yellow	-0.622168	0.000897761	0.482655	0.0145376		GPR143							TTPA	1	0	1	0	1	stringdb:9606,ENSP00000260116	1	false	9606,ENSP00000260116	1	0	1	0	1	false	0
FOXE3	yellow	-0.205259	0.324975	0.354471	0.0821086		TMEM170A							INPPL1	7.52703	0	0.132855	0	1	stringdb:9606,ENSP00000298229	13	false	9606,ENSP00000298229	2	0	1	0	0.274775	false	0
SPATA6	yellow	-0.338524	0.0978734	0.833209	2.34504e-07		PPARA							PEX11A	4.91892	0	0.203297	0	1	stringdb:9606,ENSP00000300056	9	false	9606,ENSP00000300056	7	0	1	0	0.564565	false	0
BEND5	yellow	0.484867	0.0140282	-0.847763	8.84937e-08		SLC2A10							LRP10	4.71622	0	0.212034	0	1	stringdb:9606,ENSP00000352601	8	false	9606,ENSP00000352601	9	0	1	0	0.587087	false	0
CDKN2C	yellow	-0.482132	0.0146603	0.873776	1.17249e-08		FERMT2							GNG5	5.74324	0	0.174118	0	1	stringdb:9606,ENSP00000359675	9	false	9606,ENSP00000359675	5	0	1	0	0.472973	false	0
TTC39A	yellow	0.170656	0.414728	-0.656634	0.000363669		KCNN3							VIM	5.93243	0	0.168565	0	1	stringdb:9606,ENSP00000446007	9	false	9606,ENSP00000446007	2	0	1	0	0.451952	false	0
PRPF38A	yellow	-0.384289	0.0578756	0.929778	1.83264e-11		SOD3							IMPA2	1.5	0	0.666667	0	1	stringdb:9606,ENSP00000269159	2	false	9606,ENSP00000269159	2	0	1	0	0.75	false	0
GPX7	yellow	-0.549767	0.00441485	0.679336	0.000188141		FAM167A							TRIL	4.97297	0	0.201087	0	1	stringdb:9606,ENSP00000479256	8	false	9606,ENSP00000479256	7	0	1	0	0.558559	false	0
SHISAL2A	yellow	-0.531577	0.00624449	0.623512	0.000868401		SULT1C4							SGPL1	2	0	0.5	0	1	stringdb:9606,ENSP00000362298	3	false	9606,ENSP00000362298	3	0	1	0	0.666667	false	0
SCP2	yellow	-0.324322	0.113721	0.382315	0.0592845		SLC41A1							PCYT1A	2	0	0.5	0	1	stringdb:9606,ENSP00000292823	3	false	9606,ENSP00000292823	3	0	1	0	0.666667	false	0
CPT2	yellow	-0.399856	0.0476556	0.9411	2.56653e-12		ATP1A2							BBOX1	7.7973	0	0.12825	0	1	stringdb:9606,ENSP00000263182	13	false	9606,ENSP00000263182	7	0	1	0	0.244745	false	0
PLPP3	yellow	-0.461478	0.0202295	0.97507	1.54116e-16		NPFFR1							IL17D	1	0	1	0	1	stringdb:9606,ENSP00000302924	1	false	9606,ENSP00000302924	1	0	1	0	1	false	0
CYP2J2	yellow	-0.45358	0.0227684	0.953754	1.69263e-13		GNG12							EPHX1	1	0	1	0	1	stringdb:9606,ENSP00000480004	1	false	9606,ENSP00000480004	1	0	1	0	1	false	0
NFIA	yellow	-0.394658	0.0508969	0.934355	8.63617e-12		FGFRL1							HEPACAM	1	0	1	0	1	stringdb:9606,ENSP00000298251	1	false	9606,ENSP00000298251	1	0	1	0	1	false	0
TM2D1	yellow	-0.285827	0.166033	0.510847	0.00906647		SOX9							LTBP1	1	0	1	0	1	stringdb:9606,ENSP00000386043	1	false	9606,ENSP00000386043	1	0	1	0	1	false	0
DOCK7	yellow	-0.461635	0.0201813	0.838208	1.69618e-07		HEPACAM							FGFR3	5.44595	0	0.183623	0	1	stringdb:9606,ENSP00000339824	10	false	9606,ENSP00000339824	8	0	1	0	0.506006	false	0
PGM1	yellow	-0.413031	0.0401616	0.858839	3.93062e-08		GNA12							MGST1	1	0	1	0	1	stringdb:9606,ENSP00000379512	1	false	9606,ENSP00000379512	1	0	1	0	1	false	0
CACHD1	yellow	-0.319324	0.119723	0.836642	1.87953e-07		CST3							ACSBG1	5.48649	0	0.182266	0	1	stringdb:9606,ENSP00000258873	10	false	9606,ENSP00000258873	5	0	1	0	0.501502	false	0
RAVER2	yellow	-0.291314	0.157696	0.675069	0.000213861		PBXIP1							EFEMP2	1	0	1	0	1	stringdb:9606,ENSP00000309953	1	false	9606,ENSP00000309953	1	0	1	0	1	false	0
AK4	yellow	-0.399723	0.0477362	0.831635	2.59129e-07		ABCA1							IL17RD	1	0	1	0	1	stringdb:9606,ENSP00000296318	1	false	9606,ENSP00000296318	1	0	1	0	1	false	0
LEPROT	yellow	-0.344469	0.0917522	0.909234	3.16297e-10		LRP4							INHBB	7.71622	0	0.129597	0	1	stringdb:9606,ENSP00000295228	12	false	9606,ENSP00000295228	2	0	1	0	0.253754	false	0
GNG12	yellow	-0.473622	0.0167787	0.972165	5.39878e-16		GPR37L1							IL33	4.97297	0	0.201087	0	1	stringdb:9606,ENSP00000370842	8	false	9606,ENSP00000370842	7	0	1	0	0.558559	false	0
WLS	yellow	-0.356921	0.079868	0.935688	6.86722e-12		SLC14A1							ADGRG1	5.74324	0	0.174118	0	1	stringdb:9606,ENSP00000455215	9	false	9606,ENSP00000455215	5	0	1	0	0.472973	false	0
RPE65	yellow	-0.0697491	0.740422	0.588077	0.00199002		BNIP2							TMEM176B	1	0	1	0	1	stringdb:9606,ENSP00000410269	1	false	9606,ENSP00000410269	1	0	1	0	1	false	0
UOX	yellow	0.0731281	0.728301	-0.427514	0.0330334		GAREM2							GNG12	5.74324	0	0.174118	0	1	stringdb:9606,ENSP00000360021	9	false	9606,ENSP00000360021	5	0	1	0	0.472973	false	0
GNG5	yellow	-0.466434	0.0187575	0.923468	4.77708e-11		GOLIM4							FADS1	4.91892	0	0.203297	0	1	stringdb:9606,ENSP00000322229	9	false	9606,ENSP00000322229	7	0	1	0	0.564565	false	0
CTBS	yellow	-0.228734	0.271429	0.785971	3.21912e-06		TMBIM1							LRIG1	5.44595	0	0.183623	0	1	stringdb:9606,ENSP00000273261	10	false	9606,ENSP00000273261	8	0	1	0	0.506006	false	0
LPAR3	yellow	-0.32129	0.117335	0.689898	0.000135761		PHGDH							SOX21	6.90541	0	0.144814	0	1	stringdb:9606,ENSP00000366144	12	false	9606,ENSP00000366144	3	0	1	0	0.343844	false	0
BCL10	yellow	-0.20075	0.335947	0.585482	0.00210687		IL17RD							PLXNB1	5.44595	0	0.183623	0	1	stringdb:9606,ENSP00000351338	10	false	9606,ENSP00000351338	8	0	1	0	0.506006	false	0
DDAH1	yellow	-0.330641	0.106452	0.760449	1.02595e-05		RHOBTB3							RAB29	1	0	1	0	1	stringdb:9606,ENSP00000356107	1	false	9606,ENSP00000356107	1	0	1	0	1	false	0
CCN1	yellow	-0.38392	0.0581366	0.522951	0.0073129		GJA1							CDC42EP4	1	0	1	0	1	stringdb:9606,ENSP00000338258	1	false	9606,ENSP00000338258	1	0	1	0	1	false	0
SH3GLB1	yellow	-0.367369	0.0708281	0.953373	1.85644e-13		TMEM94							SLC41A1	1	0	1	0	1	stringdb:9606,ENSP00000356105	1	false	9606,ENSP00000356105	1	0	1	0	1	false	0
GBP3	yellow	-0.468573	0.0181498	0.501727	0.0106074		ACACB							MRVI1	0	0	0	0	0	stringdb:9606,ENSP00000412130	0	true	9606,ENSP00000412130	0	0	0	0	Infinity	false	0
TGFBR3	yellow	-0.434401	0.0300184	0.937723	4.79255e-12		STON2							IGFBP7	0	0	0	0	0	stringdb:9606,ENSP00000295666	0	true	9606,ENSP00000295666	0	0	0	0	Infinity	false	0
SETSIP	yellow	-0.276187	0.181417	0.331129	0.105906		TRIL							FERMT2	0	0	0	0	0	stringdb:9606,ENSP00000342858	0	true	9606,ENSP00000342858	0	0	0	0	Infinity	false	0
FNBP1L	yellow	0.0134566	0.949097	0.411328	0.0410744		PHYHD1							PCLO	0	0	0	0	0	stringdb:9606,ENSP00000334319	0	true	9606,ENSP00000334319	0	0	0	0	Infinity	false	0
RNA5SP53	yellow	-0.346768	0.0894643	0.457169	0.0215844		PSAT1							FBXO8	0	0	0	0	0	stringdb:9606,ENSP00000377280	0	true	9606,ENSP00000377280	0	0	0	0	Infinity	false	0
BCAR3	yellow	-0.375503	0.0643501	0.855105	5.20598e-08		FADS1							ACO1	0	0	0	0	0	stringdb:9606,ENSP00000309477	0	true	9606,ENSP00000309477	0	0	0	0	Infinity	false	0
ABCD3	yellow	-0.368853	0.0696105	0.839165	1.5922e-07		MGST1							ENAH	0	0	0	0	0	stringdb:9606,ENSP00000355809	0	true	9606,ENSP00000355809	0	0	0	0	Infinity	false	0
F3	yellow	-0.472593	0.017051	0.910697	2.64328e-10		ERLIN2							GPC4	0	0	0	0	0	stringdb:9606,ENSP00000359864	0	true	9606,ENSP00000359864	0	0	0	0	Infinity	false	0
SLC44A3	yellow	-0.425615	0.033906	0.821359	4.85419e-07		ERBB2							SNTA1	0	0	0	0	0	stringdb:9606,ENSP00000217381	0	true	9606,ENSP00000217381	0	0	0	0	Infinity	false	0
CNN3	yellow	-0.441002	0.0273396	0.946494	8.73542e-13		IL33							ANGPTL1	0	0	0	0	0	stringdb:9606,ENSP00000234816	0	true	9606,ENSP00000234816	0	0	0	0	Infinity	false	0
MIR137	yellow	-0.0458713	0.827641	-0.421631	0.0357963		DOCK1							PTTG1IP	0	0	0	0	0	stringdb:9606,ENSP00000328325	0	true	9606,ENSP00000328325	0	0	0	0	Infinity	false	0
CDC14A	yellow	-0.511136	0.00902075	0.927909	2.45606e-11		CDC42EP4							PLEKHA7	0	0	0	0	0	stringdb:9606,ENSP00000435389	0	true	9606,ENSP00000435389	0	0	0	0	Infinity	false	0
S1PR1	yellow	-0.420924	0.0361401	0.93336	1.02164e-11		PLPP3							MICAL2	0	0	0	0	0	stringdb:9606,ENSP00000256194	0	true	9606,ENSP00000256194	0	0	0	0	Infinity	false	0
FNDC7	yellow	-0.385818	0.0568021	0.689121	0.000139122		INPPL1							SMOX	0	0	0	0	0	stringdb:9606,ENSP00000478305	0	true	9606,ENSP00000478305	0	0	0	0	Infinity	false	0
GPSM2	yellow	-0.451778	0.0233825	0.827493	3.3537e-07		FAM107A							HSD17B14	0	0	0	0	0	stringdb:9606,ENSP00000263278	0	true	9606,ENSP00000263278	0	0	0	0	Infinity	false	0
ELAPOR1	yellow	0.181915	0.384134	-0.677705	0.000197631		SOX21							ARHGEF26	0	0	0	0	0	stringdb:9606,ENSP00000348828	0	true	9606,ENSP00000348828	0	0	0	0	Infinity	false	0
SYPL2	yellow	-0.434037	0.0301721	0.882664	5.2979e-09		BBOX1							ZFP36L1	0	0	0	0	0	stringdb:9606,ENSP00000337386	0	true	9606,ENSP00000337386	0	0	0	0	Infinity	false	0
GPR61	yellow	0.204523	0.326752	-0.770765	6.53598e-06		INHBB							ADD3	0	0	0	0	0	stringdb:9606,ENSP00000348381	0	true	9606,ENSP00000348381	0	0	0	0	Infinity	false	0
GSTM2	yellow	-0.40659	0.0436995	0.830233	2.82977e-07		YES1							PCBD2	0	0	0	0	0	stringdb:9606,ENSP00000421544	0	true	9606,ENSP00000421544	0	0	0	0	Infinity	false	0
GSTM5	yellow	-0.120726	0.565401	0.519054	0.00784342		MYORG							MYORG	0	0	0	0	0	stringdb:9606,ENSP00000297625	0	true	9606,ENSP00000297625	0	0	0	0	Infinity	false	0
EPS8L3	yellow	-0.545532	0.00479416	0.349723	0.0865859		FGF11							RHOBTB3	0	0	0	0	0	stringdb:9606,ENSP00000369318	0	true	9606,ENSP00000369318	0	0	0	0	Infinity	false	0
CSF1	yellow	-0.402068	0.046326	0.824916	3.92412e-07		PLEKHA7							TP53INP1	0	0	0	0	0	stringdb:9606,ENSP00000344215	0	true	9606,ENSP00000344215	0	0	0	0	Infinity	false	0
AHCYL1	yellow	-0.491932	0.0124984	0.952072	2.53162e-13		PEA15							MYOM1	0	0	0	0	0	stringdb:9606,ENSP00000348821	0	true	9606,ENSP00000348821	0	0	0	0	Infinity	false	0
KCNA10	yellow	0.0355458	0.866046	0.301977	0.142352		TMEM176A							PCDHGC3	0	0	0	0	0	stringdb:9606,ENSP00000312070	0	true	9606,ENSP00000312070	0	0	0	0	Infinity	false	0
PIFO	yellow	-0.367846	0.0704354	0.600048	0.00151999		RAPGEF3							GJA1	0	0	0	0	0	stringdb:9606,ENSP00000282561	0	true	9606,ENSP00000282561	0	0	0	0	Infinity	false	0
RHOC	yellow	-0.473541	0.0168	0.927984	2.42763e-11		CHPT1							FGF11	0	0	0	0	0	stringdb:9606,ENSP00000293829	0	true	9606,ENSP00000293829	0	0	0	0	Infinity	false	0
AP4B1	yellow	0.298383	0.147399	-0.583102	0.0022191		APOBEC3F							RAMP1	0	0	0	0	0	stringdb:9606,ENSP00000254661	0	true	9606,ENSP00000254661	0	0	0	0	Infinity	false	0
DCLRE1B	yellow	-0.206146	0.322843	0.572878	0.00276138		IGFBP7							CDH20	0	0	0	0	0	stringdb:9606,ENSP00000262717	0	true	9606,ENSP00000262717	0	0	0	0	Infinity	false	0
HIPK1	yellow	0.00979796	0.962926	0.418833	0.0371731		RAMP1							KLC2	0	0	0	0	0	stringdb:9606,ENSP00000399403	0	true	9606,ENSP00000399403	0	0	0	0	Infinity	false	0
PHGDH	yellow	-0.501863	0.010583	0.907468	3.91296e-10		LGALS3							SLC44A2	0	0	0	0	0	stringdb:9606,ENSP00000466664	0	true	9606,ENSP00000466664	0	0	0	0	Infinity	false	0
NOTCH2	yellow	-0.490103	0.0128805	0.963226	1.2712e-14		SIX5							ZBTB37	0	0	0	0	0	stringdb:9606,ENSP00000356674	0	true	9606,ENSP00000356674	0	0	0	0	Infinity	false	0
NOTCH2NLR	yellow	-0.424437	0.0344563	0.777797	4.74276e-06		MASP1							SPX	0	0	0	0	0	stringdb:9606,ENSP00000256969	0	true	9606,ENSP00000256969	0	0	0	0	Infinity	false	0
FAM72B	yellow	0.394502	0.0509965	-0.335846	0.100728		NHSL1							SLC18B1	0	0	0	0	0	stringdb:9606,ENSP00000275227	0	true	9606,ENSP00000275227	0	0	0	0	Infinity	false	0
NUDT17	yellow	-0.105155	0.616901	0.53534	0.00582133		ANGPTL1							BDH2	0	0	0	0	0	stringdb:9606,ENSP00000296424	0	true	9606,ENSP00000296424	0	0	0	0	Infinity	false	0
LIX1L	yellow	-0.403553	0.04545	0.903874	5.95605e-10		BDH2							SALL3	0	0	0	0	0	stringdb:9606,ENSP00000441823	0	true	9606,ENSP00000441823	0	0	0	0	Infinity	false	0
POLR3GL	yellow	-0.392257	0.052451	0.391123	0.0531977		TMEM47							ATP1A2	0	0	0	0	0	stringdb:9606,ENSP00000354490	0	true	9606,ENSP00000354490	0	0	0	0	Infinity	false	0
TXNIP	yellow	-0.266257	0.198269	0.80175	1.45059e-06		SPX							GOLIM4	0	0	0	0	0	stringdb:9606,ENSP00000417354	0	true	9606,ENSP00000417354	0	0	0	0	Infinity	false	0
NOTCH2NLA	yellow	-0.374277	0.0652958	0.815648	6.7656e-07		FIBIN							TMBIM1	0	0	0	0	0	stringdb:9606,ENSP00000409738	0	true	9606,ENSP00000409738	0	0	0	0	Infinity	false	0
PRKAB2	yellow	0.184861	0.37635	-0.413038	0.040158		NKAIN3							LRRC8A	0	0	0	0	0	stringdb:9606,ENSP00000259324	0	true	9606,ENSP00000259324	0	0	0	0	Infinity	false	0
FMO5	yellow	-0.340551	0.0957528	0.525291	0.00700903		SLC12A4							LIX1	0	0	0	0	0	stringdb:9606,ENSP00000274382	0	true	9606,ENSP00000274382	0	0	0	0	Infinity	false	0
MIR5087	yellow	0.150632	0.472315	0.375547	0.0643165		ZNRF3							UNG	0	0	0	0	0	stringdb:9606,ENSP00000242576	0	true	9606,ENSP00000242576	0	0	0	0	Infinity	false	0
NOTCH2NLB	yellow	-0.317157	0.122396	0.695026	0.00011531		HEATR5A							DOCK1	0	0	0	0	0	stringdb:9606,ENSP00000485033	0	true	9606,ENSP00000485033	0	0	0	0	Infinity	false	0
NOTCH2NLC	yellow	-0.330144	0.107012	0.556374	0.00387374		NTSR2							FAM120C	0	0	0	0	0	stringdb:9606,ENSP00000364324	0	true	9606,ENSP00000364324	0	0	0	0	Infinity	false	0
H2BC18	yellow	-0.441021	0.0273321	0.820964	4.9687e-07		LIX1							FAM107A	0	0	0	0	0	stringdb:9606,ENSP00000419124	0	true	9606,ENSP00000419124	0	0	0	0	Infinity	false	0
H3C13	yellow	-0.210816	0.311758	0.537583	0.00558072		MMD2							METRN	0	0	0	0	0	stringdb:9606,ENSP00000455068	0	true	9606,ENSP00000455068	0	0	0	0	Infinity	false	0
H2BC21	yellow	-0.402206	0.0462443	0.885388	4.10024e-09		RGS9							SLC12A4	0	0	0	0	0	stringdb:9606,ENSP00000395983	0	true	9606,ENSP00000395983	0	0	0	0	Infinity	false	0
H2AC20	yellow	-0.419216	0.0369821	0.899598	9.61521e-10		LAMB2							ANTXR1	0	0	0	0	0	stringdb:9606,ENSP00000301945	0	true	9606,ENSP00000301945	0	0	0	0	Infinity	false	0
H2AC21	yellow	-0.37706	0.0631641	0.727905	3.72157e-05		ALDH6A1							TMEM170A	0	0	0	0	0	stringdb:9606,ENSP00000454404	0	true	9606,ENSP00000454404	0	0	0	0	Infinity	false	0
ANP32E	yellow	-0.376587	0.0635224	0.793477	2.22201e-06		EVC2							CDC14A	0	0	0	0	0	stringdb:9606,ENSP00000354916	0	true	9606,ENSP00000354916	0	0	0	0	Infinity	false	0
C1orf54	yellow	-0.515219	0.00839663	0.733332	3.04057e-05		SLC9A3R1							PTN	0	0	0	0	0	stringdb:9606,ENSP00000341170	0	true	9606,ENSP00000341170	0	0	0	0	Infinity	false	0
MCL1	yellow	-0.29612	0.150643	0.83751	1.77573e-07		YAP1							MASP1	0	0	0	0	0	stringdb:9606,ENSP00000296280	0	true	9606,ENSP00000296280	0	0	0	0	Infinity	false	0
HORMAD1	yellow	-0.0672458	0.749441	0.364203	0.0734806		FKBP10							RFX4	0	0	0	0	0	stringdb:9606,ENSP00000350552	0	true	9606,ENSP00000350552	0	0	0	0	Infinity	false	0
SEMA6C	yellow	0.422155	0.0355429	-0.443453	0.0263952		MT3							SULT1C4	0	0	0	0	0	stringdb:9606,ENSP00000272452	0	true	9606,ENSP00000272452	0	0	0	0	Infinity	false	0
SELENBP1	yellow	-0.419321	0.0369296	0.891135	2.33635e-09		TP53BP2							PLIN1	0	0	0	0	0	stringdb:9606,ENSP00000300055	0	true	9606,ENSP00000300055	0	0	0	0	Infinity	false	0
MIR554	yellow	-0.25762	0.213768	0.534237	0.00594273		FGFR3							COPZ2	0	0	0	0	0	stringdb:9606,ENSP00000480707	0	true	9606,ENSP00000480707	0	0	0	0	Infinity	false	0
S100A16	yellow	-0.471866	0.0172455	0.920049	7.76253e-11		MCCC2							NTSR2	0	0	0	0	0	stringdb:9606,ENSP00000303686	0	true	9606,ENSP00000303686	0	0	0	0	Infinity	false	0
S100A13	yellow	-0.398153	0.0486988	0.888185	3.13026e-09		HES1							MMP28	0	0	0	0	0	stringdb:9606,ENSP00000473853	0	true	9606,ENSP00000473853	0	0	0	0	Infinity	false	0
S100A1	yellow	-0.477522	0.0157788	0.903557	6.17561e-10		HEPH							ID4	0	0	0	0	0	stringdb:9606,ENSP00000367972	0	true	9606,ENSP00000367972	0	0	0	0	Infinity	false	0
ENSG00000285641	yellow	-0.0363638	0.862992	-0.384132	0.0579867		SLC44A2							TPCN1	0	0	0	0	0	stringdb:9606,ENSP00000448083	0	true	9606,ENSP00000448083	0	0	0	0	Infinity	false	0
RAB13	yellow	-0.545633	0.00478481	0.757141	1.18e-05		SEPTIN2							CDKN2C	0	0	0	0	0	stringdb:9606,ENSP00000262662	0	true	9606,ENSP00000262662	0	0	0	0	Infinity	false	0
IL6R	yellow	-0.346063	0.0901612	0.8147	7.14076e-07		RHOC							TMEM47	0	0	0	0	0	stringdb:9606,ENSP00000275954	0	true	9606,ENSP00000275954	0	0	0	0	Infinity	false	0
KCNN3	yellow	-0.505438	0.00995609	0.915942	1.35294e-10		KLC2							PARD3B	0	0	0	0	0	stringdb:9606,ENSP00000385848	0	true	9606,ENSP00000385848	0	0	0	0	Infinity	false	0
PBXIP1	yellow	-0.475511	0.0162882	0.965508	6.15275e-15		PCDHGB7							PEA15	0	0	0	0	0	stringdb:9606,ENSP00000357055	0	true	9606,ENSP00000357055	0	0	0	0	Infinity	false	0
SHC1	yellow	-0.0662296	0.753111	0.328331	0.109068		RAB29							GPR143	0	0	0	0	0	stringdb:9606,ENSP00000417161	0	true	9606,ENSP00000417161	0	0	0	0	Infinity	false	0
EFNA4	yellow	-0.344848	0.0913724	0.672978	0.000227557		ENAH							PDLIM5	0	0	0	0	0	stringdb:9606,ENSP00000480359	0	true	9606,ENSP00000480359	0	0	0	0	Infinity	false	0
TRIM46	yellow	0.263501	0.203129	-0.567147	0.0031119		ARHGAP19							AHCYL1	0	0	0	0	0	stringdb:9606,ENSP00000358814	0	true	9606,ENSP00000358814	0	0	0	0	Infinity	false	0
MUC1	yellow	-0.394253	0.0511568	0.541956	0.00513557		FAM120C							SLC14A1	0	0	0	0	0	stringdb:9606,ENSP00000390637	0	true	9606,ENSP00000390637	0	0	0	0	Infinity	false	0
MIR92B	yellow	-0.326977	0.110623	0.74381	2.02995e-05		ITPKB							SOD3	0	0	0	0	0	stringdb:9606,ENSP00000371554	0	true	9606,ENSP00000371554	0	0	0	0	Infinity	false	0
ENTREP3	yellow	0.185732	0.374064	-0.412068	0.0406758		ADGRG1							PCDHGB7	0	0	0	0	0	stringdb:9606,ENSP00000381594	0	true	9606,ENSP00000381594	0	0	0	0	Infinity	false	0
HCN3	yellow	0.334358	0.102341	-0.622837	0.000883049		KLF15							VANGL2	0	0	0	0	0	stringdb:9606,ENSP00000357040	0	true	9606,ENSP00000357040	0	0	0	0	Infinity	false	0
RIT1	yellow	-0.364404	0.0733101	0.862831	2.88467e-08		AMOT							ATP13A4	0	0	0	0	0	stringdb:9606,ENSP00000339182	0	true	9606,ENSP00000339182	0	0	0	0	Infinity	false	0
MEX3A	yellow	-0.257247	0.214456	0.61623	0.00103802		AEBP1							STON2	0	0	0	0	0	stringdb:9606,ENSP00000450857	0	true	9606,ENSP00000450857	0	0	0	0	Infinity	false	0
SEMA4A	yellow	-0.0313116	0.881886	0.438502	0.0283304		EMID1							ABHD4	0	0	0	0	0	stringdb:9606,ENSP00000414558	0	true	9606,ENSP00000414558	0	0	0	0	Infinity	false	0
MIR9-1	yellow	-0.149431	0.475893	0.496816	0.0115236		CPT1A							STOM	0	0	0	0	0	stringdb:9606,ENSP00000286713	0	true	9606,ENSP00000286713	0	0	0	0	Infinity	false	0
TTC24	yellow	0.210502	0.312494	-0.512676	0.00878099		PCYT1A							SLC7A11	0	0	0	0	0	stringdb:9606,ENSP00000280612	0	true	9606,ENSP00000280612	0	0	0	0	Infinity	false	0
GPATCH4	yellow	-0.462635	0.0198778	0.65597	0.000370448		EDNRB							RGS9	0	0	0	0	0	stringdb:9606,ENSP00000262406	0	true	9606,ENSP00000262406	0	0	0	0	Infinity	false	0
BCAN	yellow	-0.404831	0.0447069	0.894492	1.65766e-09		GRAMD2B							NHSL1	0	0	0	0	0	stringdb:9606,ENSP00000394546	0	true	9606,ENSP00000394546	0	0	0	0	Infinity	false	0
NES	yellow	-0.231503	0.265508	0.701203	9.43028e-05		SLC7A11							ADGRA3	0	0	0	0	0	stringdb:9606,ENSP00000334952	0	true	9606,ENSP00000334952	0	0	0	0	Infinity	false	0
CRABP2	yellow	0.189272	0.364862	-0.554395	0.00402955		S100A16							KLF15	0	0	0	0	0	stringdb:9606,ENSP00000296233	0	true	9606,ENSP00000296233	0	0	0	0	Infinity	false	0
ARHGEF11	yellow	0.482685	0.0145306	-0.787392	3.00442e-06		PCLO							PHYHD1	0	0	0	0	0	stringdb:9606,ENSP00000309515	0	true	9606,ENSP00000309515	0	0	0	0	Infinity	false	0
ACKR1	yellow	0.488244	0.0132788	-0.549614	0.00442804		PON2							RIN2	0	0	0	0	0	stringdb:9606,ENSP00000255006	0	true	9606,ENSP00000255006	0	0	0	0	Infinity	false	0
TAGLN2	yellow	-0.376175	0.0638358	0.664872	0.000288134		EGLN3							MTMR3	0	0	0	0	0	stringdb:9606,ENSP00000384651	0	true	9606,ENSP00000384651	0	0	0	0	Infinity	false	0
KCNJ10	yellow	-0.436758	0.0290389	0.973754	2.76775e-16		METRN							FAM167A	0	0	0	0	0	stringdb:9606,ENSP00000284486	0	true	9606,ENSP00000284486	0	0	0	0	Infinity	false	0
ATP1A2	yellow	-0.483344	0.0143775	0.953992	1.59688e-13		PRDM16							IQCK	0	0	0	0	0	stringdb:9606,ENSP00000324901	0	true	9606,ENSP00000324901	0	0	0	0	Infinity	false	0
PEA15	yellow	-0.521536	0.00750198	0.859113	3.84924e-08		PEX11A							FGFRL1	0	0	0	0	0	stringdb:9606,ENSP00000381498	0	true	9606,ENSP00000381498	0	0	0	0	Infinity	false	0
VANGL2	yellow	-0.46146	0.0202349	0.917991	1.02911e-10		SLC39A12							ETNPPL	0	0	0	0	0	stringdb:9606,ENSP00000296486	0	true	9606,ENSP00000296486	0	0	0	0	Infinity	false	0
CD48	yellow	-0.165824	0.428255	0.454512	0.0224559		CYP2J2							NPFFR1	0	0	0	0	0	stringdb:9606,ENSP00000277942	0	true	9606,ENSP00000277942	0	0	0	0	Infinity	false	0
SLAMF7	yellow	-0.229035	0.270782	0.493631	0.0121518		ADGRA3							ZNRF3	0	0	0	0	0	stringdb:9606,ENSP00000443824	0	true	9606,ENSP00000443824	0	0	0	0	Infinity	false	0
DDR2	yellow	-0.427452	0.0330617	0.931565	1.37456e-11		SLC7A2							APOBEC3F	0	0	0	0	0	stringdb:9606,ENSP00000309749	0	true	9606,ENSP00000309749	0	0	0	0	Infinity	false	0
RXRG	yellow	-0.280115	0.175034	0.673172	0.00022625		NCAN							PMP2	0	0	0	0	0	stringdb:9606,ENSP00000256103	0	true	9606,ENSP00000256103	0	0	0	0	Infinity	false	0
LRRC52	yellow	-0.131318	0.531517	0.463963	0.01948		S100A1							LRP4	0	0	0	0	0	stringdb:9606,ENSP00000367888	0	true	9606,ENSP00000367888	0	0	0	0	Infinity	false	0
MGST3	yellow	0.432049	0.0310223	-0.842236	1.296e-07		GRIN2C							ITM2C	0	0	0	0	0	stringdb:9606,ENSP00000322730	0	true	9606,ENSP00000322730	0	0	0	0	Infinity	false	0
ALDH9A1	yellow	-0.413351	0.039992	0.957062	7.32782e-14		GASK1B							UXS1	0	0	0	0	0	stringdb:9606,ENSP00000283148	0	true	9606,ENSP00000283148	0	0	0	0	Infinity	false	0
ENSG00000215838	yellow	-0.410955	0.0412762	0.451537	0.0234655		SGPL1							EMID1	0	0	0	0	0	stringdb:9606,ENSP00000335481	0	true	9606,ENSP00000335481	0	0	0	0	Infinity	false	0
GPA33	yellow	0.328327	0.109073	-0.652558	0.000407042		TLR4							RREB1	0	0	0	0	0	stringdb:9606,ENSP00000369270	0	true	9606,ENSP00000369270	0	0	0	0	Infinity	false	0
POU2F1	yellow	-0.434795	0.029853	0.883401	4.94603e-09		GNG5							TMPRSS5	0	0	0	0	0	stringdb:9606,ENSP00000299882	0	true	9606,ENSP00000299882	0	0	0	0	Infinity	false	0
SFT2D2	yellow	-0.414296	0.0394948	0.871539	1.41866e-08		HSD17B14							OTX1	0	0	0	0	0	stringdb:9606,ENSP00000355631	0	true	9606,ENSP00000355631	0	0	0	0	Infinity	false	0
PRRX1	yellow	-0.328013	0.109433	0.746427	1.82966e-05		F3							PFKFB2	0	0	0	0	0	stringdb:9606,ENSP00000356047	0	true	9606,ENSP00000356047	0	0	0	0	Infinity	false	0
FMO6P	yellow	-0.140953	0.501551	0.503964	0.0102108		IMPA2							FUT10	0	0	0	0	0	stringdb:9606,ENSP00000332757	0	true	9606,ENSP00000332757	0	0	0	0	Infinity	false	0
FMO2	yellow	-0.344347	0.0918748	0.304275	0.13919		PTN							HFE	0	0	0	0	0	stringdb:9606,ENSP00000417404	0	true	9606,ENSP00000417404	0	0	0	0	Infinity	false	0
PRDX6	yellow	-0.430777	0.0315761	0.966852	3.9218e-15		OAF							FYCO1	0	0	0	0	0	stringdb:9606,ENSP00000296137	0	true	9606,ENSP00000296137	0	0	0	0	Infinity	false	0
ENSG00000285777	yellow	0.36729	0.0708934	-0.392377	0.0523726		MTMR3							ENTPD2	0	0	0	0	0	stringdb:9606,ENSP00000347213	0	true	9606,ENSP00000347213	0	0	0	0	Infinity	false	0
ANKRD45	yellow	-0.184213	0.378052	0.601284	0.00147739		ITGB8							EGLN3	0	0	0	0	0	stringdb:9606,ENSP00000250457	0	true	9606,ENSP00000250457	0	0	0	0	Infinity	false	0
ZBTB37	yellow	-0.503434	0.0103037	0.966084	5.08358e-15		LRRC8A							TMEM94	0	0	0	0	0	stringdb:9606,ENSP00000364397	0	true	9606,ENSP00000364397	0	0	0	0	Infinity	false	0
MRPS14	yellow	-0.236293	0.255466	0.692718	0.000124155		AXL							HEATR5A	0	0	0	0	0	stringdb:9606,ENSP00000437968	0	true	9606,ENSP00000437968	0	0	0	0	Infinity	false	0
ANGPTL1	yellow	-0.555968	0.00390523	0.802705	1.37918e-06		SNTA1							PON2	0	0	0	0	0	stringdb:9606,ENSP00000488838	0	true	9606,ENSP00000488838	0	0	0	0	Infinity	false	0
TOR1AIP2	yellow	-0.295064	0.152172	0.748815	1.66236e-05		RIN2							PAQR8	0	0	0	0	0	stringdb:9606,ENSP00000406197	0	true	9606,ENSP00000406197	0	0	0	0	Infinity	false	0
TOR1AIP1	yellow	-0.441827	0.0270189	0.925918	3.32615e-11		STOM							RAB34	0	0	0	0	0	stringdb:9606,ENSP00000413156	0	true	9606,ENSP00000413156	0	0	0	0	Infinity	false	0
MR1	yellow	-0.29363	0.154269	0.705603	8.14705e-05		DDR1							CSRP1	0	0	0	0	0	stringdb:9606,ENSP00000356275	0	true	9606,ENSP00000356275	0	0	0	0	Infinity	false	0
GLUL	yellow	-0.384763	0.0575411	0.942127	2.10735e-12		PCBD2							MYO10	0	0	0	0	0	stringdb:9606,ENSP00000421280	0	true	9606,ENSP00000421280	0	0	0	0	Infinity	false	0
NPL	yellow	-0.431675	0.0311844	0.831981	2.53528e-07		ACSS3							SLC39A12	0	0	0	0	0	stringdb:9606,ENSP00000366586	0	true	9606,ENSP00000366586	0	0	0	0	Infinity	false	0
NCF2	yellow	-0.0990171	0.637713	0.620356	0.000938724		TULP3							MT3	0	0	0	0	0	stringdb:9606,ENSP00000200691	0	true	9606,ENSP00000200691	0	0	0	0	Infinity	false	0
RGS13	yellow	0.209947	0.313801	-0.446156	0.0253846		FSD1							SIX5	0	0	0	0	0	stringdb:9606,ENSP00000316842	0	true	9606,ENSP00000316842	0	0	0	0	Infinity	false	0
RO60	yellow	-0.376247	0.0637814	0.938069	4.50228e-12		ABHD4							ERLIN2	0	0	0	0	0	stringdb:9606,ENSP00000428112	0	true	9606,ENSP00000428112	0	0	0	0	Infinity	false	0
CDC73	yellow	-0.257907	0.21324	0.622232	0.00089636		PLD2							TRIP6	0	0	0	0	0	stringdb:9606,ENSP00000200457	0	true	9606,ENSP00000200457	0	0	0	0	Infinity	false	0
MIR1278	yellow	0.0990614	0.637562	-0.328348	0.109049		COPZ2							OAF	0	0	0	0	0	stringdb:9606,ENSP00000332613	0	true	9606,ENSP00000332613	0	0	0	0	Infinity	false	0
MIR4735	yellow	0.247707	0.232539	-0.304139	0.139376		KCNJ10							FADS2	0	0	0	0	0	stringdb:9606,ENSP00000278840	0	true	9606,ENSP00000278840	0	0	0	0	Infinity	false	0
CRB1	yellow	-0.376667	0.0634618	0.90892	3.28612e-10		RAB34							VPS53	0	0	0	0	0	stringdb:9606,ENSP00000401435	0	true	9606,ENSP00000401435	0	0	0	0	Infinity	false	0
NEK7	yellow	-0.502877	0.010402	0.682115	0.000172884		DHTKD1							NCAN	0	0	0	0	0	stringdb:9606,ENSP00000252575	0	true	9606,ENSP00000252575	0	0	0	0	Infinity	false	0
DDX59	yellow	-0.0818182	0.697424	0.484566	0.0140966		ENSG00000279118							ZFHX4	0	0	0	0	0	stringdb:9606,ENSP00000498627	0	true	9606,ENSP00000498627	0	0	0	0	Infinity	false	0
TNNT2	yellow	0.26785	0.195496	-0.72687	3.86573e-05		TMEM176B							CYP2J2	0	0	0	0	0	stringdb:9606,ENSP00000360247	0	true	9606,ENSP00000360247	0	0	0	0	Infinity	false	0
CSRP1	yellow	-0.459748	0.020765	0.911933	2.26591e-10		ATP13A4							DDR1	0	0	0	0	0	stringdb:9606,ENSP00000427552	0	true	9606,ENSP00000427552	0	0	0	0	Infinity	false	0
NAV1	yellow	-0.24539	0.237079	0.656725	0.000362754		RREB1							SOX9	0	0	0	0	0	stringdb:9606,ENSP00000245479	0	true	9606,ENSP00000245479	0	0	0	0	Infinity	false	0
LMOD1	yellow	-0.328828	0.108502	0.749884	1.59195e-05		SPON1							SLC2A10	0	0	0	0	0	stringdb:9606,ENSP00000352216	0	true	9606,ENSP00000352216	0	0	0	0	Infinity	false	0
GPR37L1	yellow	-0.478664	0.0154954	0.954993	1.24634e-13		VANGL2							SLC7A2	0	0	0	0	0	stringdb:9606,ENSP00000004531	0	true	9606,ENSP00000004531	0	0	0	0	Infinity	false	0
SYT2	yellow	0.17092	0.413994	-0.606256	0.00131626		UXS1							GPR37L1	0	0	0	0	0	stringdb:9606,ENSP00000356251	0	true	9606,ENSP00000356251	0	0	0	0	Infinity	false	0
BTG2	yellow	-0.467899	0.0183393	0.752957	1.40411e-05		PRCP							FIBIN	0	0	0	0	0	stringdb:9606,ENSP00000321962	0	true	9606,ENSP00000321962	0	0	0	0	Infinity	false	0
PRELP	yellow	-0.227211	0.274721	0.804188	1.27446e-06		ANTXR1							FKBP10	0	0	0	0	0	stringdb:9606,ENSP00000317232	0	true	9606,ENSP00000317232	0	0	0	0	Infinity	false	0
ETNK2	yellow	-0.187372	0.369784	0.558112	0.00374108		IGDCC4							MMD2	0	0	0	0	0	stringdb:9606,ENSP00000384690	0	true	9606,ENSP00000384690	0	0	0	0	Infinity	false	0
KISS1	yellow	0.610515	0.00119048	-0.417183	0.0380043		BCKDHB							SPON1	0	0	0	0	0	stringdb:9606,ENSP00000460236	0	true	9606,ENSP00000460236	0	0	0	0	Infinity	false	0
GOLT1A	yellow	0.117132	0.577117	-0.474317	0.0165967		TPCN1							S100A16	0	0	0	0	0	stringdb:9606,ENSP00000357695	0	true	9606,ENSP00000357695	0	0	0	0	Infinity	false	0
BLACAT1	yellow	0.356245	0.0804816	-0.484096	0.0142042		CLU							TTYH1	0	0	0	0	0	stringdb:9606,ENSP00000365714	0	true	9606,ENSP00000365714	0	0	0	0	Infinity	false	0
ELK4	yellow	-0.185643	0.374298	0.67848	0.00019307		GCDH							KCNN3	0	0	0	0	0	stringdb:9606,ENSP00000481848	0	true	9606,ENSP00000481848	0	0	0	0	Infinity	false	0
RAB29	yellow	-0.495993	0.0116833	0.883721	4.80021e-09		CDKN2C							NKAIN3	0	0	0	0	0	stringdb:9606,ENSP00000429073	0	true	9606,ENSP00000429073	0	0	0	0	Infinity	false	0
SLC41A1	yellow	-0.482883	0.0144846	0.955568	1.07795e-13		EPHX1							GRIN2C	0	0	0	0	0	stringdb:9606,ENSP00000293190	0	true	9606,ENSP00000293190	0	0	0	0	Infinity	false	0
RAB7B	yellow	-0.431741	0.0311554	0.481175	0.0148871		GPC4							IGDCC4	0	0	0	0	0	stringdb:9606,ENSP00000319623	0	true	9606,ENSP00000319623	0	0	0	0	Infinity	false	0
DYRK3	yellow	-0.104879	0.617829	0.403039	0.0457522		PCDHGC3							MLC1	0	0	0	0	0	stringdb:9606,ENSP00000310375	0	true	9606,ENSP00000310375	0	0	0	0	Infinity	false	0
IL10	yellow	-0.375902	0.0640442	0.436455	0.0291634		PLCD1							PBXIP1	0	0	0	0	0	stringdb:9606,ENSP00000357448	0	true	9606,ENSP00000357448	0	0	0	0	Infinity	false	0
PFKFB2	yellow	-0.578864	0.00243168	0.849338	7.91597e-08		RNF135							GRAMD2B	0	0	0	0	0	stringdb:9606,ENSP00000426120	0	true	9606,ENSP00000426120	0	0	0	0	Infinity	false	0
SLC30A1	yellow	-0.178867	0.392286	0.665101	0.000286249		ACSBG1							RNF135	0	0	0	0	0	stringdb:9606,ENSP00000328340	0	true	9606,ENSP00000328340	0	0	0	0	Infinity	false	0
PPP2R5A	yellow	-0.395131	0.0505949	0.861895	3.1042e-08		CDH20							DDIT4	0	0	0	0	0	stringdb:9606,ENSP00000307305	0	true	9606,ENSP00000307305	0	0	0	0	Infinity	false	0
GARIN4	yellow	0.0586336	0.780707	0.475899	0.016189		DDIT4							GASK1B	0	0	0	0	0	stringdb:9606,ENSP00000377396	0	true	9606,ENSP00000377396	0	0	0	0	Infinity	false	0
BATF3	yellow	-0.0259065	0.902169	0.363322	0.0742317		APOE							HEPH	0	0	0	0	0	stringdb:9606,ENSP00000430620	0	true	9606,ENSP00000430620	0	0	0	0	Infinity	false	0
NSL1	yellow	-0.0117673	0.955481	0.544789	0.00486345		FUT10							GAREM2	0	0	0	0	0	stringdb:9606,ENSP00000384593	0	true	9606,ENSP00000384593	0	0	0	0	Infinity	false	0
PTPN14	yellow	-0.270924	0.19022	0.42385	0.0347332		CSRP1							FSD1	0	0	0	0	0	stringdb:9606,ENSP00000221856	0	true	9606,ENSP00000221856	0	0	0	0	Infinity	false	0
TGFB2	yellow	-0.355941	0.0807587	0.905496	4.9375e-10		PTTG1IP							ARHGAP19	0	0	0	0	0	stringdb:9606,ENSP00000351333	0	true	9606,ENSP00000351333	0	0	0	0	Infinity	false	0
LYPLAL1	yellow	-0.424682	0.0343414	0.483476	0.0143468		IQCK							AEBP1	0	0	0	0	0	stringdb:9606,ENSP00000223357	0	true	9606,ENSP00000223357	0	0	0	0	Infinity	false	0
SLC30A10	yellow	-0.245355	0.237148	0.59027	0.00189562		TP53INP1
MIR215	yellow	-0.210463	0.312586	0.39924	0.0480308
MTARC2	yellow	-0.405307	0.0444321	0.481276	0.0148631
SUSD4	yellow	0.35329	0.0832054	-0.80953	9.53663e-07
CAPN2	yellow	-0.37959	0.0612721	0.891303	2.29714e-09
TP53BP2	yellow	-0.46472	0.0192564	0.948606	5.55489e-13
ENAH	yellow	-0.471381	0.0173764	0.92876	2.15163e-11
EPHX1	yellow	-0.43871	0.0282468	0.959141	4.1831e-14
ITPKB	yellow	-0.464266	0.0193902	0.942192	2.08095e-12
ZNF678	yellow	-0.336333	0.100204	0.850763	7.14931e-08
WNT3A	yellow	0.256627	0.215602	-0.385828	0.0567952
ENSG00000279306	yellow	0.360717	0.076488	-0.330731	0.106351
ACTA1	yellow	0.151484	0.469784	-0.410625	0.0414559
AGT	yellow	-0.485368	0.0139149	0.95809	5.57371e-14
C1orf198	yellow	-0.412251	0.040578	0.837093	1.82492e-07
TTC13	yellow	0.301516	0.142992	-0.732398	3.14928e-05
SLC35F3	yellow	0.198761	0.340855	-0.767953	7.40732e-06
NID1	yellow	-0.248031	0.231908	0.744251	1.99487e-05
GPR137B	yellow	-0.358775	0.0782029	0.903269	6.38175e-10
LGALS8	yellow	0.374847	0.0648551	-0.818106	5.87301e-07
ENSG00000252290	yellow	0.172296	0.410189	-0.384587	0.0576649
ZNF695	yellow	0.226456	0.27636	-0.383773	0.058241
OR14A2	yellow	0.0707889	0.736685	-0.401974	0.0463821
OR2AJ1	yellow	0.100033	0.634248	-0.555705	0.00392584
OR2M2	yellow	0.189401	0.364531	-0.398676	0.0483767
OR2M4	yellow	0.26099	0.207626	-0.47139	0.0173739
OR2T33	yellow	0.177853	0.395021	-0.328471	0.108909
OR2T12	yellow	0.0391764	0.852504	-0.356405	0.080336
MIR3124	yellow	0.222582	0.284881	-0.264457	0.201434
ADI1	yellow	-0.294415	0.153119	0.907429	3.93119e-10
MBOAT2	yellow	-0.381314	0.0600083	0.880255	6.61114e-09
NTSR2	yellow	-0.46684	0.0186409	0.952331	2.38163e-13
LAPTM4A	yellow	-0.340503	0.0958028	0.87792	8.15761e-09
GDF7	yellow	0.237817	0.252323	-0.656666	0.000363351
DTNB	yellow	0.287592	0.163318	-0.597049	0.00162774
ASXL2	yellow	-0.391108	0.0532076	0.931779	1.32744e-11
GAREM2	yellow	-0.490311	0.0128367	0.930182	1.71834e-11
HADHA	yellow	-0.41711	0.0380414	0.94648	8.7618e-13
HADHB	yellow	-0.414458	0.0394095	0.954691	1.34369e-13
AGBL5	yellow	0.347238	0.0890013	-0.522188	0.00741441
OST4	yellow	-0.501581	0.0106339	0.757498	1.16244e-05
EMILIN1	yellow	-0.390886	0.0533549	0.86072	3.40134e-08
CCDC121	yellow	-0.235874	0.256333	0.809287	9.66533e-07
XDH	yellow	0.166906	0.425205	-0.314947	0.125167
LTBP1	yellow	-0.592113	0.00181933	0.861086	3.30621e-08
RNA5SP92	yellow	-0.0420762	0.841717	0.323076	0.115196
NDUFAF7	yellow	0.255432	0.217822	-0.730194	3.4195e-05
PRKD3	yellow	-0.363657	0.0739458	0.868584	1.81506e-08
THUMPD2	yellow	0.125762	0.549172	-0.368546	0.0698612
ZFP36L2	yellow	-0.443848	0.0262458	0.909386	3.10485e-10
RN7SL455P	yellow	-0.294274	0.153325	0.512702	0.00877705
CAMKMT	yellow	-0.150678	0.472178	0.724767	4.17394e-05
ENSG00000276229	yellow	-0.172365	0.41	0.274454	0.184284
ENSG00000277809	yellow	-0.329502	0.107737	0.378551	0.0620439
RHOQ	yellow	-0.399262	0.0480177	0.814299	7.30517e-07
PIGF	yellow	-0.399048	0.0481481	0.66303	0.000303719
STON1-GTF2A1L	yellow	0.0737821	0.725962	-0.449012	0.024351
MIR3682	yellow	-0.372696	0.066532	0.631747	0.000705925
GPR75	yellow	-0.445606	0.0255877	0.864011	2.6277e-08
EFEMP1	yellow	-0.410377	0.0415911	0.905996	4.65694e-10
SANBR	yellow	0.223923	0.281913	-0.792746	2.30523e-06
C2orf74	yellow	0.18304	0.38115	-0.527841	0.00668992
COMMD1	yellow	-0.0795648	0.705388	-0.436165	0.0292827
OTX1	yellow	-0.522666	0.00735068	0.928847	2.12255e-11
SLC1A4	yellow	-0.257937	0.213185	0.745056	1.93228e-05
ANTXR1	yellow	-0.451402	0.0235121	0.936343	6.12418e-12
TEX261	yellow	-0.457163	0.0215865	0.853709	5.77105e-08
SPR	yellow	-0.178026	0.394553	0.334492	0.102195
EMX1	yellow	0.337791	0.0986491	-0.70609	8.01492e-05
SFXN5	yellow	-0.415171	0.0390383	0.798819	1.69097e-06
MOB1A	yellow	-0.266007	0.198706	0.809974	9.30584e-07
DOK1	yellow	-0.277621	0.179068	0.753661	1.36391e-05
TCF7L1	yellow	-0.365755	0.072171	0.908936	3.27966e-10
CAPG	yellow	-0.39155	0.0529157	0.939708	3.3348e-12
VAMP5	yellow	-0.39105	0.0532463	0.893163	1.9015e-09
POLR1A	yellow	0.410622	0.0414576	-0.589561	0.0019257
KRCC1	yellow	-0.330028	0.107142	0.735215	2.83147e-05
KCNIP3	yellow	0.288392	0.162098	-0.481628	0.0147795
LMAN2L	yellow	-0.202747	0.331061	0.566814	0.0031334
ANKRD39	yellow	0.396893	0.0494827	-0.71394	6.13001e-05
RNA5SP101	yellow	0.416079	0.0385689	-0.434665	0.0299075
VWA3B	yellow	-0.467489	0.0184557	0.757874	1.14418e-05
TBC1D8	yellow	0.504765	0.0100718	-0.765839	8.1289e-06
RFX8	yellow	0.228292	0.27238	-0.527952	0.00667634
IL1R1	yellow	-0.113268	0.589828	0.494947	0.0118889
POU3F3	yellow	-0.365895	0.0720541	0.755862	1.24484e-05
C2orf49	yellow	-0.243053	0.241717	0.72742	3.78855e-05
UXS1	yellow	0.538565	0.00547799	-0.786484	3.14016e-06
SULT1C4	yellow	-0.502962	0.010387	0.919596	8.26558e-11
LIMS1	yellow	-0.380172	0.0608433	0.887746	3.26708e-09
SOWAHC	yellow	-0.288975	0.161214	0.825915	3.6934e-07
BCL2L11	yellow	0.0444519	0.832899	0.474705	0.0164959
MERTK	yellow	-0.331279	0.105738	0.811127	8.72942e-07
PSD4	yellow	-0.157315	0.452651	0.648444	0.000455308
ZNG1B	yellow	0.0924731	0.660199	-0.553115	0.00413317
MIR1302-3	yellow	0.251742	0.224772	-0.390707	0.0534741
ENSG00000279267	yellow	0.451664	0.0234217	-0.351494	0.0848951
DBI	yellow	-0.546652	0.00469131	0.931141	1.47269e-11
SCTR	yellow	0.184827	0.376438	-0.602009	0.0014529
TMEM177	yellow	0.0849542	0.686393	-0.616671	0.00102701
INHBB	yellow	-0.487311	0.0134826	0.921017	6.78027e-11
GLI2	yellow	-0.584704	0.002143	0.878543	7.71593e-09
TFCP2L1	yellow	-0.0342821	0.870769	0.599375	0.00154363
GYPC	yellow	-0.285682	0.166258	0.458439	0.0211776
ERCC3	yellow	-0.0494199	0.814525	-0.56199	0.00345895
MAP3K2	yellow	-0.128521	0.54037	0.56755	0.0030861
LYPD1	yellow	-0.190855	0.360791	0.633397	0.000676731
NCKAP5	yellow	-0.373178	0.0661535	0.856206	4.79601e-08
ENSG00000279512	yellow	-0.31459	0.125619	0.688047	0.000143889
RN7SKP154	yellow	-0.220517	0.289488	0.568278	0.00303991
MAP3K19	yellow	-0.260554	0.208415	0.328582	0.108782
LCT	yellow	0.183302	0.380457	-0.47445	0.0165623
DARS1	yellow	-0.410032	0.0417799	0.823395	4.3002e-07
CXCR4	yellow	-0.397703	0.0489781	0.82721	3.41247e-07
KIF5C	yellow	0.391095	0.0532162	-0.624078	0.000856275
RBM43	yellow	-0.230412	0.267831	0.496109	0.0116607
NMI	yellow	-0.331824	0.105131	0.664768	0.000288994
TNFAIP6	yellow	-0.327418	0.110115	0.770105	6.73188e-06
GPD2	yellow	-0.270706	0.190592	0.806621	1.11807e-06
ACVR1	yellow	-0.0394868	0.851348	0.460473	0.0205393
RN7SL393P	yellow	-0.120254	0.566935	-0.447998	0.024714
CD302	yellow	-0.229716	0.269319	0.814877	7.06929e-07
RNA5SP108	yellow	0.267692	0.195769	-0.44957	0.0241528
DPP4	yellow	0.103959	0.620933	-0.528421	0.00661907
METTL8	yellow	-0.292251	0.156304	0.586828	0.00204553
CYBRD1	yellow	-0.415213	0.0390163	0.97573	1.13606e-16
ITGA6	yellow	-0.418073	0.0375542	0.913236	1.92129e-10
RAPGEF4	yellow	0.298564	0.147142	-0.546144	0.00473768
SP3	yellow	0.0137886	0.947843	0.602699	0.00142989
NFE2L2	yellow	-0.390431	0.0536576	0.940574	2.83578e-12
TTC30B	yellow	-0.281269	0.173188	0.522975	0.00730971
FKBP7	yellow	-0.212207	0.308501	0.580636	0.00234079
ITGAV	yellow	-0.410949	0.0412797	0.937774	4.74873e-12
FAM171B	yellow	-0.265386	0.199796	0.671246	0.000239467
CALCRL	yellow	-0.332651	0.104214	0.377273	0.0630031
OSGEPL1	yellow	-0.256153	0.21648	0.544187	0.00492024
PMS1	yellow	0.0778613	0.711429	-0.581914	0.00227703
MSTN	yellow	-0.238149	0.251641	0.759448	1.07055e-05
ENSG00000280083	yellow	0.369452	0.0691236	-0.37512	0.0646443
STK17B	yellow	-0.301375	0.143189	0.805696	1.17538e-06
RFTN2	yellow	-0.433314	0.030479	0.953754	1.69264e-13
CFLAR	yellow	-0.301281	0.14332	0.799381	1.64225e-06
ALS2	yellow	0.350783	0.0855711	-0.740802	2.28403e-05
RN7SL40P	yellow	0.0596822	0.776881	-0.3654	0.0724691
PARD3B	yellow	-0.55845	0.00371571	0.959257	4.051e-14
INO80D	yellow	-0.0887008	0.673295	0.682469	0.000171019
CRYGA	yellow	-0.25726	0.214431	0.304683	0.138634
IDH1	yellow	-0.416419	0.0383941	0.910193	2.81294e-10
IKZF2	yellow	-0.393181	0.0518486	0.893219	1.8905e-09
MREG	yellow	0.0356122	0.865798	-0.262922	0.204159
PNKD	yellow	0.223132	0.283662	-0.716597	5.58713e-05
TMBIM1	yellow	-0.503768	0.010245	0.904479	5.55588e-10
CTDSP1	yellow	-0.405738	0.0441848	0.861231	3.26904e-08
PRKAG3	yellow	-0.222703	0.284611	0.4497	0.0241072
WNT6	yellow	0.395871	0.0501253	-0.468441	0.0181868
RN7SL764P	yellow	-0.457357	0.0215239	0.660106	0.00032996
SPEGNB	yellow	0.00200806	0.992399	0.433964	0.0302028
MIR3132	yellow	0.293325	0.154717	-0.367973	0.0703307
SERPINE2	yellow	-0.310574	0.130783	0.696107	0.000111362
RHBDD1	yellow	-0.446492	0.0252612	0.868426	1.8388e-08
RN7SKP283	yellow	-0.0779338	0.711171	0.277073	0.179963
FBXO36	yellow	-0.399666	0.0477709	0.374896	0.0648168
SP110	yellow	-0.437778	0.0286229	0.808868	9.8903e-07
ITM2C	yellow	-0.51789	0.00800811	0.92552	3.53089e-11
C2orf72	yellow	-0.514959	0.00843518	0.711278	6.71992e-05
B3GNT7	yellow	-0.203222	0.329904	0.5745	0.00266847
PDE6D	yellow	-0.174525	0.404067	0.651946	0.000413922
NPPC	yellow	0.453044	0.0229496	-0.471544	0.0173323
ALPP	yellow	0.307517	0.134816	-0.548509	0.00452473
SNORC	yellow	-0.306034	0.136804	0.746326	1.83705e-05
ATG16L1	yellow	0.294831	0.152511	-0.602605	0.00143302
ACKR3	yellow	-0.429955	0.0319383	0.85206	6.50948e-08
RAMP1	yellow	-0.491011	0.0126896	0.910176	2.81866e-10
OTOS	yellow	-0.471128	0.0174449	0.697888	0.000105114
AQP12B	yellow	0.279133	0.176615	-0.454139	0.0225805
SEPTIN2	yellow	-0.471099	0.0174529	0.933663	9.71056e-12
OXTR	yellow	-0.171139	0.413388	0.467982	0.0183161
CPNE9	yellow	0.452579	0.0231078	-0.880442	6.49955e-09
SLC6A11	yellow	-0.414702	0.0392824	0.792598	2.32239e-06
SLC6A1	yellow	-0.179933	0.389424	0.606177	0.00131869
VGLL4	yellow	-0.195325	0.349437	0.532663	0.00611976
CAND2	yellow	0.42515	0.0341223	-0.388662	0.054847
HACL1	yellow	0.0264743	0.900036	-0.581939	0.00227583
KAT2B	yellow	-0.433006	0.0306106	0.961845	1.92926e-14
NGLY1	yellow	0.120568	0.565917	-0.598076	0.0015901
LRRC3B	yellow	-0.23459	0.259007	0.766561	7.87568e-06
CMTM6	yellow	-0.331826	0.105128	0.823993	4.14873e-07
CRTAP	yellow	-0.40479	0.0447307	0.740133	2.34423e-05
CTDSPL	yellow	-0.41792	0.0376313	0.669771	0.000250039
MIR26A1	yellow	-0.378252	0.0622674	0.377488	0.062841
PLCD1	yellow	-0.446371	0.0253057	0.941973	2.17092e-12
MYD88	yellow	-0.295255	0.151896	0.774605	5.49358e-06
GORASP1	yellow	-0.157774	0.451319	0.446905	0.0251101
ZNF619	yellow	-0.309298	0.132456	0.809384	9.61388e-07
ENSG00000252409	yellow	0.284902	0.167469	-0.360752	0.0764567
SS18L2	yellow	0.171449	0.412529	-0.488134	0.0133027
HHATL	yellow	-0.380189	0.0608311	0.872068	1.35656e-08
ACKR2	yellow	-0.206737	0.321427	0.798841	1.68905e-06
CYP8B1	yellow	-0.387997	0.0552992	0.681569	0.000175791
GASK1A	yellow	-0.496412	0.0116017	0.842093	1.30861e-07
ABHD5	yellow	-0.470304	0.0176699	0.852254	6.41874e-08
ZNF660	yellow	-0.256249	0.216302	0.608902	0.00123684
ZNF501	yellow	-0.380931	0.0602878	0.867707	1.95055e-08
CDCP1	yellow	0.267365	0.196337	-0.50484	0.0100588
LIMD1	yellow	-0.288058	0.162607	0.806422	1.13019e-06
FYCO1	yellow	-0.534547	0.00590843	0.886244	3.77782e-09
CCRL2	yellow	-0.20465	0.326443	0.357155	0.079656
CSPG5	yellow	-0.355821	0.0808681	0.742749	2.11652e-05
CDC25A	yellow	-0.393443	0.0516785	0.680798	0.000179971
PLXNB1	yellow	-0.503228	0.0103399	0.946774	8.23458e-13
SLC25A20	yellow	-0.512388	0.00882541	0.926292	3.14433e-11
LAMB2	yellow	-0.465987	0.0188865	0.94996	4.11335e-13
USP4	yellow	0.0707534	0.736813	-0.592277	0.00181267
DAG1	yellow	-0.432004	0.0310418	0.888659	2.98823e-09
RNF123	yellow	0.41356	0.0398817	-0.841187	1.39107e-07
GNAT1	yellow	-0.331285	0.105732	0.489836	0.0129371
SLC38A3	yellow	-0.417071	0.0380613	0.930621	1.60159e-11
NPRL2	yellow	0.0189717	0.928279	-0.396725	0.0495878
CACNA2D2	yellow	0.526313	0.00687966	-0.69193	0.000127307
MAPKAPK3	yellow	-0.414175	0.039558	0.94852	5.66013e-13
GNL3	yellow	0.276676	0.180614	-0.733884	2.97798e-05
CHDH	yellow	-0.427115	0.0332153	0.95302	2.02126e-13
IL17RB	yellow	-0.41513	0.0390593	0.900218	8.9819e-10
SELENOK	yellow	-0.453905	0.0226589	0.709363	7.17461e-05
ERC2	yellow	0.536681	0.0056764	-0.758802	1.10025e-05
MIR3938	yellow	0.154139	0.461943	-0.460416	0.0205567
IL17RD	yellow	-0.470345	0.0176586	0.968082	2.55392e-15
HESX1	yellow	-0.380836	0.0603572	0.483912	0.0142465
ACOX2	yellow	-0.431163	0.0314073	0.850328	7.3759e-08
FAM107A	yellow	-0.528403	0.00662126	0.85073	7.16628e-08
CFAP20DC	yellow	0.0747497	0.722506	-0.627635	0.000783419
LRIG1	yellow	-0.547911	0.00457786	0.963251	1.26138e-14
SUCLG2	yellow	-0.415298	0.0389721	0.938019	4.54316e-12
RPL23AP49	yellow	0.210189	0.313233	-0.547197	0.0046419
ROBO1	yellow	-0.261292	0.207082	0.615434	0.0010582
ST3GAL6	yellow	0.277652	0.179017	-0.438268	0.0284249
MYH15	yellow	-0.453108	0.0229279	0.703818	8.6479e-05
CCDC80	yellow	-0.446259	0.0253467	0.754993	1.2907e-05
GRAMD1C	yellow	-0.437518	0.0287284	0.833004	2.37591e-07
TIGIT	yellow	-0.403905	0.0452443	0.473299	0.0168639
ZBTB20	yellow	-0.380478	0.0606185	0.97319	3.52384e-16
ARHGAP31	yellow	-0.421392	0.0359122	0.931387	1.41505e-11
TMEM39A	yellow	-0.396405	0.049789	0.771705	6.2658e-06
ADPRH	yellow	-0.289455	0.160487	0.715351	5.83625e-05
LRRC58	yellow	-0.298288	0.147535	0.784816	3.40375e-06
FSTL1	yellow	-0.415217	0.039014	0.923256	4.92601e-11
IQCB1	yellow	0.502157	0.0105302	-0.645219	0.000496543
SLC15A2	yellow	-0.381765	0.0596815	0.847625	8.93602e-08
WDR5B	yellow	-0.27632	0.181199	0.713991	6.11917e-05
DTX3L	yellow	-0.282675	0.170958	0.8122	8.2222e-07
ITGB5	yellow	-0.385789	0.0568224	0.965829	5.53351e-15
ALDH1L1	yellow	-0.431819	0.0311216	0.897851	1.16214e-09
KLF15	yellow	-0.482512	0.0145713	0.905371	5.00996e-10
TXNRD3	yellow	-0.0675149	0.74847	0.389311	0.0544087
ABTB1	yellow	0.24129	0.245256	-0.663063	0.000303437
MGLL	yellow	-0.0829689	0.693369	0.380337	0.060722
SEC61A1	yellow	-0.348462	0.0878058	0.896591	1.32958e-09
MIR5704	yellow	0.181606	0.384958	-0.449448	0.0241962
ACP3	yellow	-0.256708	0.215451	0.374751	0.0649291
STAG1	yellow	-0.244581	0.238677	0.654692	0.000383807
MRAS	yellow	-0.219131	0.292607	0.441777	0.0270383
RBP1	yellow	-0.259043	0.21116	0.762983	9.20298e-06
SPSB4	yellow	0.225305	0.278874	-0.379185	0.0615719
RASA2	yellow	0.300749	0.144063	-0.63144	0.000711473
U2SURP	yellow	0.352363	0.0840744	-0.506896	0.00970954
SLC9A9	yellow	-0.300073	0.145011	0.835276	2.05374e-07
ENSG00000280397	yellow	-0.20875	0.316633	0.396759	0.0495665
PLOD2	yellow	-0.306014	0.136832	0.777052	4.90929e-06
PLSCR4	yellow	-0.404292	0.0450192	0.944705	1.26391e-12
WWTR1	yellow	-0.526688	0.00683274	0.931113	1.47937e-11
SERP1	yellow	-0.29973	0.145493	0.849815	7.65177e-08
P2RY1	yellow	-0.43192	0.0310782	0.956452	8.59342e-14
ARHGEF26	yellow	-0.520801	0.00760177	0.943505	1.60825e-12
RN7SL715P	yellow	0.150634	0.47231	-0.432007	0.0310403
SSR3	yellow	-0.218382	0.2943	0.599041	0.00155545
TIPARP	yellow	-0.232193	0.264047	0.820946	4.97402e-07
MFSD1	yellow	-0.329226	0.108049	0.54797	0.00457256
GOLIM4	yellow	-0.478681	0.0154912	0.952765	2.14853e-13
PHC3	yellow	-0.287464	0.163514	0.629776	0.000742194
RPL22L1	yellow	-0.108818	0.604613	0.345567	0.0906545
TNIK	yellow	-0.436836	0.0290069	0.889356	2.78975e-09
ENSG00000279673	yellow	-0.128877	0.53924	0.56352	0.00335274
FNDC3B	yellow	-0.119305	0.570021	0.578768	0.0024367
NAALADL2	yellow	-0.227025	0.275124	0.794846	2.07335e-06
ENSG00000288698	yellow	-0.269579	0.192516	0.478366	0.015569
SOX2	yellow	-0.490196	0.012861	0.954891	1.27855e-13
KLHL6	yellow	-0.230627	0.267373	0.669433	0.000252517
YEATS2	yellow	0.310024	0.131503	-0.768892	7.10548e-06
ABCC5	yellow	0.204749	0.326205	-0.725133	4.11872e-05
C3orf70	yellow	-0.309208	0.132575	0.800884	1.51821e-06
EHHADH	yellow	-0.345399	0.0908219	0.817974	5.91808e-07
AHSG	yellow	0.0407771	0.846546	-0.365526	0.0723631
RFC4	yellow	0.399331	0.0479754	-0.461877	0.0201077
MASP1	yellow	-0.468348	0.0182128	0.953464	1.81601e-13
RTP4	yellow	-0.258492	0.212167	0.683936	0.000163483
LPP	yellow	-0.368388	0.0699905	0.876528	9.22844e-09
TP63	yellow	-0.29914	0.146326	0.417361	0.0379139
UTS2B	yellow	-0.281077	0.173495	0.365402	0.0724675
CCDC50	yellow	-0.149355	0.476122	0.622482	0.00089083
ATP13A4	yellow	-0.464787	0.0192366	0.913013	1.97689e-10
EEF1A1P23	yellow	-0.465759	0.0189527	0.546531	0.00470234
HES1	yellow	-0.504554	0.0101081	0.872561	1.30099e-08
ACAP2	yellow	-0.36271	0.0747574	0.82393	4.16447e-07
PCYT1A	yellow	-0.556574	0.00385821	0.781569	3.97416e-06
UBXN7	yellow	-0.38928	0.0544296	0.689109	0.000139175
PAK2	yellow	-0.416175	0.0385194	0.838975	1.61239e-07
NCBP2	yellow	-0.320711	0.118035	0.495122	0.0118542
MELTF	yellow	0.278712	0.177295	-0.636148	0.000630408
RUBCN	yellow	0.361479	0.0758229	-0.506666	0.00974811
LMLN	yellow	-0.038278	0.855851	-0.510724	0.00908594
PCGF3	yellow	0.432361	0.0308877	-0.582571	0.00224484
GAK	yellow	0.281356	0.17305	-0.375366	0.0644551
DGKQ	yellow	0.426684	0.0334125	-0.439052	0.0281103
FGFRL1	yellow	-0.504272	0.0101571	0.912196	2.19211e-10
FGFR3	yellow	-0.492142	0.0124551	0.894843	1.59806e-09
ZFYVE28	yellow	0.351447	0.0849397	-0.513689	0.00862608
SH3BP2	yellow	-0.462555	0.0199018	0.860941	3.34361e-08
ENSG00000278778	yellow	-0.119978	0.567832	0.373656	0.0657796
MSX1	yellow	-0.49835	0.0112307	0.836427	1.90606e-07
STK32B	yellow	-0.0592596	0.778422	0.507512	0.00960687
EVC2	yellow	-0.494204	0.0120368	0.893755	1.78899e-09
EVC	yellow	-0.424846	0.0342643	0.845007	1.07238e-07
C4orf50	yellow	0.277272	0.179639	-0.608784	0.00124028
WFS1	yellow	-0.455777	0.0220374	0.86279	2.89396e-08
TBC1D14	yellow	-0.426351	0.0335655	0.806988	1.09602e-06
GRPEL1	yellow	0.257751	0.213527	-0.563267	0.00337011
SORCS2	yellow	-0.414133	0.0395802	0.851242	6.90667e-08
SH3TC1	yellow	-0.26097	0.207662	0.707489	7.6457e-05
CPZ	yellow	0.0873728	0.677927	-0.380463	0.0606301
HMX1	yellow	-0.0230196	0.913028	0.66961	0.000251222
RAB28	yellow	-0.294278	0.15332	0.495059	0.0118666
BOD1L1	yellow	0.454037	0.0226149	-0.807117	1.08833e-06
CD38	yellow	-0.490955	0.0127013	0.831647	2.5893e-07
FGFBP2	yellow	-0.399386	0.0479416	0.374039	0.0654809
LAP3	yellow	-0.464478	0.0193276	0.886702	3.61512e-09
ADGRA3	yellow	-0.449221	0.0242768	0.962289	1.68967e-14
SOD3	yellow	-0.482876	0.0144861	0.958609	4.84234e-14
PI4K2B	yellow	-0.307486	0.134857	0.820061	5.23994e-07
ANAPC4	yellow	0.053845	0.798239	-0.406917	0.043514
SMIM20	yellow	-0.331999	0.104936	0.596437	0.0016505
DTHD1	yellow	-0.429965	0.0319338	0.737791	2.56612e-05
C4orf19	yellow	-0.219631	0.291479	0.70127	9.40962e-05
RELL1	yellow	-0.294757	0.15262	0.794961	2.06131e-06
UGDH	yellow	-0.273442	0.185973	0.656703	0.000362974
GABRG1	yellow	-0.35322	0.0832708	0.889622	2.71739e-09
CHIC2	yellow	-0.235686	0.256725	0.279308	0.176332
PAICS	yellow	-0.501111	0.010719	0.823473	4.28029e-07
REST	yellow	-0.429211	0.0322692	0.956162	9.26022e-14
IGFBP7	yellow	-0.520985	0.00757672	0.858005	4.18802e-08
CSN1S1	yellow	0.0796296	0.705159	-0.388987	0.0546271
AMBN	yellow	0.257436	0.214107	-0.549874	0.00440554
SLC4A4	yellow	-0.394591	0.0509395	0.901551	7.74665e-10
ENSG00000221639	yellow	-0.311004	0.130224	0.552535	0.00418083
AFP	yellow	-0.0495725	0.813962	-0.5616	0.00348649
CXCL2	yellow	-0.503428	0.0103046	0.677053	0.000201541
MIR4450	yellow	-0.186738	0.371435	0.47821	0.0156075
FRAS1	yellow	0.277366	0.179484	-0.650316	0.000432761
BMP2K	yellow	-0.319761	0.11919	0.818714	5.6691e-07
ANTXR2	yellow	-0.302089	0.142197	0.654072	0.000390439
PRDM8	yellow	0.431339	0.0313304	-0.732582	3.12758e-05
FGF5	yellow	0.411681	0.040884	-0.542919	0.00504171
VAMP9P	yellow	0.429686	0.0320574	-0.543003	0.00503355
HNRNPDL	yellow	0.155561	0.45777	-0.413275	0.0400322
THAP9	yellow	-0.189096	0.365316	0.550969	0.00431185
ENSG00000285458	yellow	-0.447691	0.0248246	0.731168	3.29761e-05
AFF1	yellow	-0.25189	0.224489	0.734742	2.88276e-05
HSD17B13	yellow	-0.0423361	0.840751	-0.331254	0.105766
HERC5	yellow	-0.272369	0.187775	0.712296	6.48877e-05
RN7SKP244	yellow	-0.149887	0.474533	0.49152	0.0125836
PDLIM5	yellow	-0.477723	0.0157287	0.973586	2.97607e-16
BMPR1B	yellow	-0.49086	0.0127212	0.952515	2.27999e-13
ADH5	yellow	-0.442433	0.0267852	0.76369	8.92602e-06
DDIT4L	yellow	-0.42265	0.0353046	0.874636	1.08864e-08
SLC9B1	yellow	-0.109815	0.601288	0.710168	6.9804e-05
BDH2	yellow	-0.459962	0.0206981	0.969922	1.30194e-15
TACR3	yellow	-0.371137	0.067768	0.411027	0.0412375
GSTCD	yellow	-0.41611	0.038553	0.471544	0.0173324
ETNPPL	yellow	-0.511389	0.00898101	0.956289	8.96316e-14
CFI	yellow	-0.256324	0.216162	0.529814	0.00645153
LARP7	yellow	-0.332721	0.104137	0.729098	3.56122e-05
METTL14	yellow	0.054511	0.795795	0.506929	0.00970388
USP53	yellow	-0.326062	0.111684	0.781827	3.92599e-06
PRDM5	yellow	-0.252957	0.222467	0.518693	0.00789424
ANXA5	yellow	-0.285212	0.166986	0.863551	2.72523e-08
EXOSC9	yellow	0.0933524	0.65716	-0.45344	0.0228156
FGF2	yellow	-0.414204	0.0395426	0.94043	2.91374e-12
SPRY1	yellow	-0.301441	0.143097	0.486185	0.0137317
FAT4	yellow	-0.289992	0.159677	0.661237	0.000319582
INTU	yellow	-0.283166	0.170185	0.556937	0.00383031
MFSD8	yellow	-0.379129	0.0616137	0.45905	0.0209842
SLC7A11	yellow	-0.461368	0.0202632	0.941819	2.23648e-12
ENSG00000279845	yellow	-0.238409	0.251108	0.537279	0.00561275
DCLK2	yellow	-0.394285	0.0511357	0.527922	0.00667996
RN7SL446P	yellow	0.111362	0.596142	-0.383162	0.0586766
MIR4453	yellow	-0.196802	0.345732	0.40404	0.045166
MND1	yellow	-0.234868	0.258428	0.498245	0.0112505
SFRP2	yellow	-0.33338	0.103411	0.678758	0.000191458
DCHS2	yellow	-0.129832	0.536211	0.414788	0.0392375
LRAT	yellow	-0.397444	0.0491388	0.852567	6.27421e-08
ASIC5	yellow	0.263681	0.202809	-0.454423	0.0224858
TDO2	yellow	0.384611	0.0576483	-0.605482	0.00134031
CTSO	yellow	-0.211895	0.309231	0.797169	1.84139e-06
PDGFC	yellow	-0.33493	0.101718	0.79334	2.2374e-06
GASK1B	yellow	-0.520803	0.00760154	0.827913	3.26815e-07
CPE	yellow	-0.249417	0.229225	0.723448	4.37808e-05
TLL1	yellow	0.503103	0.0103621	-0.571818	0.00282355
DDX60	yellow	-0.225678	0.278058	0.631084	0.000717939
PALLD	yellow	-0.430317	0.0317783	0.897332	1.22863e-09
MFAP3L	yellow	-0.4369	0.0289807	0.932	1.28018e-11
FBXO8	yellow	-0.514038	0.00857327	0.942702	1.88399e-12
VEGFC	yellow	-0.419129	0.0370253	0.591166	0.00185819
CDKN2AIP	yellow	-0.296368	0.150285	0.634554	0.000656916
IRF2	yellow	-0.336054	0.100504	0.871641	1.40651e-08
CASP3	yellow	-0.0351343	0.867584	0.48514	0.0139665
PDLIM3	yellow	-0.413429	0.039951	0.89831	1.10602e-09
TLR3	yellow	-0.337441	0.0990204	0.845413	1.04271e-07
CYP4V2	yellow	-0.440901	0.0273792	0.909546	3.04493e-10
F11	yellow	-0.225436	0.278588	0.579549	0.00239621
ENSG00000272297	yellow	-0.191627	0.358814	0.693917	0.000119489
FAT1	yellow	-0.33824	0.0981735	0.917274	1.13336e-10
LRRC14B	yellow	0.320643	0.118117	-0.413153	0.040097
ICE1	yellow	0.530085	0.00641936	-0.703421	8.76264e-05
TENT4A	yellow	0.356562	0.080193	-0.625397	0.000828609
C5orf49	yellow	-0.174766	0.403406	0.404644	0.0448149
ENSG00000280369	yellow	0.194548	0.351395	-0.27559	0.182401
ROPN1L	yellow	0.168016	0.422089	-0.598507	0.00157457
DAP	yellow	-0.306074	0.136751	0.751943	1.46375e-05
OTULIN	yellow	-0.313018	0.127623	0.777982	4.70204e-06
FBXL7	yellow	-0.406699	0.0436373	0.931802	1.32243e-11
MYO10	yellow	-0.5165	0.00820836	0.984074	9.30646e-19
MIR579	yellow	-0.109582	0.602065	0.504913	0.0100463
C1QTNF3	yellow	-0.255907	0.216938	0.680212	0.000183209
RAI14	yellow	-0.413706	0.0398048	0.860487	3.46334e-08
NADK2	yellow	-0.381129	0.0601429	0.901355	7.91793e-10
RANBP3L	yellow	-0.43348	0.0304084	0.884604	4.41684e-09
SLC1A3	yellow	-0.410213	0.0416808	0.927005	2.82142e-11
EGFLAM	yellow	-0.270892	0.190275	0.476526	0.0160294
LIFR	yellow	-0.420568	0.0363142	0.944087	1.43185e-12
MIR3650	yellow	-0.0645538	0.759175	0.541767	0.00515419
OSMR	yellow	-0.408239	0.0427711	0.878032	8.07675e-09
FBXO4	yellow	0.237884	0.252184	-0.406526	0.0437359
ENSG00000279557	yellow	0.328168	0.109255	-0.56553	0.00321741
GPX8	yellow	-0.0800034	0.703836	0.306191	0.136594
DHX29	yellow	0.399386	0.0479417	-0.422908	0.0351814
IL6ST	yellow	-0.313731	0.12671	0.862012	3.07604e-08
MIR582	yellow	0.064778	0.758363	-0.522751	0.00733944
ENSG00000273701	yellow	-0.297117	0.149208	-0.397432	0.0491464
CENPK	yellow	0.157336	0.452592	-0.49111	0.0126689
ERBIN	yellow	-0.48043	0.0150654	0.853304	5.9451e-08
BDP1	yellow	0.232898	0.262558	-0.560903	0.00353619
MCCC2	yellow	-0.52222	0.00741004	0.843063	1.22529e-07
TNPO1	yellow	-0.334467	0.102222	0.641078	0.000554233
F2R	yellow	-0.178836	0.392369	0.583883	0.00218175
LHFPL2	yellow	-0.232609	0.263168	0.823773	4.20398e-07
DMGDH	yellow	-0.0661216	0.753501	0.447473	0.0249036
BHMT2	yellow	-0.229246	0.270327	0.652516	0.000407516
THBS4	yellow	-0.288337	0.162182	0.626009	0.000816032
VCAN	yellow	-0.348284	0.0879787	0.697681	0.000105826
MIR9-2	yellow	-0.228949	0.270965	0.695028	0.000115304
CETN3	yellow	-0.284799	0.167629	0.840429	1.46362e-07
ADGRV1	yellow	-0.4987	0.0111647	0.809412	9.59878e-07
SKIC3	yellow	0.228111	0.272772	-0.568319	0.00303732
RHOBTB3	yellow	-0.469185	0.0179787	0.970244	1.15201e-15
GLRX	yellow	0.409492	0.0420762	-0.695841	0.000112323
ERAP2	yellow	-0.322998	0.115289	0.638536	0.000592454
LIX1	yellow	-0.509443	0.00929078	0.870957	1.48995e-08
TSLP	yellow	-0.407712	0.0430661	0.370937	0.0679277
RN7SKP57	yellow	0.670864	0.000242167	-0.493559	0.0121664
MCC	yellow	-0.365472	0.0724085	0.873741	1.17602e-08
PGGT1B	yellow	-0.324389	0.113642	0.74584	1.873e-05
FEM1C	yellow	-0.229418	0.269959	0.600796	0.00149407
RN7SL689P	yellow	-0.143623	0.493399	0.469013	0.0180266
PPIC	yellow	-0.273622	0.185672	0.80038	1.55885e-06
GRAMD2B	yellow	-0.450968	0.0236626	0.963726	1.08852e-14
ENSG00000279118	yellow	-0.440146	0.0276755	0.964667	8.08302e-15
ALDH7A1	yellow	-0.517859	0.00801249	0.934049	9.09773e-12
MEGF10	yellow	-0.438221	0.0284436	0.942655	1.90134e-12
PRRC1	yellow	-0.430994	0.0314811	0.886149	3.8125e-09
CCDC192	yellow	0.198215	0.342212	-0.778152	4.66512e-06
PDLIM4	yellow	-0.406978	0.0434793	0.679192	0.000188961
SOWAHA	yellow	-0.0826728	0.694412	0.511656	0.0089393
FSTL4	yellow	0.341145	0.095139	-0.742757	2.11592e-05
DDX46	yellow	-0.0337805	0.872644	-0.538962	0.00543699
PCBD2	yellow	-0.494631	0.0119515	0.862839	2.88282e-08
ENSG00000279799	yellow	-0.213384	0.305762	0.54474	0.00486812
TIFAB	yellow	-0.10525	0.616582	0.630906	0.000721198
SLC25A48	yellow	-0.420186	0.0365021	0.915402	1.45232e-10
CXCL14	yellow	-0.239606	0.248666	0.475441	0.0163061
SMAD5	yellow	-0.393049	0.0519342	0.921122	6.68126e-11
KLHL3	yellow	0.472477	0.0170819	-0.593033	0.0017822
NME5	yellow	0.358423	0.0785169	-0.587413	0.00201936
KDM3B	yellow	-0.339391	0.0969619	0.857956	4.20368e-08
REEP2	yellow	0.403716	0.0453547	-0.817501	6.08215e-07
ECSCR	yellow	-0.0606648	0.773301	0.439429	0.0279599
PSD2	yellow	-0.416099	0.0385585	0.930212	1.71018e-11
CYSTM1	yellow	-0.235357	0.257408	0.787351	3.0104e-06
APBB3	yellow	0.168402	0.421008	-0.770665	6.56547e-06
PCDHB1	yellow	-0.232118	0.264205	0.595528	0.00168481
PCDHB4	yellow	-0.231314	0.265909	0.699837	9.86339e-05
PCDHB6	yellow	-0.0850888	0.68592	0.408534	0.0426067
PCDHB7	yellow	-0.0142323	0.946167	0.297147	0.149164
PCDHGA2	yellow	-0.306598	0.136047	0.818329	5.79731e-07
PCDHGA3	yellow	-0.380576	0.0605468	0.852565	6.2751e-08
PCDHGB1	yellow	-0.171921	0.411226	0.686796	0.000149619
PCDHGA4	yellow	-0.264217	0.201858	0.786191	3.18499e-06
PCDHGA5	yellow	-0.24078	0.246284	0.390774	0.0534297
PCDHGA6	yellow	-0.33302	0.103807	0.479161	0.0153734
PCDHGB4	yellow	-0.330813	0.106259	0.676999	0.000201873
PCDHGB5	yellow	-0.320047	0.118841	0.83857	1.65609e-07
PCDHGA9	yellow	-0.438646	0.0282728	0.492153	0.0124529
PCDHGB6	yellow	-0.397514	0.0490952	0.895339	1.51729e-09
PCDHGB7	yellow	-0.480426	0.0150664	0.914239	1.68932e-10
PCDHGC3	yellow	-0.439992	0.0277365	0.955689	1.04519e-13
HDAC3	yellow	-0.0294566	0.88884	-0.531706	0.00622965
RELL2	yellow	0.437455	0.0287541	-0.797258	1.83298e-06
ADRB2	yellow	-0.415351	0.0389448	0.843753	1.1689e-07
PPARGC1B	yellow	0.400233	0.0474266	-0.739848	2.37027e-05
TIGD6	yellow	-0.00118484	0.995515	0.491794	0.0125269
SLC6A7	yellow	0.334593	0.102085	-0.714197	6.07546e-05
GM2A	yellow	-0.432466	0.0308422	0.877167	8.72166e-09
SPARC	yellow	-0.335069	0.101568	0.6439	0.000514334
GALNT10	yellow	-0.383861	0.0581785	0.86221	3.02881e-08
FAXDC2	yellow	-0.407239	0.0433324	0.834563	2.15029e-07
MRPL22	yellow	0.272676	0.187258	-0.519585	0.00776935
SGCD	yellow	-0.336726	0.099783	0.814064	7.40328e-07
FABP6	yellow	0.365776	0.0721534	-0.697637	0.000105977
RN7SKP60	yellow	0.529824	0.00645031	-0.519281	0.00781173
WWC1	yellow	-0.422955	0.0351587	0.772004	6.18189e-06
FGF18	yellow	0.380791	0.0603901	-0.49695	0.0114977
ENSG00000212529	yellow	0.0345718	0.869686	-0.338904	0.0974736
ATP6V0E1	yellow	-0.435288	0.0296467	0.953544	1.78123e-13
MSX2	yellow	-0.208189	0.317965	0.566862	0.00313027
EIF4E1B	yellow	0.19858	0.341304	-0.740278	2.33105e-05
N4BP3	yellow	0.414518	0.0393782	-0.71396	6.12571e-05
ZNF879	yellow	-0.0583487	0.781747	0.31897	0.120157
ZNF354C	yellow	-0.232946	0.262457	0.62084	0.000927628
CNOT6	yellow	-0.24188	0.244067	0.654153	0.000389565
SCGB3A1	yellow	0.0734307	0.727218	-0.374418	0.0651871
GMDS	yellow	0.384692	0.0575907	-0.600118	0.00151756
SERPINB1	yellow	-0.242595	0.242634	0.714888	5.93128e-05
NQO2	yellow	0.0706644	0.737133	-0.588631	0.0019658
TUBB2B	yellow	-0.392157	0.0525168	0.77246	6.05588e-06
PXDC1	yellow	-0.394182	0.051202	0.914403	1.65399e-10
PRPF4B	yellow	-0.0372291	0.859763	-0.445807	0.0255135
ECI2	yellow	-0.446702	0.0251842	0.836383	1.91144e-07
PPP1R3G	yellow	-0.294732	0.152657	0.799196	1.65814e-06
RREB1	yellow	-0.471868	0.017245	0.898814	1.04734e-09
SSR1	yellow	-0.266623	0.197629	0.546823	0.00467575
ELOVL2	yellow	-0.418928	0.0371254	0.900882	8.34627e-10
TBC1D7	yellow	0.329067	0.10823	-0.414563	0.0393545
SIRT5	yellow	0.439806	0.0278102	-0.626789	0.000800248
RNF182	yellow	-0.358438	0.0785039	0.866061	2.22985e-08
KDM1B	yellow	-0.350735	0.0856166	0.650025	0.000436205
ID4	yellow	-0.509568	0.00927061	0.966459	4.48223e-15
HDGFL1	yellow	0.335384	0.101227	-0.39417	0.0512101
ACOT13	yellow	-0.0501272	0.811917	0.400514	0.0472569
GMNN	yellow	-0.408213	0.0427856	0.707935	7.53128e-05
CARMIL1	yellow	-0.366734	0.0713543	0.792773	2.30205e-06
H4C2	yellow	-0.198265	0.342087	0.701914	9.21165e-05
H1-2	yellow	-0.246851	0.23421	0.801262	1.48841e-06
HFE	yellow	-0.529374	0.00650409	0.901929	7.42576e-10
H4C3	yellow	-0.164072	0.433221	0.486425	0.0136783
H2BC4	yellow	-0.250297	0.227533	0.579413	0.0024032
H2BC6	yellow	0.00351107	0.986711	0.34487	0.0913506
H4C4	yellow	-0.225669	0.278078	0.46847	0.0181787
H3C8	yellow	-0.247608	0.232732	0.41171	0.040868
BTN3A2	yellow	-0.300359	0.144609	0.643433	0.000520757
BTN2A2	yellow	-0.161508	0.440539	0.615924	0.00104575
BTN3A1	yellow	-0.408776	0.0424723	0.741916	2.18684e-05
HMGN4	yellow	0.0373807	0.859197	0.389446	0.0543174
H2AC11	yellow	-0.205983	0.323235	0.559765	0.00361853
H2AC16	yellow	-0.097663	0.642341	0.368071	0.0702501
H1-5	yellow	-0.415039	0.0391064	0.527512	0.00673042
H3C11	yellow	-0.28396	0.168938	0.519225	0.00781956
H3C12	yellow	-0.229772	0.269199	0.389381	0.0543614
OR2B8P	yellow	-0.265745	0.199165	0.394586	0.0509429
PGBD1	yellow	0.515279	0.00838761	-0.585398	0.00211073
HLA-A	yellow	-0.232839	0.262683	0.765041	8.41709e-06
TRIM31	yellow	0.267873	0.195457	-0.28303	0.170398
PPP1R18	yellow	-0.14694	0.483363	0.780016	4.27602e-06
DDR1	yellow	-0.483152	0.0144221	0.885497	4.05777e-09
HLA-B	yellow	-0.342876	0.0933635	0.68922	0.000138692
MICB	yellow	-0.283223	0.170094	0.517754	0.00802752
LST1	yellow	-0.107603	0.60868	0.531175	0.00629124
SNORA38	yellow	-0.334869	0.101784	0.476121	0.0161323
LY6G5C	yellow	-0.171977	0.411069	0.375037	0.0647081
LY6G6C	yellow	0.423987	0.0346685	-0.394849	0.0507748
DDAH2	yellow	-0.415703	0.0387627	0.87561	1.0002e-08
VWA7	yellow	0.296378	0.15027	-0.648705	0.000452102
STK19	yellow	0.297964	0.147996	-0.46384	0.0195166
HLA-DRB1	yellow	-0.238059	0.251825	0.571458	0.0028449
HLA-DQA1	yellow	-0.123363	0.556878	0.452297	0.0232042
PSMB8	yellow	-0.410041	0.0417744	0.75872	1.10406e-05
PSMB9	yellow	-0.301364	0.143204	0.781988	3.89614e-06
TAP1	yellow	-0.292353	0.156152	0.799441	1.63719e-06
BRD2	yellow	0.314218	0.12609	-0.302887	0.141093
RNY4P10	yellow	0.238293	0.251345	-0.63541	0.000642562
HSD17B8	yellow	-0.546292	0.00472412	0.668077	0.00026268
MIR7111	yellow	-0.0947369	0.652387	0.277116	0.179893
TEAD3	yellow	-0.355206	0.0814312	0.78556	3.28379e-06
LHFPL5	yellow	0.1098	0.601336	-0.536493	0.00569659
ZFAND3	yellow	-0.409533	0.0420537	0.929844	1.81346e-11
DNAH8	yellow	0.150522	0.472641	-0.359494	0.0775647
GLP1R	yellow	-0.363989	0.0736627	0.611826	0.0011539
KCNK17	yellow	0.0369593	0.860769	-0.346846	0.0893871
TUBBP9	yellow	-0.45151	0.0234748	0.313039	0.127595
TREML1	yellow	-0.0663524	0.752667	0.536413	0.00570513
ZNF318	yellow	0.471348	0.0173854	-0.469004	0.0180291
XPO5	yellow	0.0349529	0.868261	-0.390242	0.0537841
VEGFA	yellow	-0.422349	0.0354496	0.578589	0.00244606
SLC29A1	yellow	0.188388	0.367148	-0.715447	5.81662e-05
CYP39A1	yellow	0.202992	0.330464	0.369457	0.06912
PKHD1	yellow	-0.065986	0.753992	-0.464724	0.019255
MCM3	yellow	-0.265521	0.199558	0.625488	0.000826727
PAQR8	yellow	-0.526209	0.00689267	0.926396	3.09487e-11
ELOVL5	yellow	-0.336357	0.100179	0.916401	1.27327e-10
LGSN	yellow	0.0329288	0.875831	0.284404	0.168244
PTP4A1	yellow	0.152298	0.467373	-0.58585	0.00208996
PHF3	yellow	-0.254073	0.220364	0.692859	0.000123596
COL19A1	yellow	0.359166	0.077855	-0.629447	0.000748407
OGFRL1	yellow	-0.39837	0.0485653	0.847779	8.83998e-08
ENSG00000279289	yellow	-0.319655	0.119318	0.730079	3.43416e-05
CGAS	yellow	-0.19544	0.349147	0.584418	0.00215641
CD109	yellow	-0.447174	0.0250122	0.896246	1.37919e-09
COL12A1	yellow	0.206457	0.322098	-0.545621	0.00478595
LCA5	yellow	-0.268196	0.194897	0.486634	0.0136319
BCKDHB	yellow	-0.468732	0.0181051	0.900096	9.10363e-10
TENT5A	yellow	-0.0411512	0.845155	0.681487	0.000176234
PRSS35	yellow	-0.325598	0.112225	0.871178	1.4625e-08
RIPPLY2	yellow	0.349018	0.087266	-0.423093	0.0350928
NT5E	yellow	-0.4319	0.0310865	0.92577	3.40097e-11
SMIM8	yellow	0.139953	0.504622	-0.613091	0.00111954
SPACA1	yellow	-0.161287	0.441173	0.291439	0.157511
SNORA73	yellow	0.0957383	0.648942	-0.513799	0.00860941
PNRC1	yellow	-0.23109	0.266386	0.578494	0.00245104
RRAGD	yellow	-0.149363	0.476096	0.433312	0.0304798
UFL1-AS1	yellow	0.103213	0.623455	0.336829	0.0996733
MMS22L	yellow	-0.326111	0.111627	0.656027	0.000369861
POU3F2	yellow	-0.488841	0.0131499	0.782005	3.89296e-06
BEND3	yellow	-0.014265	0.946043	0.455369	0.022172
NR2E1	yellow	-0.441705	0.0270659	0.868544	1.82107e-08
ENSG00000279398	yellow	-0.235283	0.257562	0.644712	0.000503315
METTL24	yellow	-0.184407	0.377543	0.554864	0.00399216
DDO	yellow	-0.320311	0.11852	0.920425	7.36737e-11
GTF3C6	yellow	-0.422605	0.0353266	0.819696	5.35326e-07
FYN	yellow	-0.361367	0.0759196	0.931045	1.49576e-11
RN7SKP51	yellow	0.161591	0.440302	-0.352161	0.0842647
CEP85L	yellow	-0.220091	0.290444	0.694906	0.000115755
ASF1A	yellow	-0.424327	0.0345081	0.778823	4.5215e-06
GJA1	yellow	-0.475915	0.0161846	0.956151	9.28607e-14
ENSG00000279114	yellow	-0.171787	0.411595	0.460032	0.0206763
FABP7	yellow	-0.199196	0.339779	0.585227	0.00211865
RNF217	yellow	-0.238025	0.251895	0.726436	3.92763e-05
TPD52L1	yellow	-0.288223	0.162356	0.846463	9.69308e-08
HEY2	yellow	-0.452231	0.0232269	0.902454	6.99961e-10
MOXD1	yellow	-0.432641	0.0307671	0.690709	0.000132329
SLC18B1	yellow	-0.483943	0.0142393	0.969209	1.69831e-15
SLC2A12	yellow	-0.45637	0.0218437	0.785521	3.28994e-06
MAP3K5	yellow	-0.436611	0.0290991	0.735099	2.84404e-05
TNFAIP3	yellow	-0.341077	0.0952085	0.716254	5.65487e-05
NHSL1	yellow	-0.468163	0.0182648	0.953693	1.71792e-13
FBXO30	yellow	-0.391638	0.0528579	0.837964	1.72359e-07
SASH1	yellow	-0.416535	0.038335	0.95579	1.01875e-13
TAB2	yellow	-0.147988	0.480213	0.588395	0.00197607
GINM1	yellow	-0.457711	0.0214101	0.851664	6.69932e-08
ENSG00000202343	yellow	-0.315775	0.124124	0.340201	0.0961169
KATNA1	yellow	-0.517001	0.00813561	0.716727	5.56184e-05
NUP43	yellow	-0.363164	0.0743672	0.485826	0.013812
ENSG00000216621	yellow	0.324076	0.114011	-0.304769	0.138517
PLEKHG1	yellow	-0.209083	0.315843	0.755087	1.28572e-05
MTHFD1L	yellow	0.373159	0.0661679	-0.570944	0.00287568
RMND1	yellow	0.277704	0.178933	-0.624965	0.000837581
SERAC1	yellow	0.434811	0.0298463	-0.81691	6.29323e-07
EZR	yellow	-0.486057	0.0137602	0.96415	9.52988e-15
OSTCP1	yellow	-0.104009	0.620766	0.509266	0.0093193
MAP3K4	yellow	0.0599781	0.775802	-0.410646	0.0414445
QKI	yellow	-0.407942	0.0429369	0.91086	2.59046e-10
RPS6KA2	yellow	-0.306035	0.136803	0.721976	4.61631e-05
GPR31	yellow	0.00940751	0.964402	-0.352305	0.084129
PHF10	yellow	-0.308862	0.133031	0.738275	2.51882e-05
PDCD2	yellow	0.314814	0.125335	-0.382054	0.0594723
LFNG	yellow	-0.574345	0.00267725	0.890514	2.48644e-09
GNA12	yellow	-0.487781	0.0133796	0.941823	2.2349e-12
MMD2	yellow	-0.521944	0.00744708	0.849093	8.05563e-08
FERD3L	yellow	0.166842	0.425386	-0.38332	0.0585637
ITGB8	yellow	-0.452612	0.0230968	0.94864	5.51318e-13
IL6	yellow	-0.0644101	0.759696	0.560884	0.00353754
MALSU1	yellow	0.338304	0.0981053	-0.528815	0.00657133
HIBADH	yellow	-0.430831	0.0315524	0.701706	9.27515e-05
TRIL	yellow	-0.484891	0.0140227	0.937398	5.07952e-12
FKBP14	yellow	-0.325952	0.111812	0.699757	9.88929e-05
INMT	yellow	0.108963	0.60413	0.466203	0.0188241
GHRHR	yellow	-0.301853	0.142524	0.510823	0.00907023
ADCYAP1R1	yellow	-0.436937	0.0289653	0.896199	1.38603e-09
FKBP9	yellow	-0.406058	0.044002	0.769555	6.89902e-06
HERPUD2	yellow	-0.306517	0.136155	0.729802	3.46962e-05
POU6F2	yellow	0.177017	0.397281	-0.653202	0.000399906
GLI3	yellow	-0.526444	0.0068632	0.921966	5.92843e-11
MRPL32	yellow	0.233465	0.261365	-0.482633	0.0145428
HECW1	yellow	0.407983	0.0429144	-0.818848	5.62512e-07
AEBP1	yellow	-0.4914	0.0126086	0.88765	3.29776e-09
H2AZ2	yellow	-0.235453	0.257209	0.674307	0.000218766
IGFBP1	yellow	0.391076	0.0532289	-0.375889	0.0640544
TNS3	yellow	-0.357705	0.0791601	0.790478	2.58138e-06
ENSG00000279578	yellow	-0.157638	0.451713	0.71141	6.68957e-05
SEC61G	yellow	0.247414	0.233109	-0.66261	0.000307376
EGFR	yellow	-0.448637	0.0244847	0.89973	9.47721e-10
PSPH	yellow	-0.139324	0.506558	0.477381	0.0158142
PHKG1	yellow	-0.439451	0.0279512	0.851982	6.54665e-08
ENSG00000280225	yellow	0.139592	0.505731	-0.448358	0.0245845
ZNF680	yellow	-0.233451	0.261394	0.62307	0.000877973
ZNF107	yellow	-0.435408	0.0295968	0.829772	2.91245e-07
AUTS2	yellow	-0.0525275	0.80308	0.55156	0.00426202
SPDYE10	yellow	0.0605956	0.773553	-0.387424	0.0556916
FZD9	yellow	-0.279133	0.176614	0.735882	2.76058e-05
CLDN4	yellow	0.322947	0.11535	-0.511684	0.00893479
ELN	yellow	-0.39126	0.0531075	0.767013	7.72097e-06
POR	yellow	-0.405562	0.0442859	0.569217	0.00298114
PHTF2	yellow	0.446869	0.0251235	-0.681865	0.000174207
SEMA3C	yellow	-0.300208	0.14482	0.410791	0.0413652
ENSG00000233491	yellow	0.22645	0.276374	-0.348666	0.0876073
HGF	yellow	-0.391331	0.0530604	0.653582	0.000395749
PCLO	yellow	0.500279	0.0108711	-0.867384	2.00282e-08
TMEM243	yellow	-0.0391451	0.852621	-0.333505	0.103273
ENSG00000273623	yellow	-0.14489	0.489552	0.330151	0.107003
SRI	yellow	-0.383445	0.0584747	0.715303	5.84613e-05
FZD1	yellow	-0.285674	0.16627	0.610678	0.00118588
ENSG00000289027	yellow	0.113682	0.58846	-0.51653	0.00820395
MIR1285-1	yellow	-0.0842126	0.688996	0.448593	0.0245003
SAMD9L	yellow	-0.299344	0.146038	0.759669	1.06055e-05
SGCE	yellow	-0.38743	0.0556877	0.654623	0.00038454
PON3	yellow	-0.385803	0.0568129	0.79817	1.74878e-06
PON2	yellow	-0.449714	0.0241019	0.964085	9.72763e-15
ASB4	yellow	-0.352777	0.0836852	0.775855	5.18794e-06
ENSG00000279525	yellow	-0.115945	0.581009	0.377355	0.0629408
PDK4	yellow	-0.416266	0.0384729	0.940804	2.71494e-12
MIR591	yellow	-0.379326	0.0614672	0.564055	0.00331625
MIR5692A1	yellow	-0.0935458	0.656493	-0.36687	0.0712412
ATP5MF-PTCD1	yellow	0.424909	0.034235	-0.462661	0.0198697
TRIM4	yellow	-0.435726	0.0294646	0.805967	1.15832e-06
TRAPPC14	yellow	0.351103	0.085266	-0.719512	5.04081e-05
TSC22D4	yellow	-0.4554	0.0221616	0.87975	6.92136e-09
NYAP1	yellow	0.405531	0.0443039	-0.657723	0.000352789
EPHB4	yellow	-0.31621	0.123578	0.704419	8.47626e-05
TRIP6	yellow	-0.51017	0.00917409	0.962835	1.43258e-14
RN7SL549P	yellow	0.35727	0.0795521	-0.434569	0.0299478
TRIM56	yellow	-0.44128	0.027231	0.849439	7.85948e-08
ORAI2	yellow	0.449969	0.0240122	-0.584109	0.002171
POLR2J	yellow	-0.300278	0.144723	0.714201	6.07481e-05
RN7SKP86	yellow	-0.00865008	0.967267	0.355838	0.0808523
EFCAB10	yellow	0.0784347	0.709394	-0.427498	0.0330405
RNA5SP237	yellow	-0.155697	0.457372	0.449215	0.0242788
TMEM168	yellow	-0.416143	0.0385358	0.757938	1.14113e-05
SMIM30	yellow	-0.327118	0.110462	0.695798	0.000112479
MDFIC	yellow	-0.343484	0.0927461	0.733304	3.04384e-05
ENSG00000273571	yellow	-0.55657	0.00385854	0.519112	0.00783535
ENSG00000276100	yellow	-0.371513	0.067468	0.476914	0.0159315
ENSG00000274606	yellow	-0.394116	0.0512449	0.466687	0.0186847
ASZ1	yellow	-0.18685	0.371143	0.32523	0.112655
ANKRD7	yellow	0.185928	0.373551	-0.450053	0.0239828
TSPAN12	yellow	-0.254479	0.219602	0.82979	2.90918e-07
PTPRZ1	yellow	-0.391402	0.0530134	0.879461	7.10443e-09
AASS	yellow	-0.437985	0.0285391	0.911053	2.52915e-10
ENSG00000279265	yellow	-0.417599	0.0377935	0.562018	0.00345699
ENSG00000280347	yellow	-0.399529	0.0478543	0.760564	1.02091e-05
IMPDH1	yellow	0.384274	0.0578858	-0.557392	0.00379557
CCDC136	yellow	0.460237	0.0206123	-0.717769	5.36152e-05
RN7SL306P	yellow	0.155959	0.456605	-0.360389	0.0767751
TPI1P2	yellow	-0.479454	0.0153018	0.593755	0.00175355
SMO	yellow	-0.505051	0.0100224	0.941389	2.42905e-12
AHCYL2	yellow	-0.416959	0.0381183	0.870561	1.54029e-08
UBE2H	yellow	-0.279987	0.175239	0.697539	0.000106316
TMEM209	yellow	-0.377586	0.0627668	0.810949	8.81658e-07
ENSG00000274500	yellow	-0.232527	0.26334	0.487989	0.0133342
MKLN1	yellow	-0.127264	0.544372	0.538286	0.00550701
MIR3654	yellow	-0.451619	0.0234371	0.352161	0.0842649
MIR6133	yellow	-0.242907	0.242009	0.434696	0.0298943
MIR6509	yellow	0.132756	0.526989	-0.37641	0.0636568
STMP1	yellow	-0.373763	0.065696	0.83494	2.09875e-07
PTN	yellow	-0.448687	0.0244669	0.958028	5.66792e-14
ZC3HAV1	yellow	-0.267487	0.196125	0.805859	1.16507e-06
FMC1	yellow	-0.207519	0.319559	0.528091	0.00665935
CLEC2L	yellow	0.364775	0.0729962	-0.719398	5.0614e-05
PARP12	yellow	-0.0561197	0.789898	0.635148	0.000646925
DENND2A	yellow	-0.242499	0.242824	0.733823	2.98484e-05
AGK	yellow	0.322382	0.116023	-0.78449	3.45746e-06
WEE2	yellow	-0.148472	0.478762	0.508677	0.0094151
MGAM2	yellow	-0.231892	0.264684	0.563475	0.00335584
TRPV6	yellow	0.479778	0.015223	-0.608441	0.00125035
ZYX	yellow	0.26695	0.19706	-0.493474	0.0121834
TCAF2C	yellow	0.6702	0.000246922	-0.420434	0.03638
ENSG00000283648	yellow	0.139839	0.504974	-0.283154	0.170204
RARRES2	yellow	-0.415014	0.0391198	0.82806	3.23863e-07
TMEM176B	yellow	-0.470239	0.0176876	0.902572	6.90718e-10
TMEM176A	yellow	-0.501611	0.0106285	0.893146	1.90483e-09
IQCA1L	yellow	-0.35673	0.080041	0.45335	0.022846
CHPF2	yellow	0.179939	0.389407	-0.655349	0.000376888
RN7SL76P	yellow	0.518614	0.00790539	-0.469124	0.0179957
PRKAG2	yellow	0.394216	0.0511802	-0.775606	5.24762e-06
NOM1	yellow	0.119235	0.57025	-0.381745	0.0596959
VIPR2	yellow	0.494309	0.0120157	-0.60226	0.00144447
ERICH1	yellow	0.207036	0.320711	-0.446712	0.0251808
MIR7160	yellow	0.13671	0.514642	-0.318524	0.120705
CLDN23	yellow	0.0180392	0.931797	0.601604	0.00146654
PINX1	yellow	0.137221	0.513058	-0.439893	0.0277756
FAM167A	yellow	-0.484785	0.0140468	0.954483	1.41493e-13
TRMT9B	yellow	0.420963	0.036121	-0.584625	0.00214671
DLC1	yellow	-0.426663	0.0334221	0.77118	6.41543e-06
C8orf48	yellow	-0.347201	0.0890376	0.799435	1.63765e-06
ZDHHC2	yellow	-0.144939	0.489404	0.529806	0.0064525
SLC7A2	yellow	-0.446412	0.0252905	0.968096	2.54156e-15
FGL1	yellow	-0.563398	0.00336107	0.662129	0.0003116
ASAH1	yellow	-0.24789	0.232184	0.444802	0.0258869
NAT1	yellow	0.0476681	0.820994	-0.300214	0.144812
SH2D4A	yellow	-0.323314	0.114914	0.775141	5.36061e-06
ENSG00000279858	yellow	-0.306605	0.136037	0.387126	0.0558964
CSGALNACT1	yellow	-0.479354	0.0153262	0.783989	3.54165e-06
NUDT18	yellow	0.267472	0.196152	-0.452048	0.0232895
SORBS3	yellow	-0.447867	0.0247612	0.900713	8.50396e-10
ENSG00000284956	yellow	-0.044649	0.832169	0.578647	0.00244305
TNFRSF10C	yellow	-0.120784	0.565215	0.632642	0.00068996
TNFRSF10D	yellow	-0.277461	0.179329	0.582658	0.00224062
NEFM	yellow	0.333756	0.102998	-0.814741	7.12454e-07
ADRA1A	yellow	-0.437717	0.0286476	0.711405	6.69074e-05
EPHX2	yellow	-0.357605	0.0792508	0.877464	8.49537e-09
CLU	yellow	-0.47675	0.0159729	0.884687	4.3825e-09
SCARA3	yellow	-0.437212	0.0288531	0.84951	7.81968e-08
ZNF395	yellow	-0.467908	0.0183368	0.856071	4.84459e-08
HMBOX1	yellow	-0.282043	0.171958	0.802939	1.36214e-06
SMIM18	yellow	0.419335	0.0369227	-0.583121	0.00221822
TEX15	yellow	-0.3501	0.0862242	0.726104	3.97559e-05
WRN	yellow	-0.389577	0.0542293	0.75755	1.15989e-05
FUT10	yellow	-0.460572	0.0205085	0.911014	2.54131e-10
ZNF703	yellow	-0.185068	0.375806	0.6798	0.000185514
ERLIN2	yellow	-0.469666	0.0178455	0.962667	1.50778e-14
FGFR1	yellow	0.0878746	0.676175	0.429143	0.0322996
KAT6A	yellow	-0.262478	0.204952	0.737813	2.56396e-05
RGS20	yellow	-0.39439	0.0510687	0.783506	3.6244e-06
TCEA1	yellow	-0.345063	0.0911574	0.868039	1.89823e-08
LYN	yellow	-0.289229	0.160829	0.801124	1.49924e-06
RPS20	yellow	-0.205012	0.325571	0.711071	6.76789e-05
CYP7A1	yellow	0.294842	0.152496	-0.347261	0.0889792
ASPH	yellow	-0.307608	0.134694	0.850686	7.18884e-08
RN7SKP97	yellow	-0.325714	0.11209	0.42653	0.0334833
NKAIN3	yellow	-0.474227	0.0166203	0.938165	4.42512e-12
TTPA	yellow	-0.51408	0.00856693	0.909743	2.97252e-10
CYP7B1	yellow	-0.341711	0.0945552	0.844032	1.14679e-07
DNAJC5B	yellow	-0.0219927	0.916895	0.366525	0.0715284
ENSG00000285655	yellow	-0.257703	0.213615	0.318739	0.120441
ADHFE1	yellow	-0.473593	0.0167864	0.739881	2.36728e-05
C8orf44-SGK3	yellow	0.319867	0.11906	-0.458432	0.0211799
SGK3	yellow	-0.418138	0.0375215	0.854227	5.55535e-08
SNORD87	yellow	-0.250829	0.226514	-0.370387	0.0683688
PREX2	yellow	-0.408977	0.0423609	0.944707	1.26327e-12
LACTB2	yellow	-0.155256	0.458664	0.61196	0.00115023
EYA1	yellow	-0.422479	0.0353868	0.81541	6.85793e-07
RDH10	yellow	-0.303427	0.140351	0.91232	2.15802e-10
HNF4G	yellow	-0.131191	0.531917	0.869147	1.73258e-08
ZFHX4	yellow	-0.533103	0.00606992	0.965977	5.26835e-15
PEX2	yellow	-0.451368	0.0235239	0.871007	1.4837e-08
ZBTB10	yellow	-0.253664	0.221133	0.664316	0.000292761
FABP5	yellow	-0.452447	0.0231531	0.502679	0.0104372
PMP2	yellow	-0.49963	0.0109909	0.931147	1.4712e-11
LRRCC1	yellow	-0.394614	0.0509253	0.691899	0.000127432
RBIS	yellow	0.286473	0.165036	-0.468264	0.0182365
RMDN1	yellow	-0.315505	0.124464	0.757462	1.16417e-05
CPNE3	yellow	-0.371231	0.0676926	0.935776	6.76245e-12
RNA5SP272	yellow	0.212396	0.308061	-0.426408	0.0335396
DECR1	yellow	-0.259776	0.209825	0.749691	1.60443e-05
SLC26A7	yellow	-0.594116	0.00173938	0.453282	0.022869
RBM12B	yellow	-0.31817	0.121141	0.545484	0.00479859
GEM	yellow	-0.437977	0.0285424	0.860081	3.57338e-08
RAD54B	yellow	0.187194	0.370249	-0.423536	0.034882
TP53INP1	yellow	-0.470435	0.0176338	0.890443	2.50418e-09
PLEKHF2	yellow	-0.341903	0.0943586	0.859897	3.62459e-08
CFAP418	yellow	-0.410076	0.0417553	0.85546	5.07033e-08
SDC2	yellow	-0.405677	0.0442199	0.949578	4.48129e-13
CPQ	yellow	-0.355645	0.0810289	0.907952	3.69256e-10
RIDA	yellow	-0.313139	0.127468	0.709471	7.14836e-05
POP1	yellow	-0.0348725	0.868562	-0.472349	0.0171161
COX6C	yellow	0.359779	0.0773129	-0.811541	8.53059e-07
RGS22	yellow	-0.241898	0.24403	0.474514	0.0165455
BAALC	yellow	-0.229356	0.270091	0.543468	0.00498878
ANGPT1	yellow	-0.235482	0.257148	0.731146	3.3004e-05
RSPO2	yellow	0.143258	0.494508	-0.653198	0.000399945
EMC2	yellow	-0.442104	0.0269117	0.82449	4.02646e-07
TRPS1	yellow	-0.364024	0.0736325	0.920122	7.68489e-11
SLC30A8	yellow	0.18523	0.375379	-0.506381	0.00979594
TNFRSF11B	yellow	-0.432702	0.0307408	0.670785	0.000242728
SNTB1	yellow	-0.391948	0.0526536	0.892693	1.99522e-09
ZHX2	yellow	-0.356323	0.08041	0.927389	2.66082e-11
FER1L6	yellow	0.241086	0.245666	-0.595194	0.00169759
TATDN1	yellow	0.107416	0.609305	-0.416703	0.038249
ZNF572	yellow	-0.38453	0.0577051	0.794919	2.06566e-06
NSMCE2	yellow	0.412044	0.0406886	-0.507645	0.0095848
TRIB1	yellow	-0.2229	0.284175	0.716894	5.5293e-05
MIR1204	yellow	-0.142463	0.496932	-0.351064	0.0853029
MIR1205	yellow	0.0790913	0.707065	-0.369937	0.068731
GSDMC	yellow	-0.309818	0.131773	0.604924	0.00135785
ADCY8	yellow	-0.136659	0.514801	0.473419	0.0168322
KHDRBS3	yellow	0.316333	0.123424	-0.729092	3.56211e-05
FAM135B	yellow	0.45731	0.0215388	-0.735583	2.79216e-05
COL22A1	yellow	0.405056	0.0445769	-0.70986	7.0542e-05
PTP4A3	yellow	0.229303	0.270205	-0.60889	0.00123717
TOP1MT	yellow	0.234785	0.2586	-0.490806	0.0127326
ZC3H3	yellow	0.36966	0.0689552	-0.419144	0.0370179
GSDMD	yellow	-0.218542	0.293939	0.758694	1.10527e-05
GFUS	yellow	0.340476	0.0958313	-0.767223	7.64973e-06
PARP10	yellow	-0.426519	0.0334884	0.770873	6.50433e-06
OPLAH	yellow	-0.46536	0.0190689	0.867389	2.00199e-08
KANK1	yellow	-0.434763	0.0298662	0.941702	2.28765e-12
GLIS3	yellow	-0.413978	0.0396612	0.726079	3.97921e-05
AK3	yellow	-0.265554	0.199501	0.727569	3.7678e-05
PLGRKT	yellow	-0.28766	0.163215	0.366993	0.0711398
RIC1	yellow	0.14853	0.478588	-0.416799	0.0382001
IL33	yellow	-0.488692	0.0131819	0.922546	5.45724e-11
GLDC	yellow	-0.229168	0.270495	0.29814	0.147745
NFIB	yellow	-0.248343	0.231304	0.815494	6.8251e-07
SAXO1	yellow	-0.155925	0.456705	0.414131	0.0395812
PLIN2	yellow	-0.304916	0.138318	0.871824	1.38493e-08
ACER2	yellow	0.0272172	0.897245	0.463888	0.0195024
IFNA6	yellow	-0.0798789	0.704276	0.343453	0.0927776
MTAP	yellow	-0.38481	0.0575082	0.618729	0.000976859
CDKN2B	yellow	-0.138915	0.50782	0.7339	2.9761e-05
DMRTA1	yellow	-0.211354	0.310496	0.822875	4.43596e-07
C9orf72	yellow	0.381176	0.0601086	-0.705934	8.05694e-05
ACO1	yellow	-0.540358	0.0052946	0.891523	2.24677e-09
NFX1	yellow	0.0933675	0.657108	-0.593393	0.00176786
DCAF12	yellow	-0.293513	0.154441	0.631309	0.000713835
MYORG	yellow	-0.475618	0.0162606	0.943158	1.72264e-12
ENHO	yellow	-0.27951	0.176006	0.790687	2.55466e-06
CNTFR	yellow	-0.417451	0.0378683	0.953698	1.71591e-13
CD72	yellow	-0.29393	0.153828	0.32862	0.108739
CNTNAP3B	yellow	0.163102	0.43598	-0.50663	0.00975404
MIR4477B	yellow	0.113334	0.58961	-0.619971	0.000947632
ZNG1E	yellow	0.287556	0.163374	-0.507114	0.00967298
RN7SL787P	yellow	-0.132891	0.526567	0.607799	0.00126942
ENTREP1	yellow	-0.540439	0.00528648	0.925738	3.41748e-11
PTAR1	yellow	-0.39872	0.0483496	0.921823	6.05099e-11
TMC1	yellow	-0.414159	0.0395663	0.589176	0.00194224
ALDH1A1	yellow	-0.178278	0.393874	0.566615	0.00314628
PCSK5	yellow	-0.387457	0.0556688	0.880711	6.34232e-09
GCNT1	yellow	0.267813	0.195559	-0.57168	0.00283173
GNA14	yellow	-0.49078	0.012738	0.54988	0.00440501
PSAT1	yellow	-0.46549	0.0190309	0.974627	1.8831e-16
TLE1	yellow	-0.2038	0.328502	0.60445	0.00137294
IDNK	yellow	-0.0479937	0.819791	0.34855	0.0877197
NTRK2	yellow	-0.334226	0.102485	0.835063	2.08226e-07
GOLM1	yellow	-0.339746	0.0965913	0.545441	0.00480266
SECISBP2	yellow	0.345188	0.0910321	-0.490766	0.012741
NINJ1	yellow	-0.313985	0.126387	0.787678	2.96273e-06
WNK2	yellow	0.490039	0.0128941	-0.678685	0.000191878
FAM120A	yellow	-0.403794	0.0453094	0.876484	9.26359e-09
ZNF169	yellow	0.243952	0.239925	-0.44622	0.0253612
MFSD14B	yellow	-0.435698	0.029476	0.741715	2.20408e-05
PTCH1	yellow	-0.438481	0.0283391	0.850514	7.27787e-08
RNA5SP289	yellow	0.13217	0.528832	-0.324662	0.113321
CDC14B	yellow	-0.454071	0.0226033	0.846579	9.61532e-08
NANS	yellow	0.3498	0.0865121	-0.713123	6.30602e-05
MSANTD3-TMEFF1	yellow	0.551632	0.004256	-0.721835	4.63975e-05
ABCA1	yellow	-0.480506	0.0150473	0.952882	2.08916e-13
FKTN	yellow	-0.244444	0.238949	0.620102	0.000944586
ZNF462	yellow	-0.367629	0.0706137	0.872534	1.30395e-08
KLF4	yellow	-0.307046	0.135446	0.555983	0.00390412
ACTL7A	yellow	-0.155033	0.459317	0.548693	0.00450858
HSDL2	yellow	-0.432317	0.0309065	0.943821	1.51e-12
KIAA1958	yellow	-0.370972	0.0678998	0.824266	4.08101e-07
ZFP37	yellow	-0.189857	0.363354	0.438066	0.0285061
CDC26	yellow	-0.168137	0.421751	0.576621	0.00255108
C9orf43	yellow	-0.089727	0.669723	0.395419	0.0504116
RN7SKP128	yellow	-0.17484	0.403204	0.310616	0.130728
TLR4	yellow	-0.443338	0.026439	0.972139	5.45528e-16
PHF19	yellow	-0.434863	0.0298242	0.896646	1.32192e-09
STOM	yellow	-0.441093	0.0273039	0.969947	1.28953e-15
OR1L3	yellow	-0.148651	0.478225	-0.391336	0.0530569
SNORD90	yellow	0.347678	0.0885704	-0.598545	0.00157318
ZBTB26	yellow	-0.344556	0.0916655	0.494244	0.0120288
CRB2	yellow	-0.511416	0.00897683	0.791513	2.45188e-06
LHX2	yellow	-0.35893	0.0780652	0.862137	3.04619e-08
NEK6	yellow	-0.371244	0.0676825	0.838221	1.69468e-07
PBX3	yellow	-0.322015	0.116464	0.589073	0.00194666
ZBTB43	yellow	-0.0539449	0.797872	0.474568	0.0165316
LRSAM1	yellow	0.1023	0.626548	-0.539171	0.00541541
DYNC2I2	yellow	-0.465171	0.019124	0.589382	0.00193337
LRRC8A	yellow	-0.474479	0.0165548	0.904781	5.36521e-10
PHYHD1	yellow	-0.489691	0.0129679	0.927419	2.64857e-11
MIGA2	yellow	0.0476836	0.820937	-0.510262	0.00915927
CRAT	yellow	-0.36356	0.0740284	0.591066	0.00186233
PRRX2	yellow	0.138531	0.509003	0.401706	0.0465414
SPACA9	yellow	0.00989101	0.962574	0.497555	0.0113817
TSC1	yellow	0.0332228	0.874731	-0.401094	0.0469079
SURF1	yellow	-0.480183	0.0151249	0.514982	0.00843181
SLC2A6	yellow	0.369511	0.0690757	-0.781019	4.07885e-06
SARDH	yellow	-0.334218	0.102493	0.532181	0.00617489
VAV2	yellow	-0.184805	0.376497	0.503788	0.0102415
FCN1	yellow	-0.297816	0.148207	0.357985	0.0789087
OBP2A	yellow	0.295044	0.152201	-0.441238	0.0272473
ENSG00000236543	yellow	-0.113144	0.590236	0.585979	0.00208406
SOHLH1	yellow	0.290766	0.158516	-0.384457	0.0577565
NACC2	yellow	-0.442449	0.0267788	0.935752	6.79117e-12
NOTCH1	yellow	-0.442438	0.0267832	0.900334	8.86816e-10
DIPK1B	yellow	0.364241	0.073448	-0.785247	3.33371e-06
PTGDS	yellow	-0.447897	0.0247502	0.903679	6.09015e-10
ENTPD2	yellow	-0.53474	0.00588707	0.920766	7.0243e-11
SAPCD2	yellow	-0.264054	0.202147	0.571535	0.00284036
NRARP	yellow	-0.219682	0.291365	0.447937	0.0247361
ZMYND11	yellow	-0.120933	0.564732	0.516549	0.00820114
ADARB2	yellow	-0.209877	0.313967	0.582588	0.00224402
AKR1C3	yellow	-0.448758	0.0244415	0.899704	9.50397e-10
AKR1C8	yellow	0.435146	0.0297061	-0.447032	0.0250638
CALML3	yellow	0.455574	0.0221042	-0.667455	0.000267467
TASOR2	yellow	0.24573	0.23641	-0.538689	0.00546511
RBM17	yellow	-0.334343	0.102357	0.777632	4.77926e-06
DHTKD1	yellow	-0.480252	0.0151083	0.885521	4.04836e-09
HSPA14	yellow	0.371381	0.0675732	-0.587263	0.00202605
OLAH	yellow	-0.198769	0.340836	0.570361	0.00291097
ACBD7	yellow	-0.409113	0.0422854	0.874368	1.11413e-08
VIM	yellow	-0.530938	0.00631893	0.927706	2.53391e-11
SLC39A12	yellow	-0.467897	0.0183399	0.924607	4.04337e-11
NEBL	yellow	-0.313977	0.126397	0.750375	1.56054e-05
MSRB2	yellow	-0.187354	0.369832	0.486978	0.0135559
PRTFDC1	yellow	-0.421603	0.0358096	0.913559	1.84372e-10
ENKUR	yellow	-0.421186	0.0360123	0.618286	0.000987459
PARD3	yellow	-0.385407	0.0570895	0.86989	1.62895e-08
CREM	yellow	-0.180628	0.387566	0.420497	0.0363492
FZD8	yellow	-0.440129	0.0276826	0.913403	1.88098e-10
ZNF239	yellow	0.183642	0.379559	-0.340264	0.0960511
ZNF22	yellow	-0.234009	0.260223	0.534596	0.00590303
NPY4R	yellow	-0.423866	0.0347254	0.502475	0.0104734
LRRC18	yellow	-0.223916	0.281929	0.438287	0.028417
WASHC2A	yellow	0.301673	0.142774	-0.510994	0.00904324
PRKG1	yellow	-0.0739287	0.725438	0.606817	0.00129905
MIR605	yellow	-0.326096	0.111644	0.62137	0.000915606
SLC16A9	yellow	-0.388068	0.055251	0.943944	1.47356e-12
ANK3	yellow	0.371154	0.0677549	-0.793553	2.21354e-06
PBLD	yellow	-0.47506	0.0164041	0.7669	7.7594e-06
TET1	yellow	-0.166259	0.427028	0.481738	0.0147533
STOX1	yellow	-0.351034	0.0853319	0.797353	1.824e-06
HKDC1	yellow	-0.499597	0.0109972	0.815001	7.01989e-07
NPFFR1	yellow	-0.532248	0.00616725	0.865389	2.35383e-08
EIF4EBP2	yellow	-0.239823	0.248224	0.838272	1.68901e-07
PRF1	yellow	-0.427439	0.0330678	0.511509	0.00896219
SGPL1	yellow	-0.476416	0.0160572	0.904819	5.34181e-10
PCBD1	yellow	-0.297939	0.148032	0.30124	0.143377
SLC29A3	yellow	-0.0727691	0.729586	0.445189	0.0257425
VSIR	yellow	-0.365809	0.0721257	0.872088	1.35433e-08
CHST3	yellow	-0.493886	0.0121005	0.837014	1.83438e-07
DDIT4	yellow	-0.536084	0.00574048	0.783159	3.68502e-06
MICU1	yellow	0.338728	0.0976587	-0.827171	3.42069e-07
P4HA1	yellow	-0.327472	0.110053	0.841783	1.33631e-07
MYOZ1	yellow	-0.253626	0.221204	0.739897	2.36578e-05
CHCHD1	yellow	0.289448	0.160497	-0.740234	2.33501e-05
PLAU	yellow	-0.469785	0.0178124	0.460854	0.0204213
DUSP13	yellow	-0.226785	0.275645	0.351553	0.0848386
LRMDA	yellow	-0.276274	0.181274	0.613175	0.00111729
ENSG00000279814	yellow	-0.349769	0.0865419	0.499202	0.0110706
ZMIZ1	yellow	-0.126132	0.547987	0.619789	0.000951873
PRXL2A	yellow	-0.256682	0.2155	0.504332	0.0101467
CDHR1	yellow	0.069298	0.742045	-0.300806	0.143983
RGR	yellow	-0.262733	0.204497	0.715	5.90816e-05
BMPR1A	yellow	-0.370838	0.0680067	0.942677	1.89332e-12
ADIRF	yellow	-0.400988	0.0469713	0.871218	1.45755e-08
GLUD1	yellow	-0.447619	0.0248509	0.913464	1.86633e-10
RNLS	yellow	0.247883	0.232196	-0.517122	0.00811813
PPP1R3C	yellow	-0.401106	0.0469007	0.863074	2.83e-08
FGFBP3	yellow	-0.402273	0.0462047	0.639988	0.000570346
TCTN3	yellow	-0.356005	0.0806997	0.473737	0.0167486
ENTPD1	yellow	-0.198009	0.342724	0.406075	0.0439923
CC2D2B	yellow	-0.390064	0.0539025	0.763422	9.03015e-06
MIR3157	yellow	-0.358982	0.0780191	0.602017	0.00145261
ARHGAP19	yellow	-0.478436	0.0155517	0.91476	1.57913e-10
HOGA1	yellow	-0.496308	0.0116218	0.837396	1.78912e-07
MARVELD1	yellow	-0.17235	0.410041	0.508395	0.0094612
SFRP5	yellow	-0.070745	0.736843	-0.412064	0.0406779
CRTAC1	yellow	0.142778	0.495972	-0.595385	0.00169026
HPSE2	yellow	-0.198601	0.341253	0.586197	0.00207409
CNNM1	yellow	0.350542	0.0858011	-0.756383	1.21809e-05
SCD	yellow	-0.470801	0.0175338	0.844548	1.1068e-07
ENSG00000255339	yellow	0.182232	0.383292	-0.340194	0.0961238
PDZD7	yellow	0.206657	0.321617	-0.367503	0.0707174
TRIM8	yellow	-0.248786	0.230445	0.848954	8.13533e-08
WBP1L	yellow	-0.291843	0.15691	0.831099	2.68027e-07
ITPRIP	yellow	-0.350951	0.0854104	0.835889	1.97378e-07
ADD3	yellow	-0.493591	0.0121599	0.966815	3.97075e-15
MXI1	yellow	-0.297607	0.148506	0.806994	1.09563e-06
GPAM	yellow	-0.418715	0.0372319	0.926229	3.17434e-11
TECTB	yellow	-0.449686	0.024112	0.449567	0.0241541
ZDHHC6	yellow	0.547952	0.00457416	-0.385944	0.0567146
TCF7L2	yellow	-0.276794	0.18042	0.542858	0.00504764
CASP7	yellow	-0.461051	0.0203605	0.890309	2.53796e-09
NHLRC2	yellow	-0.325147	0.112752	0.864247	2.57883e-08
TDRD1	yellow	0.401235	0.0468231	-0.466304	0.018795
GFRA1	yellow	-0.212144	0.308649	0.648265	0.000457516
PNLIPRP3	yellow	-0.136338	0.515799	0.345026	0.0911939
EMX2	yellow	-0.433789	0.0302769	0.910083	2.85114e-10
NANOS1	yellow	-0.0915615	0.663355	0.708816	7.30934e-05
BAG3	yellow	-0.275483	0.182578	0.802995	1.35809e-06
PLPP4	yellow	-0.17833	0.393731	0.543442	0.00499131
FGFR2	yellow	-0.423129	0.0350757	0.908709	3.37106e-10
TACC2	yellow	0.511989	0.0088873	-0.776782	4.97087e-06
ARMS2	yellow	-0.216267	0.299117	0.297902	0.148085
HTRA1	yellow	-0.390667	0.0535004	0.967915	2.70925e-15
C10orf88B	yellow	0.170476	0.415226	-0.455589	0.0220993
NKX1-2	yellow	0.339901	0.0964297	-0.682542	0.000170637
DHX32	yellow	-0.33816	0.0982574	0.731241	3.28862e-05
DOCK1	yellow	-0.495864	0.0117084	0.908358	3.51681e-10
INSYN2A	yellow	0.0683773	0.74536	0.43399	0.0301917
GLRX3	yellow	0.139319	0.506575	-0.489359	0.0130387
20,00 CYP	yellow	0.393921	0.0513704	-0.668045	0.000262926
SYCE1	yellow	0.252688	0.222975	-0.409733	0.0419436
IFITM2	yellow	-0.211215	0.31082	0.692986	0.000123097
IFITM3	yellow	-0.392425	0.0523415	0.762921	9.22748e-06
SIGIRR	yellow	-0.268101	0.195061	0.720242	4.91173e-05
EPS8L2	yellow	0.30882	0.133086	-0.459383	0.0208792
CEND1	yellow	0.370651	0.0681568	-0.777218	4.87165e-06
PANO1	yellow	0.334347	0.102352	-0.52673	0.00682742
BRSK2	yellow	0.446107	0.0254026	-0.747942	1.72188e-05
KRTAP5-2	yellow	0.511763	0.00892257	-0.477907	0.0156829
CD81	yellow	-0.475198	0.0163687	0.875712	9.91291e-09
NAP1L4	yellow	-0.431331	0.031334	0.623079	0.000877772
TRIM5	yellow	-0.132787	0.526893	0.69963	9.93063e-05
OR56B4	yellow	-0.225982	0.277396	0.431841	0.0311121
TRIM3	yellow	0.311546	0.12952	-0.742947	2.10017e-05
TPP1	yellow	-0.423544	0.0348783	0.912851	2.01785e-10
DCHS1	yellow	-0.416001	0.0386092	0.895433	1.50243e-09
EIF3F	yellow	-0.255008	0.218611	0.559631	0.00362832
STK33	yellow	-0.403198	0.0456587	0.873844	1.16564e-08
ASCL3	yellow	-0.209704	0.314376	0.440875	0.0273894
WEE1	yellow	-0.213867	0.304643	0.72632	3.94436e-05
SWAP70	yellow	-0.380725	0.060438	0.815043	7.00297e-07
IRAG1	yellow	-0.518835	0.00787417	0.903753	6.03866e-10
MICAL2	yellow	0.533027	0.00607843	-0.904439	5.58107e-10
TEAD1	yellow	-0.360934	0.0762981	0.965687	5.79995e-15
RASSF10	yellow	-0.266491	0.197859	0.729792	3.47093e-05
SPON1	yellow	-0.442539	0.0267442	0.957445	6.62343e-14
RRAS2	yellow	-0.00674163	0.974486	0.399398	0.0479341
INSC	yellow	0.207082	0.320602	-0.334679	0.101991
SOX6	yellow	-0.204388	0.327079	0.637706	0.000605415
RN7SL188P	yellow	-0.227451	0.274199	0.352255	0.0841755
PLEKHA7	yellow	-0.484778	0.0140484	0.924365	4.18993e-11
PIK3C2A	yellow	-0.364036	0.0736223	0.865694	2.29667e-08
USH1C	yellow	-0.372329	0.0668212	0.67291	0.00022801
HPS5	yellow	-0.398772	0.0483175	0.77437	5.55296e-06
UEVLD	yellow	-0.175047	0.402639	0.651686	0.000416884
MIR4694	yellow	0.403453	0.0455088	-0.385747	0.0568518
DBX1	yellow	-0.369585	0.0690161	0.522779	0.00733563
PRMT3	yellow	-0.20312	0.330153	0.546406	0.0047137
SLC5A12	yellow	-0.224065	0.281599	0.325895	0.111878
FIBIN	yellow	-0.476672	0.0159924	0.934	9.1734e-12
BBOX1	yellow	-0.48833	0.0132602	0.919894	7.93191e-11
LGR4	yellow	-0.348303	0.0879603	0.902452	7.00115e-10
ELP4	yellow	-0.292334	0.15618	0.699976	9.81849e-05
PAX6	yellow	-0.398786	0.0483093	0.822032	4.6645e-07
ENSG00000285283	yellow	-0.345385	0.0908359	0.556129	0.00389269
CD59	yellow	-0.0679239	0.746994	0.52683	0.00681494
CAT	yellow	-0.4676	0.0184241	0.871403	1.435e-08
SLC1A2	yellow	-0.410472	0.0415389	0.914403	1.65396e-10
PAMR1	yellow	-0.394203	0.0511885	0.847844	8.79949e-08
LDLRAD3	yellow	0.0317674	0.880179	0.554164	0.00404812
TRAF6	yellow	-0.104572	0.618866	0.577537	0.00250174
ALKBH3	yellow	0.411449	0.0410089	-0.464689	0.0192655
LRP4	yellow	-0.468131	0.0182741	0.976767	6.91068e-17
PTPMT1	yellow	-0.244558	0.238723	0.717916	5.33394e-05
APLNR	yellow	-0.483625	0.0143125	0.784344	3.48182e-06
SLC43A3	yellow	-0.278438	0.177739	0.738563	2.49102e-05
SERPING1	yellow	-0.415545	0.0388445	0.591153	0.00185873
YPEL4	yellow	0.384792	0.0575204	-0.707975	7.52101e-05
GLYATL1	yellow	0.169891	0.416853	-0.537479	0.00559164
STX3	yellow	0.21951	0.291752	-0.745601	1.89087e-05
TMEM132A	yellow	-0.33896	0.0974142	0.449625	0.0241334
FADS2	yellow	-0.630869	0.000721891	0.8826	5.32968e-09
FADS1	yellow	-0.496975	0.0114928	0.911571	2.37098e-10
ASRGL1	yellow	-0.397653	0.0490087	0.894855	1.59621e-09
AHNAK	yellow	-0.498685	0.0111675	0.968619	2.10667e-15
ENSG00000255508	yellow	-0.146427	0.484909	0.333513	0.103265
EML3	yellow	-0.423446	0.034925	0.863098	2.82463e-08
ROM1	yellow	-0.491134	0.0126639	0.823931	4.16417e-07
TMEM223	yellow	0.120239	0.566984	-0.360866	0.0763569
SNORD27	yellow	0.13831	0.509687	0.349003	0.0872807
SNORD25	yellow	0.494977	0.0118829	-0.413356	0.0399893
SLC3A2	yellow	-0.403113	0.0457081	0.874753	1.07763e-08
LGALS12	yellow	-0.0560882	0.790014	0.412246	0.0405806
VEGFB	yellow	-0.376822	0.0633442	0.838261	1.69024e-07
PLCB3	yellow	-0.389044	0.0545884	0.934409	8.55776e-12
KCNK4	yellow	0.127977	0.542099	-0.413962	0.0396699
PYGM	yellow	-0.347118	0.0891194	0.910539	2.69552e-10
MAP4K2	yellow	0.309997	0.131538	-0.59272	0.00179477
BATF2	yellow	-0.307725	0.13454	0.83513	2.07324e-07
CDC42EP2	yellow	-0.10489	0.617792	0.26961	0.192464
ENSG00000274072	yellow	-0.355021	0.0816014	0.6643	0.0002929
LTBP3	yellow	-0.430935	0.0315068	0.791584	2.44313e-06
FAM89B	yellow	0.20635	0.322354	-0.380549	0.0605664
SIPA1	yellow	-0.35356	0.0829535	0.745267	1.91613e-05
RELA	yellow	-0.39907	0.048135	0.86057	3.441e-08
EFEMP2	yellow	-0.525087	0.00703505	0.886956	3.52748e-09
KLC2	yellow	0.488385	0.0132483	-0.89956	9.65479e-10
PC	yellow	-0.38067	0.0604785	0.783885	3.5594e-06
ANKRD13D	yellow	0.380572	0.0605499	-0.581058	0.00231955
NUDT8	yellow	-0.2661	0.198543	0.643919	0.000514065
UNC93B1	yellow	-0.358954	0.0780434	0.902359	7.0747e-10
ALDH3B1	yellow	-0.495703	0.01174	0.758627	1.10841e-05
LRP5	yellow	-0.431258	0.0313658	0.943418	1.63615e-12
TESMIN	yellow	0.225798	0.277796	-0.678978	0.000190191
CPT1A	yellow	-0.483359	0.0143739	0.900226	8.97356e-10
MRPL21	yellow	0.0919907	0.661869	-0.565601	0.00321271
IGHMBP2	yellow	0.274012	0.18502	-0.533136	0.0060662
CCND1	yellow	-0.270505	0.190933	0.808626	1.00226e-06
FOLR1	yellow	-0.303616	0.140092	0.603572	0.00140126
INPPL1	yellow	-0.479818	0.0152135	0.937103	5.35436e-12
ARAP1	yellow	-0.393864	0.051407	0.772401	6.07225e-06
P2RY2	yellow	-0.424025	0.0346506	0.746229	1.84416e-05
PLEKHB1	yellow	-0.483274	0.0143937	0.855569	5.02955e-08
PAAF1	yellow	0.396058	0.0500073	-0.552124	0.00421492
CHRDL2	yellow	-0.221424	0.287457	0.43382	0.0302639
RNF169	yellow	-0.378568	0.0620309	0.881402	5.95338e-09
TSKU	yellow	-0.258082	0.212919	0.517065	0.00812649
KCTD21	yellow	-0.0896529	0.66998	0.3804	0.060676
USP35	yellow	0.308079	0.134068	-0.554612	0.00401217
NARS2	yellow	-0.154488	0.460918	0.417304	0.0379431
FAM181B	yellow	-0.448486	0.0245386	0.923437	4.79887e-11
PRCP	yellow	-0.532139	0.00617974	0.795369	2.01899e-06
RAB30	yellow	-0.224231	0.281234	0.647274	0.000469915
CCDC83	yellow	-0.275532	0.182497	0.559747	0.00361987
ME3	yellow	0.28823	0.162345	-0.760903	1.00625e-05
FZD4	yellow	-0.52235	0.00739276	0.75456	1.31413e-05
NOX4	yellow	0.0215603	0.918523	-0.4029	0.0458339
ENSG00000279045	yellow	0.452786	0.0230372	-0.473494	0.0168124
ENSG00000279163	yellow	0.168405	0.421	-0.567587	0.00308369
MTNR1B	yellow	0.0314452	0.881386	0.298126	0.147765
SNORD6	yellow	0.492466	0.0123887	-0.340213	0.0961042
SESN3	yellow	-0.141445	0.500044	0.485537	0.0138769
ARHGAP42	yellow	-0.396396	0.0497943	0.830249	2.82692e-07
CFAP300	yellow	-0.21473	0.302649	0.429088	0.0323238
YAP1	yellow	-0.45949	0.0208456	0.959909	3.37574e-14
TMEM123	yellow	-0.400363	0.0473481	0.886611	3.6469e-09
MSANTD4	yellow	-0.255132	0.218381	0.801761	1.44981e-06
POGLUT3	yellow	-0.32902	0.108284	0.714932	5.92219e-05
ZC3H12C	yellow	-0.305238	0.137881	0.871892	1.37694e-08
POU2AF3	yellow	-0.292965	0.155247	0.700375	9.69072e-05
HOATZ	yellow	-0.220139	0.290336	0.539655	0.00536586
HSPB2	yellow	-0.205172	0.325185	0.331223	0.1058
TMPRSS5	yellow	-0.559227	0.00365802	0.854841	5.30896e-08
HTR3A	yellow	-0.228974	0.270912	0.445316	0.0256953
RBM7	yellow	-0.132108	0.529026	0.395734	0.0502121
NXPE2	yellow	-0.171892	0.411304	0.436486	0.0291505
CADM1	yellow	-0.1368	0.514364	0.613625	0.00110528
ENSG00000252992	yellow	-0.237486	0.253003	0.521595	0.00749399
ATP5MG	yellow	0.250765	0.226635	-0.703413	8.76517e-05
OAF	yellow	-0.45646	0.0218144	0.941194	2.52143e-12
TLCD5	yellow	-0.409732	0.0419445	0.846545	9.63793e-08
TECTA	yellow	0.266845	0.197243	-0.434539	0.0299605
OR6M1	yellow	-0.128549	0.540282	0.311204	0.129964
OR8D4	yellow	-0.195414	0.349215	0.435022	0.0297577
OR10S1	yellow	0.468183	0.0182594	-0.434189	0.0301079
VSIG2	yellow	0.372851	0.0664101	-0.630914	0.000721053
HEPACAM	yellow	-0.481679	0.0147673	0.954676	1.34894e-13
FAM118B	yellow	-0.510999	0.00904247	0.789247	2.74326e-06
FOXRED1	yellow	0.204658	0.326424	-0.55477	0.00399962
ACAD8	yellow	0.569968	0.0029349	-0.581013	0.00232183
IQSEC3	yellow	0.437152	0.0288777	-0.674391	0.000218221
KDM5A	yellow	-0.286091	0.165625	0.777383	4.83464e-06
TULP3	yellow	-0.474513	0.0165458	0.898648	1.06638e-09
RAD51AP1	yellow	-0.187351	0.369841	-0.419794	0.0366954
AKAP3	yellow	-0.415632	0.0387994	0.599915	0.00152462
TNFRSF1A	yellow	-0.353651	0.0828688	0.797814	1.78122e-06
SCNN1A	yellow	0.0474543	0.821784	0.500296	0.010868
LTBR	yellow	-0.252827	0.222713	0.843091	1.2229e-07
VAMP1	yellow	0.185153	0.375582	-0.618093	0.000992112
IFFO1	yellow	0.375669	0.0642224	-0.57793	0.00248079
LRRC23	yellow	-0.250591	0.226969	0.400187	0.0474544
C1R	yellow	-0.138407	0.509388	0.41773	0.0377269
ACSM4	yellow	0.320374	0.118444	-0.793013	2.27448e-06
ENSG00000279865	yellow	-0.254234	0.220062	0.417886	0.0376484
RIMKLB	yellow	-0.38115	0.0601279	0.715759	5.75367e-05
A2ML1	yellow	-0.422433	0.0354091	0.848055	8.66971e-08
CD69	yellow	-0.421421	0.035898	0.565764	0.00320193
KLRF1	yellow	-0.266738	0.197428	0.4776	0.0157594
TAS2R8	yellow	0.142915	0.495553	-0.322625	0.115734
APOLD1	yellow	-0.450122	0.0239586	0.518352	0.00794233
GPRC5D	yellow	-0.0898795	0.669193	0.477632	0.0157514
EMP1	yellow	-0.45172	0.0234024	0.820129	5.21903e-07
ATF7IP	yellow	-0.117761	0.57506	0.671286	0.000239183
GUCY2C	yellow	-0.193473	0.354116	0.382098	0.0594407
RERG	yellow	-0.207667	0.319207	0.69683	0.000108786
EPS8	yellow	-0.346305	0.089922	0.86482	2.46363e-08
DERA	yellow	-0.441881	0.026998	0.851452	6.80283e-08
MGST1	yellow	-0.509791	0.00923471	0.887442	3.36521e-09
SLCO1C1	yellow	-0.399074	0.0481325	0.907073	4.10124e-10
SPX	yellow	-0.498865	0.0111337	0.89261	2.01212e-09
ABCC9	yellow	-0.459482	0.0208482	0.886395	3.72361e-09
SOX5	yellow	-0.24489	0.238067	0.535984	0.00575135
RASSF8	yellow	-0.264097	0.20207	0.831975	2.53626e-07
SSPN	yellow	-0.412568	0.0404082	0.963093	1.32424e-14
ITPR2	yellow	-0.480742	0.0149905	0.722347	4.55526e-05
C12orf71	yellow	0.388351	0.0550586	-0.590929	0.00186806
ETFBKMT	yellow	-0.0225332	0.914859	0.356412	0.0803289
FGD4	yellow	-0.40777	0.0430333	0.874856	1.06802e-08
ALG10B	yellow	-0.0464844	0.825371	0.531852	0.00621272
GXYLT1	yellow	-0.289772	0.160009	0.685093	0.000157744
IRAK4	yellow	-0.516205	0.00825136	0.731935	3.20441e-05
TWF1	yellow	-0.34105	0.0952365	0.767534	7.54571e-06
DBX2	yellow	-0.39901	0.0481718	0.89176	2.19357e-09
ANO6	yellow	-0.369846	0.0688047	0.917167	1.14975e-10
SLC38A4	yellow	-0.101507	0.629237	0.408772	0.0424746
ENDOU	yellow	-0.275032	0.183325	0.817814	5.97323e-07
ENSG00000280054	yellow	-0.288545	0.161866	0.674727	0.00021605
RAPGEF3	yellow	-0.529254	0.00651842	0.846482	9.68041e-08
MIR4701	yellow	-0.163685	0.434322	-0.411283	0.0410984
TUBA1C	yellow	-0.246497	0.234904	0.598165	0.0015869
SPATS2	yellow	0.386673	0.0562088	-0.760103	1.04116e-05
TMBIM6	yellow	-0.452161	0.0232507	0.909665	3.00094e-10
AQP2	yellow	-0.387948	0.0553333	0.431889	0.0310913
AQP6	yellow	-0.350701	0.0856494	0.868008	1.90312e-08
METTL7A	yellow	-0.422195	0.0355235	0.983869	1.07751e-18
KRT84	yellow	0.0973223	0.643508	-0.25546	0.217769
KRT79	yellow	0.236976	0.254054	-0.350816	0.0855398
ITGB7	yellow	-0.352302	0.0841314	0.754791	1.30157e-05
SP1	yellow	-0.358187	0.0787281	0.870854	1.50283e-08
MAP3K12	yellow	0.298664	0.147001	-0.614612	0.00107937
ATF7	yellow	-0.350297	0.0860349	0.838736	1.63804e-07
RN7SL390P	yellow	-0.0926887	0.659454	0.40558	0.0442753
NFE2	yellow	-0.308435	0.133595	0.67603	0.000207816
MIR148B	yellow	-0.269671	0.192359	0.455176	0.0222355
GPR84	yellow	-0.393743	0.0514849	0.433532	0.030386
ZNF385A	yellow	-0.181617	0.384929	0.6392	0.000582252
ITGA7	yellow	-0.458176	0.0212613	0.827166	3.42171e-07
GDF11	yellow	-0.365772	0.0721567	0.799741	1.6118e-06
MMP19	yellow	-0.199105	0.340003	0.302329	0.141864
CDK2	yellow	-0.209193	0.315584	0.690791	0.000131987
SUOX	yellow	-0.386954	0.0560149	0.719801	4.98942e-05
COQ10A	yellow	-0.27246	0.187622	0.3858	0.0568147
RBMS2	yellow	-0.365449	0.0724275	0.859352	3.7793e-08
HSD17B6	yellow	-0.459253	0.0209203	0.861728	3.1451e-08
NEMP1	yellow	-0.298262	0.147571	0.747917	1.72355e-05
LRP1	yellow	-0.424883	0.034247	0.78572	3.25846e-06
B4GALNT1	yellow	0.370274	0.0684596	-0.642107	0.000539387
TSPAN31	yellow	-0.392476	0.0523076	0.702208	9.12248e-05
CTDSP2	yellow	-0.40401	0.045183	0.856121	4.82651e-08
SRGAP1	yellow	-0.4085	0.0426256	0.966478	4.45271e-15
ENSG00000288591	yellow	0.251266	0.225679	-0.641346	0.000550334
WIF1	yellow	-0.265071	0.20035	0.698827	0.000101946
MSRB3	yellow	-0.31407	0.126279	0.757429	1.16582e-05
HMGA2	yellow	-0.256362	0.216093	0.327999	0.109448
RAP1B	yellow	-0.244266	0.239303	0.718946	5.14302e-05
FRS2	yellow	-0.318069	0.121265	0.86954	1.67715e-08
THAP2	yellow	-0.31726	0.122269	0.638987	0.000585512
NAV3	yellow	0.442855	0.0266234	-0.641483	0.000548352
ACSS3	yellow	-0.485738	0.0138317	0.878384	7.82632e-09
C12orf50	yellow	-0.0366327	0.861988	0.32658	0.111083
FGD6	yellow	-0.218093	0.294956	0.658494	0.00034526
HAL	yellow	-0.314826	0.125319	0.386102	0.0566048
ELK3	yellow	-0.0273438	0.89677	0.697703	0.00010575
CHPT1	yellow	-0.538644	0.00546983	0.83056	2.77249e-07
RNY1P16	yellow	-0.270042	0.191725	0.543909	0.00494664
DRAM1	yellow	-0.266181	0.198401	0.660116	0.000329866
ASCL1	yellow	-0.382975	0.0588099	0.797817	1.78095e-06
TDG	yellow	0.34955	0.086753	-0.382936	0.0588381
GLT8D2	yellow	0.324263	0.11379	-0.73576	2.77342e-05
HCFC2	yellow	-0.380415	0.0606647	0.631833	0.000704362
CHST11	yellow	-0.306598	0.136046	0.863709	2.69129e-08
WASHC4	yellow	-0.230492	0.26766	0.544079	0.00493049
APPL2	yellow	-0.386729	0.05617	0.919843	7.98775e-11
RFX4	yellow	-0.529321	0.00651039	0.948684	5.46122e-13
CRY1	yellow	-0.401511	0.0466578	0.56838	0.00303344
FICD	yellow	-0.210457	0.312602	0.721358	4.71983e-05
UNG	yellow	-0.529825	0.00645025	0.880511	6.45916e-09
ACACB	yellow	-0.507755	0.00956645	0.895675	1.46471e-09
FAM216A	yellow	0.394792	0.0508113	-0.80748	1.06704e-06
HVCN1	yellow	-0.400268	0.0474059	0.904564	5.50147e-10
ALDH2	yellow	-0.420286	0.0364527	0.937306	5.1635e-12
MIR6761	yellow	-0.458403	0.021189	0.372026	0.0670613
NAA25	yellow	0.160249	0.444158	-0.691094	0.000130726
DTX1	yellow	-0.121802	0.561915	0.537622	0.00557654
IQCD	yellow	-0.486039	0.0137644	0.608039	0.00126226
TPCN1	yellow	-0.508667	0.00941663	0.829231	3.0122e-07
SDS	yellow	-0.429181	0.0322824	0.846398	9.7371e-08
TBX5	yellow	-0.474608	0.0165212	0.443799	0.0262644
MED13L	yellow	0.30373	0.139936	-0.353198	0.0832916
HSPB8	yellow	-0.416714	0.0382435	0.645556	0.000492091
PXN	yellow	-0.320965	0.117727	0.86381	2.66992e-08
MSI1	yellow	-0.457112	0.0216028	0.860981	3.33314e-08
RPS27P25	yellow	-0.391194	0.0531508	0.210639	0.312172
CABP1	yellow	0.380515	0.0605917	-0.83672	1.86991e-07
MLEC	yellow	-0.339356	0.0969985	0.585755	0.00209428
UNC119B	yellow	-0.333668	0.103094	0.75138	1.49787e-05
ACADS	yellow	-0.485597	0.0138633	0.861727	3.14539e-08
ORAI1	yellow	-0.417077	0.0380583	0.822315	4.58653e-07
HPD	yellow	-0.0154087	0.941724	0.523857	0.00719396
ENSG00000256950	yellow	-0.112956	0.590859	0.483582	0.0143223
B3GNT4	yellow	0.28814	0.162482	-0.550341	0.00436541
VPS37B	yellow	-0.0074791	0.971696	0.64969	0.000440192
CDK2AP1	yellow	-0.439984	0.0277398	0.858348	4.08031e-08
CCDC92	yellow	0.328531	0.10884	-0.700391	9.68585e-05
SCARB1	yellow	-0.425063	0.0341631	0.57989	0.00237867
AACS	yellow	0.316903	0.122713	-0.804091	1.28114e-06
ADGRD1	yellow	0.0326448	0.876894	-0.345871	0.0903523
ENSG00000279581	yellow	0.0529524	0.801518	-0.307201	0.135238
ENSG00000279388	yellow	0.473997	0.0166804	-0.451417	0.023507
MMP17	yellow	0.292995	0.155204	-0.417224	0.0379835
GALNT9	yellow	0.298375	0.147411	-0.657546	0.000354541
RNA5SP379	yellow	-0.0153289	0.942025	-0.446467	0.0252704
ZNF268	yellow	-0.207752	0.319004	0.556231	0.00388476
MPHOSPH8	yellow	0.0207278	0.92166	-0.458853	0.0210465
PSPC1	yellow	0.191519	0.35909	-0.758826	1.09915e-05
GJB2	yellow	-0.410646	0.0414443	0.873614	1.18893e-08
GJB6	yellow	-0.41908	0.0370499	0.888589	3.00887e-09
CRYL1	yellow	-0.428629	0.0325297	0.882699	5.28074e-09
IL17D	yellow	-0.55077	0.00432879	0.883042	5.11475e-09
ESRRAP2	yellow	-0.537915	0.00554576	0.719844	4.98177e-05
SGCG	yellow	0.197333	0.344407	-0.491954	0.012494
PARP4	yellow	-0.344763	0.0914571	0.848945	8.14022e-08
PABPC3	yellow	-0.0861953	0.682044	0.513819	0.00860639
ENSG00000279695	yellow	-0.178868	0.392283	0.481233	0.0148733
B3GLCT	yellow	-0.175136	0.402396	0.572039	0.00281047
ENSG00000280431	yellow	-0.125402	0.550325	0.295416	0.151662
RFXAP	yellow	-0.185333	0.375109	0.369994	0.0686853
SMAD9	yellow	-0.447373	0.02494	0.694562	0.00011704
FREM2	yellow	-0.268553	0.194281	0.84371	1.17234e-07
FOXO1	yellow	-0.419028	0.0370758	0.977772	4.17479e-17
MRPS31	yellow	0.209843	0.314046	-0.414199	0.0395456
RGCC	yellow	-0.356476	0.0802715	0.832016	2.52964e-07
SLC25A30	yellow	-0.366213	0.0717879	0.587173	0.00203009
RUBCNL	yellow	-0.0990544	0.637586	0.486107	0.0137491
RCBTB2	yellow	-0.403395	0.0455428	0.758621	1.10868e-05
FNDC3A	yellow	-0.146658	0.484212	0.499135	0.0110832
RNY3P2	yellow	0.159068	0.447568	-0.282898	0.170607
ENSG00000273612	yellow	-0.438226	0.0284418	0.527171	0.00677258
WDFY2	yellow	-0.397226	0.0492748	0.900118	9.08093e-10
THSD1	yellow	-0.3834	0.0585067	0.806996	1.09553e-06
CNMD	yellow	-0.257209	0.214525	0.644805	0.000502069
DIAPH3	yellow	-0.167513	0.423499	0.650004	0.000436445
RNY1P5	yellow	-0.0658654	0.754428	0.343029	0.0932084
EDNRB	yellow	-0.452306	0.0232013	0.961467	2.15644e-14
RNY3P3	yellow	-0.344151	0.0920724	0.40443	0.0449392
POU4F1	yellow	-0.187012	0.370723	0.759824	1.05358e-05
GPC5	yellow	-0.40914	0.0422706	0.943961	1.46839e-12
ENSG00000282865	yellow	-0.431844	0.0311111	0.559616	0.00362942
ENSG00000283097	yellow	-0.205369	0.324711	0.566159	0.00317601
TGDS	yellow	-0.398899	0.0482399	0.80383	1.29912e-06
RN7SL585P	yellow	-0.269359	0.192895	0.772633	6.00879e-06
SOX21	yellow	-0.48039	0.015075	0.935366	7.26153e-12
CLDN10	yellow	-0.440219	0.027647	0.9246	4.04773e-11
DNAJC3	yellow	-0.341132	0.095152	0.847448	9.04753e-08
FARP1	yellow	-0.207855	0.318758	0.560343	0.00357647
STK24-AS1	yellow	-0.16938	0.418275	0.314603	0.125603
DOCK9	yellow	0.294141	0.153519	-0.679792	0.000185561
UBAC2	yellow	-0.460458	0.0205439	0.667533	0.000266858
TPP2	yellow	0.19063	0.361368	-0.751979	1.46164e-05
TEX30	yellow	0.376632	0.0634881	-0.660826	0.000323328
BIVM-ERCC5	yellow	0.107666	0.608469	-0.413879	0.0397135
RN7SKP10	yellow	-0.134276	0.522228	0.363337	0.074219
LINC03032	yellow	-0.0993795	0.636476	0.338523	0.0978743
RAB20	yellow	-0.197516	0.343951	0.715866	5.73208e-05
DCUN1D2	yellow	0.237267	0.253454	-0.602279	0.00144386
LINC00552	yellow	0.523608	0.00722645	-0.651385	0.000420322
CCNB1IP1	yellow	0.308784	0.133134	-0.638423	0.000594204
PNP	yellow	-0.367473	0.0707426	0.890388	2.518e-09
ANG	yellow	-0.175606	0.401116	0.621532	0.000911957
RNASE3	yellow	-0.0449965	0.830881	0.579706	0.00238814
NDRG2	yellow	-0.437318	0.0288098	0.913657	1.82074e-10
TPPP2	yellow	0.00440542	0.983326	0.363934	0.0737095
ARHGEF40	yellow	-0.453393	0.0228316	0.910618	2.66923e-10
SALL2	yellow	-0.398208	0.0486649	0.839756	1.53085e-07
ABHD4	yellow	-0.47967	0.0152492	0.888034	3.17673e-09
SLC7A7	yellow	-0.370365	0.0683864	0.622272	0.000895464
MMP14	yellow	-0.409333	0.042164	0.810785	8.89718e-07
LRP10	yellow	-0.489518	0.0130047	0.970395	1.08739e-15
AJUBA	yellow	-0.15411	0.462028	0.594919	0.00170816
C14orf93	yellow	-0.348788	0.087489	0.710263	6.95769e-05
PCK2	yellow	0.172181	0.410505	0.419675	0.0367542
MDP1	yellow	0.262764	0.204442	-0.350715	0.0856357
RABGGTA	yellow	0.231395	0.265737	-0.73581	2.76816e-05
NFATC4	yellow	-0.391422	0.0530001	0.906098	4.60172e-10
CMA1	yellow	-0.44904	0.0243409	0.583886	0.00218157
HEATR5A	yellow	-0.468901	0.0180578	0.948462	5.73301e-13
ENSG00000203546	yellow	-0.541698	0.00516099	0.419974	0.0366066
ARHGAP5	yellow	-0.308393	0.133651	0.835959	1.96489e-07
NPAS3	yellow	-0.381535	0.0598479	0.976773	6.89003e-17
EGLN3	yellow	-0.459782	0.0207542	0.942094	2.12085e-12
PSMA6	yellow	0.226976	0.275231	-0.685112	0.000157651
FKBP3	yellow	0.355177	0.0814578	-0.800262	1.56852e-06
FANCM	yellow	-0.0763943	0.716645	-0.541533	0.00517733
PTGER2	yellow	0.133763	0.523831	-0.429635	0.0320801
STYX	yellow	-0.442445	0.0267804	0.778742	4.53878e-06
FERMT2	yellow	-0.46873	0.0181058	0.989173	1.12736e-20
CGRRF1	yellow	-0.330301	0.106834	0.656977	0.00036021
SOCS4	yellow	-0.289542	0.160356	0.768221	7.32e-06
LGALS3	yellow	-0.505802	0.00989403	0.88301	5.1301e-09
TBPL2	yellow	0.0682797	0.745712	0.380707	0.0604509
PELI2	yellow	-0.345653	0.0905686	0.839875	1.51879e-07
ARMH4	yellow	-0.179589	0.390347	0.463158	0.0197202
MIR5586	yellow	0.0189452	0.928379	0.355454	0.0812035
RHOJ	yellow	-0.292179	0.15641	0.795586	1.99679e-06
ZFP36L1	yellow	-0.501639	0.0106233	0.974869	1.68872e-16
PLEKHD1	yellow	0.303701	0.139975	-0.613418	0.00111078
SYNJ2BP-COX16	yellow	0.197262	0.344584	-0.391583	0.0528937
SYNJ2BP	yellow	-0.228529	0.27187	0.676145	0.000207104
MIR7843	yellow	-0.0398535	0.849983	0.305594	0.137398
PAPLN	yellow	-0.44232	0.0268287	0.821319	4.86559e-07
ALDH6A1	yellow	-0.462678	0.0198647	0.95587	9.98204e-14
SYNDIG1L	yellow	-0.22387	0.282029	0.500377	0.0108531
NPC2	yellow	-0.418077	0.0375521	0.836847	1.85456e-07
YLPM1	yellow	0.163198	0.435706	-0.440877	0.0273885
RPS6KL1	yellow	0.278033	0.178397	-0.476647	0.0159988
PGF	yellow	-0.241356	0.245121	0.459755	0.0207628
FOS	yellow	-0.318096	0.121233	0.511582	0.00895082
FLVCR2	yellow	-0.234447	0.259307	0.63893	0.00058638
TMEM63C	yellow	0.485759	0.013827	-0.790833	2.53618e-06
SLIRP	yellow	0.0770154	0.714435	-0.369937	0.0687314
DIO2	yellow	-0.178062	0.394455	0.543558	0.00498015
STON2	yellow	-0.487252	0.0134954	0.93301	1.08317e-11
GON7	yellow	0.0399843	0.849496	-0.400927	0.0470079
BTBD7	yellow	-0.388318	0.0550808	0.744756	1.95537e-05
FAM181A	yellow	-0.46902	0.0180248	0.810471	9.05354e-07
IFI27L2	yellow	-0.529765	0.00645739	0.63805	0.000600006
EVL	yellow	0.387805	0.0554307	-0.716197	5.66617e-05
SNORD113-4	yellow	0.107068	0.61047	-0.30914	0.132664
SNORD113-6	yellow	0.177953	0.39475	-0.463943	0.019486
SNORD113-8	yellow	-0.0556606	0.79158	-0.484768	0.0140506
SNORD114-5	yellow	0.412231	0.0405884	-0.415547	0.0388433
SNORD114-17	yellow	0.257007	0.214899	-0.538532	0.0054814
SNORD114-21	yellow	0.0657386	0.754886	-0.342709	0.0935336
SNORD114-24	yellow	0.261252	0.207155	-0.452964	0.0229768
SNORD114-28	yellow	0.0559508	0.790517	-0.4527	0.0230665
SNORD114-29	yellow	-0.0613771	0.770708	-0.299493	0.145827
MIR376A2	yellow	-0.236323	0.255404	0.522258	0.00740503
MIR382	yellow	0.19184	0.358271	0.364658	0.0730949
MIR369	yellow	0.216469	0.298655	-0.275335	0.182823
MIR1247	yellow	0.222293	0.285523	0.389337	0.0543911
COA8	yellow	0.176808	0.397849	-0.666731	0.00027312
RN7SL634P	yellow	0.148243	0.479448	0.363551	0.0740361
ZBTB42	yellow	-0.304454	0.138946	0.608061	0.00126163
CLBA1	yellow	0.20992	0.313867	-0.582362	0.00225506
ENSG00000280244	yellow	0.440454	0.0275545	-0.288182	0.162417
ENSG00000214265	yellow	0.343541	0.0926891	-0.797826	1.78009e-06
SNORD116-18	yellow	0.333896	0.102845	-0.433284	0.0304918
SNORD115-5	yellow	-0.163046	0.436142	0.317774	0.121631
SNORD115-48	yellow	0.232488	0.263423	-0.380067	0.0609204
SNORD109B	yellow	0.225233	0.279032	-0.492792	0.0123221
ENTREP2	yellow	0.541293	0.00520106	-0.596373	0.00165289
TJP1	yellow	-0.433732	0.0303013	0.863749	2.68284e-08
MTMR10	yellow	-0.366446	0.0715935	0.909547	3.04446e-10
GOLGA8N	yellow	-0.437571	0.028707	0.525036	0.00704165
LPCAT4	yellow	0.329248	0.108024	-0.86335	2.7689e-08
DPH6	yellow	-0.346743	0.0894891	0.851115	6.97042e-08
MEIS2	yellow	-0.431311	0.0313428	0.763178	9.12562e-06
SPRED1	yellow	-0.17417	0.405037	0.480044	0.0151585
CCDC9B	yellow	-0.390087	0.0538876	0.81264	8.02196e-07
DISP2	yellow	0.240466	0.24692	-0.615113	0.00106643
CHST14	yellow	-0.416876	0.0381604	0.867309	2.01511e-08
DLL4	yellow	-0.429917	0.0319552	0.50577	0.00989948
EHD4	yellow	-0.18013	0.388898	0.756139	1.23053e-05
PLA2G4E	yellow	0.0634679	0.763112	-0.326044	0.111705
EPB42	yellow	-0.214863	0.302341	0.34798	0.088275
GOLM2	yellow	-0.384872	0.0574642	0.832153	2.50785e-07
PATL2	yellow	-0.442984	0.0265741	0.604231	0.00137995
B2M	yellow	-0.339168	0.0971959	0.725053	4.13079e-05
ENSG00000279014	yellow	-0.288515	0.161912	0.356386	0.0803527
GATM	yellow	-0.505787	0.0098967	0.975794	1.10249e-16
C15orf48	yellow	0.439943	0.027756	-0.423094	0.0350923
SQOR	yellow	-0.228112	0.27277	0.639505	0.000577616
FAM227B	yellow	-0.441376	0.0271937	0.713712	6.17859e-05
SPPL2A	yellow	-0.382477	0.0591672	0.928191	2.35105e-11
PYGO1	yellow	-0.162879	0.436618	0.640718	0.000559513
PRTG	yellow	-0.126038	0.548287	0.634096	0.000664704
NEDD4	yellow	-0.355956	0.0807445	0.896302	1.37095e-09
TCF12	yellow	-0.371644	0.0673644	0.853202	5.98997e-08
CGNL1	yellow	-0.436215	0.0292622	0.87302	1.25097e-08
RN7SKP95	yellow	-0.42157	0.0358257	0.62112	0.000921268
MINDY2	yellow	-0.0934017	0.65699	0.604597	0.00136825
BNIP2	yellow	-0.483441	0.0143549	0.944747	1.25312e-12
CA12	yellow	-0.204469	0.326883	0.674781	0.000215701
PLEKHO2	yellow	-0.416459	0.0383737	0.906659	4.30699e-10
IGDCC4	yellow	-0.511806	0.00891585	0.824547	4.01263e-07
INTS14	yellow	-0.172139	0.410621	0.445388	0.0256686
SLC24A1	yellow	-0.368293	0.0700683	0.587775	0.00200331
ITGA11	yellow	0.304526	0.138849	-0.593218	0.00177482
SPESP1	yellow	-0.548897	0.00449063	0.468765	0.0180961
TLE3	yellow	-0.138019	0.510587	0.442428	0.0267871
UACA	yellow	-0.430117	0.0318667	0.590077	0.00190381
PARP6	yellow	0.389168	0.0545051	-0.793645	2.20329e-06
CELF6	yellow	-0.0761756	0.717423	-0.425204	0.0340972
ADPGK	yellow	0.216176	0.299327	-0.500138	0.0108971
LOXL1	yellow	-0.251011	0.226165	0.575504	0.00261236
CYP11A1	yellow	-0.40168	0.046557	0.830279	2.82172e-07
MIR4513	yellow	-0.243304	0.241216	0.337759	0.0986829
SCAMP2	yellow	-0.412258	0.0405739	0.901745	7.58006e-10
COX5A	yellow	0.360509	0.0766698	-0.750468	1.5546e-05
C15orf39	yellow	-0.282239	0.171648	0.507335	0.00963615
SNX33	yellow	-0.46835	0.0182122	0.86849	1.82928e-08
CSPG4	yellow	-0.257113	0.214703	0.51714	0.00811562
TMEM266	yellow	0.379752	0.0611525	-0.517043	0.00812959
ETFA	yellow	-0.352934	0.0835384	0.56326	0.0033706
ACSBG1	yellow	-0.459716	0.0207748	0.913754	1.79815e-10
CTSH	yellow	-0.423855	0.034731	0.861704	3.15081e-08
ZFAND6	yellow	-0.25361	0.221234	0.563084	0.00338272
FAH	yellow	-0.413638	0.0398404	0.80396	1.29013e-06
CTXND1	yellow	-0.199206	0.339754	0.596007	0.00166667
ABHD17C	yellow	-0.269509	0.192636	0.630231	0.000733685
DNM1P41	yellow	0.127518	0.543562	-0.459946	0.0207031
AEN	yellow	0.0775837	0.712415	0.373549	0.0658631
MFGE8	yellow	-0.533836	0.00598743	0.693879	0.000119633
RLBP1	yellow	-0.42498	0.0342019	0.708244	7.45271e-05
PLIN1	yellow	-0.583616	0.00219447	0.854873	5.29636e-08
PEX11A	yellow	-0.523117	0.00729099	0.827174	3.41996e-07
ARPIN	yellow	-0.423641	0.034832	0.860636	3.42353e-08
ZNF710	yellow	-0.368451	0.0699393	0.763596	8.96246e-06
IDH2	yellow	-0.394009	0.0513137	0.86405	2.61956e-08
SEMA4B	yellow	-0.427828	0.032891	0.836636	1.88016e-07
CIB1	yellow	-0.364726	0.0730375	0.673803	0.000222063
BLM	yellow	0.0183565	0.930599	0.35993	0.0771794
FES	yellow	-0.320136	0.118733	0.565016	0.00325156
RGMA	yellow	-0.415642	0.0387942	0.713006	6.33152e-05
FAM169BP	yellow	-0.509091	0.0093477	0.580063	0.00236985
SYNM	yellow	-0.498301	0.0112398	0.594076	0.00174092
TTC23	yellow	-0.40684	0.0435574	0.715428	5.82061e-05
CHSY1	yellow	-0.305575	0.137424	0.86814	1.88255e-08
SNRPA1	yellow	0.302139	0.142128	-0.763077	9.16574e-06
MIR6859-3	yellow	0.0580966	0.782668	-0.410013	0.0417902
PIGQ	yellow	-0.0275658	0.895936	-0.302484	0.14165
METRN	yellow	-0.493449	0.0121885	0.877581	8.40724e-09
RPUSD1	yellow	0.250173	0.227771	-0.523833	0.00719711
SSTR5-AS1	yellow	0.071784	0.733115	-0.341823	0.0944409
CACNA1H	yellow	0.428664	0.0325138	-0.575501	0.00261249
MAPK8IP3	yellow	0.350143	0.0861827	-0.658555	0.000344668
RPL3L	yellow	-0.106885	0.611085	0.458954	0.0210146
PGP	yellow	0.315062	0.125022	-0.856428	4.717e-08
MIR3178	yellow	0.0846921	0.687312	-0.420411	0.0363914
MEFV	yellow	0.423686	0.0348109	-0.6839	0.000163662
OR2C1	yellow	-0.254648	0.219285	0.40244	0.0461055
C16orf96	yellow	-0.352735	0.0837244	0.627256	0.000790915
SMIM22	yellow	0.171355	0.41279	-0.263652	0.202861
C16orf89	yellow	-0.423029	0.0351237	0.958434	5.0778e-14
CARHSP1	yellow	-0.402312	0.0461814	0.890532	2.48197e-09
ERCC4	yellow	-0.00791318	0.970054	0.548754	0.00450318
MIR6511B2	yellow	0.311224	0.129937	-0.420459	0.0363676
MPV17L	yellow	-0.146956	0.483315	0.64888	0.000449961
NPIPA8	yellow	-0.0207714	0.921495	0.328774	0.108564
ITPRIPL2	yellow	-0.200328	0.336983	0.873726	1.17757e-08
IQCK	yellow	-0.461356	0.0202667	0.908498	3.45813e-10
GPRC5B	yellow	-0.423501	0.0348985	0.939779	3.29104e-12
ACSM5	yellow	-0.364917	0.0728762	0.807678	1.05558e-06
ACSM1	yellow	-0.242932	0.241958	0.496045	0.0116731
CDR2	yellow	0.40537	0.0443961	-0.806283	1.13868e-06
ENSG00000279756	yellow	0.111289	0.596386	-0.392772	0.0521149
IL4R	yellow	-0.0536263	0.799042	0.608119	0.0012599
YPEL3	yellow	0.192905	0.355557	-0.698343	0.000103571
PHKG2	yellow	0.145938	0.486384	-0.608991	0.00123423
BCL7C	yellow	-0.19074	0.361085	0.662832	0.000305438
CTF1	yellow	-0.318521	0.120709	0.822794	4.45761e-07
ORAI3	yellow	-0.445545	0.0256102	0.881136	6.10032e-09
PRSS36	yellow	0.0239521	0.909519	-0.454339	0.0225138
GPT2	yellow	-0.515685	0.00832769	0.932866	1.10958e-11
ABCC11	yellow	-0.554545	0.00401754	0.655733	0.000372898
ZNF423	yellow	-0.378544	0.0620488	0.814236	7.33135e-07
RNY4P3	yellow	-0.454824	0.0223522	0.368458	0.0699329
SALL1	yellow	-0.382366	0.0592471	0.907441	3.92552e-10
ENSG00000280344	yellow	-0.514001	0.00857893	0.796727	1.88366e-06
HNRNPA1L3	yellow	-0.111798	0.594695	0.47134	0.0173876
RBL2	yellow	-0.466395	0.0187686	0.870547	1.54208e-08
CAPNS2	yellow	-0.0922227	0.661065	0.461742	0.0201489
CES1	yellow	-0.536841	0.00565931	0.36579	0.0721415
BBS2	yellow	-0.463717	0.0195531	0.865938	2.25195e-08
MT3	yellow	-0.481937	0.0147065	0.915114	1.50803e-10
MT2A	yellow	-0.362397	0.0750271	0.918283	9.8921e-11
MT1E	yellow	-0.387092	0.0559197	0.930061	1.75191e-11
MT1M	yellow	-0.361858	0.075493	0.874565	1.09532e-08
MT1A	yellow	-0.227403	0.274303	0.718002	5.31775e-05
MT1F	yellow	-0.332113	0.10481	0.884284	4.55266e-09
MT1G	yellow	-0.293272	0.154795	0.840218	1.48444e-07
MT1H	yellow	-0.177379	0.396302	0.680221	0.000183158
MT1X	yellow	-0.266984	0.196999	0.821638	4.77466e-07
NUP93	yellow	0.346517	0.0897123	-0.707554	7.62886e-05
ADGRG1	yellow	-0.473694	0.0167598	0.922375	5.59218e-11
SLC38A7	yellow	0.245416	0.237027	-0.499751	0.0109686
PDP2	yellow	-0.219386	0.292032	0.466623	0.0187031
CBFB	yellow	-0.360474	0.0767006	0.83455	2.15211e-07
EXOC3L1	yellow	0.436347	0.0292078	-0.678233	0.000194512
SLC12A4	yellow	-0.483701	0.014295	0.919659	8.19404e-11
DPEP2	yellow	-0.353594	0.0829223	0.436492	0.029148
PLA2G15	yellow	0.251726	0.224802	-0.461321	0.0202777
SNTB2	yellow	-0.243537	0.240751	0.438417	0.0283647
NQO1	yellow	-0.430116	0.031867	0.843529	1.18696e-07
MTSS2	yellow	-0.383504	0.0584322	0.83029	2.8198e-07
CMTR2	yellow	-0.309577	0.132089	0.640016	0.000569932
HPR	yellow	-0.50233	0.0104993	0.547083	0.00465217
LDHD	yellow	-0.374129	0.0654108	0.749752	1.60049e-05
CFDP1	yellow	0.184574	0.377102	-0.532285	0.00616298
TMEM170A	yellow	-0.501133	0.010715	0.926743	2.93649e-11
MIR4719	yellow	0.174658	0.403702	-0.27428	0.184573
NUDT7	yellow	0.389441	0.0543209	-0.581656	0.0022898
CLEC3A	yellow	0.302341	0.141848	-0.41548	0.0388778
DYNLRB2	yellow	-0.263098	0.203846	0.268183	0.194919
ENSG00000284512	yellow	-0.458955	0.0210142	0.52965	0.00647104
HSD17B2	yellow	-0.00266753	0.989903	0.423089	0.0350949
MBTPS1	yellow	-0.100469	0.632766	-0.561059	0.00352499
COTL1	yellow	-0.2723	0.187891	0.862558	2.94724e-08
KLHL36	yellow	-0.364711	0.0730495	0.702281	9.10048e-05
C16orf74	yellow	-0.210186	0.313238	0.659077	0.000339657
ZCCHC14	yellow	-0.114735	0.584987	0.738303	2.51608e-05
TUBB3	yellow	0.265317	0.199916	-0.771746	6.25421e-06
VPS53	yellow	0.565045	0.00324958	-0.826394	3.58707e-07
NXN	yellow	-0.271896	0.188573	0.787121	3.0443e-06
TIMM22	yellow	0.239164	0.249566	-0.644536	0.000505689
RILP	yellow	-0.0739593	0.725329	-0.407308	0.0432933
CXCL16	yellow	-0.236938	0.254132	0.80642	1.13031e-06
PLD2	yellow	-0.483921	0.0142443	0.879624	7.00079e-09
ZFP3	yellow	-0.186248	0.372716	0.70238	9.07076e-05
WSCD1	yellow	-0.367095	0.0710553	0.746412	1.83072e-05
SLC13A5	yellow	-0.36833	0.0700377	0.731355	3.27466e-05
RNASEK	yellow	0.179917	0.389467	-0.401154	0.0468721
SLC16A11	yellow	-0.576037	0.00258294	0.55153	0.00426452
SLC2A4	yellow	-0.33212	0.104802	0.809198	9.71277e-07
YBX2	yellow	0.417357	0.0379158	-0.680282	0.000182816
SPEM2	yellow	-0.47569	0.0162421	0.758913	1.0951e-05
FGF11	yellow	-0.51345	0.00866243	0.873468	1.20389e-08
CHRNB1	yellow	-0.294815	0.152536	0.794495	2.11054e-06
TNFSF12	yellow	-0.327585	0.109923	0.836296	1.92229e-07
TNFSF13	yellow	-0.406254	0.0438905	0.909559	3.04029e-10
SOX15	yellow	-0.345908	0.0903153	0.63047	0.000729244
ATP1B2	yellow	-0.435442	0.0295826	0.941393	2.42719e-12
TP53	yellow	-0.386445	0.0563663	0.898713	1.05891e-09
CYB5D1	yellow	0.124262	0.553982	-0.334587	0.102091
NTN1	yellow	-0.357557	0.0792934	0.83044	2.79348e-07
USP43	yellow	0.234035	0.260169	-0.659624	0.000334469
MYH13	yellow	0.0122759	0.953558	-0.528716	0.00658333
TMEM220	yellow	-0.31787	0.121512	0.589468	0.0019297
HS3ST3A1	yellow	-0.337417	0.0990456	0.58802	0.00199251
HS3ST3B1	yellow	-0.282582	0.171106	0.429353	0.0322055
ENSG00000279660	yellow	-0.505662	0.0099179	0.636945	0.00061751
ADORA2B	yellow	-0.315613	0.124328	0.811355	8.6196e-07
TRPV2	yellow	0.468845	0.0180735	-0.494166	0.0120444
ZNF624	yellow	-0.265936	0.19883	0.494067	0.0120643
NT5M	yellow	0.101791	0.628274	-0.389894	0.0540164
SREBF1	yellow	-0.467148	0.0185528	0.838162	1.70133e-07
ENSG00000279825	yellow	-0.301161	0.143487	0.518309	0.00794841
SNORD3C	yellow	-0.375649	0.0642382	0.314137	0.126194
RNF112	yellow	0.31186	0.129114	-0.665179	0.00028561
SLC47A1	yellow	0.310327	0.131106	-0.423984	0.0346699
RN7SL426P	yellow	-0.60789	0.0012667	0.383111	0.0587131
MIR4522	yellow	-0.317396	0.122099	0.411542	0.0409587
KRT18P55	yellow	0.15453	0.460793	-0.459582	0.020817
ALDOC	yellow	-0.421732	0.0357469	0.685926	0.000153724
RAB34	yellow	-0.453518	0.0227894	0.937738	4.77949e-12
TLCD1	yellow	-0.334986	0.101657	0.830139	2.84657e-07
DHRS13	yellow	-0.0966569	0.645788	0.450405	0.0238593
PHF12	yellow	-0.352449	0.0839935	0.603522	0.00140287
PIPOX	yellow	-0.4477	0.0248215	0.905728	4.80547e-10
ABHD15	yellow	-0.253387	0.221654	0.893445	1.84718e-09
TP53I13	yellow	-0.475314	0.0163386	0.854872	5.29663e-08
SLC6A4	yellow	-0.456276	0.0218742	0.493228	0.0122333
RNF135	yellow	-0.456261	0.0218792	0.920768	7.02159e-11
ENSG00000264164	yellow	0.0777967	0.711658	-0.371241	0.0676848
PEX12	yellow	-0.365746	0.0721788	0.790477	2.58142e-06
MMP28	yellow	-0.501757	0.0106022	0.951433	2.93871e-13
DHRS11	yellow	0.244343	0.23915	-0.710219	6.96809e-05
PLXDC1	yellow	0.41561	0.0388105	-0.776349	5.07113e-06
STAC2	yellow	0.305729	0.137217	-0.614284	0.00108792
MED1	yellow	-0.205234	0.325037	0.666667	0.000273632
PPP1R1B	yellow	-0.333038	0.103787	0.872503	1.30736e-08
ERBB2	yellow	-0.493366	0.0122053	0.914829	1.56515e-10
GRB7	yellow	0.474238	0.0166175	-0.383152	0.0586839
LRRC3C	yellow	-0.0521274	0.804551	0.356123	0.080592
MIR6867	yellow	0.541806	0.00515031	-0.339325	0.0970319
KRT12	yellow	0.242322	0.243179	0.319206	0.119868
KRTAP16-1	yellow	-0.0244498	0.907647	-0.323001	0.115286
HAP1	yellow	-0.312879	0.1278	0.38686	0.0560796
FKBP10	yellow	-0.459395	0.0208754	0.960077	3.21924e-14
STAT3	yellow	-0.376201	0.0638159	0.839322	1.57571e-07
PTGES3L-AARSD1	yellow	0.339202	0.09716	-0.590988	0.00186558
PTGES3L	yellow	0.0520766	0.804738	-0.653962	0.000391622
IFI35	yellow	-0.217375	0.296589	0.716864	5.535e-05
FZD2	yellow	-0.309389	0.132336	0.834114	2.21319e-07
GJC1	yellow	0.375487	0.0643624	-0.493092	0.0122608
SCRN2	yellow	-0.578664	0.00244216	0.611364	0.00116668
SP2	yellow	-0.150587	0.472448	0.594137	0.00173853
COPZ2	yellow	-0.47952	0.0152857	0.887031	3.50198e-09
SKAP1	yellow	0.0287102	0.89164	-0.484362	0.0141432
HOXB3	yellow	0.314688	0.125494	-0.459652	0.0207948
CALCOCO2	yellow	-0.458553	0.0211415	0.86913	1.73506e-08
PHOSPHO1	yellow	0.138454	0.509242	-0.655576	0.000374521
ITGA3	yellow	0.276415	0.181042	-0.561598	0.00348666
COL1A1	yellow	-0.228002	0.273007	0.450665	0.0237682
TMEM92	yellow	0.194947	0.350389	-0.506481	0.00977913
WFIKKN2	yellow	0.0342351	0.870944	0.44068	0.0274656
TOB1	yellow	-0.491183	0.0126537	0.845596	1.02957e-07
STXBP4	yellow	-0.376125	0.0638745	0.857372	4.3934e-08
TMEM100	yellow	-0.218027	0.295106	0.726162	3.96722e-05
ANKFN1	yellow	-0.397836	0.0488953	0.874858	1.06783e-08
ENSG00000279606	yellow	-0.0172195	0.934889	0.675082	0.000213778
NOG	yellow	-0.0941407	0.654441	0.437262	0.0288325
MSI2	yellow	-0.448813	0.0244219	0.892542	2.02614e-09
RNF43	yellow	-0.378436	0.0621293	0.744712	1.95885e-05
SKA2	yellow	-0.126697	0.54618	0.52448	0.00711306
PRR11	yellow	-0.466445	0.0187542	0.487064	0.0135368
GDPD1	yellow	0.065196	0.75685	-0.62186	0.000904613
ENSG00000267318	yellow	-0.355013	0.0816086	0.244782	0.23828
MED13	yellow	-0.194441	0.351666	0.765739	8.16445e-06
ENSG00000279133	yellow	-0.105429	0.615979	0.712537	6.43489e-05
LIMD2	yellow	0.64975	0.000439472	-0.503078	0.0103664
CD79B	yellow	-0.111728	0.594927	0.38718	0.0558592
SMURF2	yellow	-0.423617	0.0348434	0.929017	2.06655e-11
GNA13	yellow	-0.423052	0.0351125	0.987632	5.17248e-20
RGS9	yellow	-0.500452	0.0108393	0.885278	4.14321e-09
AXIN2	yellow	-0.315353	0.124655	0.624022	0.000857479
PRKCA	yellow	-0.203719	0.328698	0.43309	0.0305747
PITPNC1	yellow	-0.288286	0.16226	0.872457	1.31252e-08
RN7SL756P	yellow	-0.325846	0.111936	0.561359	0.00350358
AMZ2	yellow	-0.362327	0.075087	0.63408	0.000664974
MIR635	yellow	-0.219143	0.29258	0.401076	0.0469184
MIR4524B	yellow	0.402804	0.0458901	-0.341874	0.094388
SOX9	yellow	-0.476933	0.0159265	0.964176	9.44944e-15
COG1	yellow	0.259499	0.21033	-0.696182	0.000111092
CDC42EP4	yellow	-0.484658	0.0140758	0.929036	2.06035e-11
BTBD17	yellow	-0.338808	0.0975746	0.820041	5.24618e-07
RAB37	yellow	0.432672	0.0307535	-0.708972	7.27066e-05
SLC9A3R1	yellow	-0.460914	0.0204029	0.958026	5.67109e-14
TMEM104	yellow	-0.381217	0.0600789	0.833643	2.28098e-07
GRIN2C	yellow	-0.493943	0.0120891	0.873398	1.21114e-08
FADS6	yellow	0.368254	0.0701004	-0.759061	1.08826e-05
TMEM94	yellow	-0.498901	0.011127	0.912046	2.23398e-10
CASKIN2	yellow	-0.37691	0.0632776	0.842191	1.29998e-07
ITGB4	yellow	-0.57089	0.00287893	0.931159	1.46853e-11
TRIM47	yellow	-0.477737	0.0157252	0.865218	2.38634e-08
ACOX1	yellow	-0.420134	0.0365273	0.848013	8.69525e-08
FOXJ1	yellow	-0.457278	0.0215493	0.808499	1.00928e-06
RNF157	yellow	0.467567	0.0184334	-0.743521	2.05322e-05
MFSD11	yellow	0.357594	0.0792606	-0.801039	1.50594e-06
SGSH	yellow	-0.314007	0.126359	0.555078	0.00397514
ENDOV	yellow	0.256851	0.215188	-0.411882	0.0407757
ENSG00000279273	yellow	0.326377	0.111318	-0.609833	0.00120987
16,00 ARL	yellow	0.347082	0.0891554	-0.447539	0.0248798
DCXR	yellow	-0.400697	0.0471465	0.791944	2.39961e-06
NARF	yellow	0.187838	0.368574	-0.571649	0.00283359
FOXK2	yellow	0.481112	0.014902	-0.554198	0.00404535
METRNL	yellow	-0.331163	0.105867	0.749843	1.5946e-05
TUBB8B	yellow	-0.117562	0.575709	-0.340567	0.0957366
YES1	yellow	-0.478062	0.0156444	0.938524	4.14575e-12
MYOM1	yellow	-0.590735	0.00187613	0.909395	3.1017e-10
TGIF1	yellow	-0.383971	0.0581003	0.853528	5.8486e-08
LAMA1	yellow	-0.521777	0.00746951	0.904814	5.34446e-10
MTCL1	yellow	0.339551	0.0967945	-0.493447	0.012189
RAB31	yellow	-0.410695	0.0414177	0.902516	6.9507e-10
RN7SL862P	yellow	-0.142508	0.496795	0.541909	0.00514017
APCDD1	yellow	-0.381426	0.0599272	0.9642	9.37995e-15
IMPA2	yellow	-0.491593	0.0125684	0.874861	1.06757e-08
ADGRA3P1	yellow	-0.470864	0.0175167	0.483075	0.0144397
RN7SL362P	yellow	-0.0308317	0.883684	0.280503	0.174412
ABHD3	yellow	-0.394295	0.0511298	0.805214	1.20625e-06
CABLES1	yellow	-0.321352	0.11726	0.721891	4.63045e-05
SS18	yellow	-0.40014	0.0474833	0.923797	4.55358e-11
AQP4	yellow	-0.504298	0.0101526	0.972583	4.54486e-16
CHST9	yellow	-0.299929	0.145212	0.606024	0.00132343
DSC2	yellow	-0.191297	0.359659	0.670268	0.000246436
RNF138	yellow	-0.15082	0.471756	0.403076	0.0457304
ENSG00000280406	yellow	0.41405	0.0396234	-0.435861	0.0294087
DTNA	yellow	-0.47625	0.0160995	0.84541	1.04293e-07
ZNF24	yellow	-0.33088	0.106184	0.875935	9.72127e-09
INO80C	yellow	0.374286	0.0652892	-0.353368	0.0831326
ELP2	yellow	-0.0115294	0.95638	-0.589375	0.0019337
SLC14A1	yellow	-0.543188	0.00501576	0.840946	1.41381e-07
LOXHD1	yellow	0.364433	0.0732856	-0.535388	0.0058161
CTIF	yellow	0.303531	0.140209	-0.517552	0.00805634
MIR4744	yellow	0.0551891	0.793308	-0.332412	0.104478
ACAA2	yellow	-0.486807	0.0135936	0.961551	2.10409e-14
SKA1	yellow	0.255574	0.217557	-0.645823	0.000488582
MRO	yellow	-0.432431	0.0308572	0.864195	2.58953e-08
SMAD4	yellow	-0.342634	0.0936099	0.762463	9.41144e-06
SNORA37	yellow	-0.507622	0.00958856	0.53255	0.00613267
SEC11C	yellow	-0.337765	0.0986762	0.406231	0.0439036
CDH20	yellow	-0.461118	0.0203398	0.910482	2.71441e-10
ZCCHC2	yellow	0.463498	0.0196184	-0.668709	0.0002579
BCL2	yellow	-0.372876	0.0663904	0.848671	8.30033e-08
CCDC102B	yellow	-0.480596	0.0150257	0.471412	0.017368
RN7SL795P	yellow	0.227865	0.273303	-0.346213	0.0900127
MIR548AV	yellow	0.190188	0.362504	-0.454985	0.0222988
DIPK1C	yellow	-0.410443	0.0415548	0.831408	2.62868e-07
TSHZ1	yellow	0.0854225	0.68475	0.360763	0.0764476
ZNF516	yellow	-0.339026	0.0973456	0.801439	1.47458e-06
SALL3	yellow	-0.53704	0.00563813	0.90581	4.75937e-10
NFATC1	yellow	-0.404931	0.0446488	0.954695	1.34243e-13
ENSG00000279637	yellow	-0.393952	0.05135	0.345771	0.0904514
MADCAM1	yellow	0.00492203	0.981371	-0.325099	0.112808
HCN2	yellow	0.23937	0.249146	-0.482924	0.014475
ABCA7	yellow	0.291642	0.157208	-0.643779	0.000515987
MOB3A	yellow	-0.277315	0.179568	0.781287	4.02757e-06
JSRP1	yellow	0.396812	0.0495333	-0.433892	0.0302332
HMG20B	yellow	-0.486575	0.0136449	0.849288	7.94467e-08
ZBTB7A	yellow	0.331973	0.104966	-0.530711	0.00634543
FSD1	yellow	0.473577	0.0167905	-0.899677	9.53163e-10
MPND	yellow	0.389261	0.0544423	-0.492151	0.0124533
PLIN4	yellow	-0.394077	0.0512694	0.869269	1.71519e-08
PLIN5	yellow	-0.50983	0.00922853	0.810338	9.12033e-07
PLIN3	yellow	-0.41721	0.0379905	0.843218	1.21237e-07
ZNRF4	yellow	0.357213	0.0796033	-0.456326	0.021858
CATSPERD	yellow	0.184978	0.376041	0.340827	0.0954677
RFX2	yellow	-0.446088	0.0254098	0.885284	4.14082e-09
TRIP10	yellow	-0.411313	0.0410826	0.765383	8.2926e-06
ZNF557	yellow	0.133553	0.524489	-0.530033	0.00642554
ENSG00000268400	yellow	0.10002	0.634293	-0.403282	0.0456093
ANGPTL4	yellow	-0.446815	0.025143	0.827142	3.42674e-07
ZNF558	yellow	-0.302697	0.141355	0.702083	9.16029e-05
OR7D2	yellow	0.282611	0.17106	-0.33483	0.101826
ZNF426	yellow	-0.205369	0.324711	0.645414	0.000493968
ZNF561	yellow	-0.0749815	0.721679	0.508544	0.00943681
OLFM2	yellow	-0.334733	0.101932	0.743928	2.0205e-05
SHFL	yellow	0.415546	0.0388439	-0.431592	0.0312202
SLC44A2	yellow	-0.464532	0.0193118	0.947189	7.54149e-13
SMARCA4	yellow	0.354876	0.0817344	-0.800488	1.55009e-06
ZNF440	yellow	0.391418	0.0530028	-0.366128	0.0718592
ZNF844	yellow	-0.143517	0.49372	0.751132	1.51314e-05
ZNF625	yellow	-0.0425625	0.83991	0.397116	0.0493433
FBXW9	yellow	0.075272	0.720643	-0.581592	0.00229298
BEST2	yellow	-0.0867295	0.680175	0.298725	0.146913
DNASE2	yellow	-0.353177	0.0833113	0.868626	1.80881e-08
KLF1	yellow	-0.567534	0.00308712	0.458374	0.0211982
GCDH	yellow	-0.481081	0.0149095	0.876248	9.45807e-09
CALR	yellow	-0.33964	0.0967017	0.7209	4.79775e-05
TRMT1	yellow	0.291886	0.156846	-0.568719	0.00301221
MISP3	yellow	0.305425	0.137627	-0.347849	0.088403
TECR	yellow	-0.400579	0.0472179	0.683594	0.000165214
SYDE1	yellow	-0.441794	0.0270316	0.900793	8.42872e-10
BRD4	yellow	0.485019	0.0139937	-0.560513	0.00356419
CYP4F11	yellow	-0.458886	0.021036	0.898656	1.06537e-09
RAB8A	yellow	-0.299734	0.145487	0.707512	7.6397e-05
NWD1	yellow	-0.447588	0.0248619	0.894664	1.62817e-09
MRPL34	yellow	0.306826	0.13574	-0.448936	0.0243781
GTPBP3	yellow	0.218648	0.293698	-0.498636	0.0111766
SLC27A1	yellow	-0.454975	0.0223021	0.838089	1.70943e-07
IFI30	yellow	-0.37831	0.0622238	0.462373	0.0199568
MIR3188	yellow	0.276536	0.180844	-0.442802	0.0266437
GDF15	yellow	-0.54184	0.00514699	0.330173	0.106979
CRLF1	yellow	-0.391896	0.0526878	0.533891	0.00598126
KLHL26	yellow	-0.295892	0.150972	0.485519	0.013881
CERS1	yellow	-0.473346	0.0168515	0.78551	3.29178e-06
BORCS8	yellow	0.161826	0.439627	-0.531204	0.00628787
NCAN	yellow	-0.482705	0.014526	0.894907	1.58746e-09
SUGP1	yellow	0.156631	0.454645	-0.47378	0.0167371
ZNF100	yellow	-0.0964446	0.646517	0.667843	0.000264476
ZNF208	yellow	-0.000522714	0.998021	0.304412	0.139003
ZNF676	yellow	-0.0770648	0.714259	0.639103	0.000583728
ZNF98	yellow	-0.144992	0.489243	0.717028	5.50338e-05
ZNF492	yellow	0.0104017	0.960643	0.285712	0.16621
ZNF99	yellow	-0.254223	0.220081	0.34845	0.0878177
ZNF728	yellow	-0.203875	0.32832	0.76848	7.23654e-06
ZNF730	yellow	-0.150658	0.472238	0.684585	0.000160243
ZNF724	yellow	-0.27969	0.175716	0.386304	0.0564641
DPY19L3	yellow	-0.435441	0.0295827	0.956296	8.9457e-14
RGS9BP	yellow	-0.236794	0.254429	0.585701	0.00209679
RN7SKP22	yellow	-0.130607	0.533759	0.400897	0.0470259
RHPN2	yellow	-0.470507	0.0176142	0.825852	3.70766e-07
WDR88	yellow	0.129258	0.538029	-0.376253	0.0637763
SLC7A10	yellow	-0.411887	0.0407731	0.821631	4.77658e-07
CEBPA	yellow	-0.23598	0.256114	0.609314	0.00122486
KCTD15	yellow	-0.194197	0.352281	0.572865	0.00276214
LSM14A	yellow	-0.412421	0.0404871	0.70513	8.27718e-05
PDCD2L	yellow	0.247946	0.232075	-0.602049	0.00145156
ZNF302	yellow	-0.307732	0.13453	0.618667	0.000978327
SCN1B	yellow	0.355371	0.0812802	-0.764627	8.57021e-06
ENSG00000285526	yellow	-0.109041	0.603871	0.602549	0.00143488
FXYD1	yellow	-0.42956	0.0321133	0.904919	5.28029e-10
U2AF1L4	yellow	0.141139	0.500982	-0.388512	0.0549491
ALKBH6	yellow	0.298363	0.147427	-0.741121	2.25576e-05
SARS2	yellow	0.262598	0.204738	-0.342973	0.0932647
MED29	yellow	-0.374728	0.0649468	0.539512	0.00538048
PLEKHG2	yellow	0.0425075	0.840115	0.397845	0.04889
LGALS13	yellow	-0.0154889	0.941421	-0.377202	0.0630567
ZNF780B	yellow	0.12535	0.55049	-0.596659	0.00164222
PRX	yellow	-0.291408	0.157557	0.682025	0.00017336
SERTAD1	yellow	-0.104071	0.620556	0.516421	0.00821983
C19orf54	yellow	-0.383671	0.0583133	0.875812	9.82616e-09
SNRPA	yellow	-0.228567	0.271788	0.5939	0.00174782
AXL	yellow	-0.446357	0.0253109	0.960325	3.0003e-14
CCDC97	yellow	-0.471735	0.0172809	0.787439	2.99754e-06
B9D2	yellow	-0.24921	0.229625	-0.331091	0.105949
CEACAM3	yellow	0.363358	0.0742014	-0.469728	0.0178283
MIR6797	yellow	0.345849	0.0903742	-0.318307	0.120972
PSG2	yellow	0.302127	0.142144	-0.523599	0.00722771
KCNN4	yellow	-0.0383569	0.855557	-0.395097	0.0506169
LYPD5	yellow	0.236409	0.255226	-0.619653	0.000955032
ZNF222	yellow	0.147624	0.481307	-0.494139	0.0120496
ZNF229	yellow	-0.261675	0.206392	0.519825	0.007736
BCAM	yellow	-0.271987	0.18842	0.846647	9.56978e-08
NECTIN2	yellow	-0.215814	0.300155	0.907028	4.12307e-10
APOE	yellow	-0.444536	0.0259867	0.944428	1.33689e-12
ENSG00000280087	yellow	-0.244295	0.239245	0.713682	6.18522e-05
APOC1	yellow	-0.165061	0.430413	0.512057	0.0088768
MIR6088	yellow	0.193915	0.352996	-0.302025	0.142286
SIX5	yellow	-0.483179	0.0144157	0.924243	4.26597e-11
CCDC8	yellow	-0.318454	0.120792	0.798617	1.70871e-06
PRKD2	yellow	-0.235094	0.257957	0.61822	0.000989051
RN7SL364P	yellow	-0.600231	0.00151359	0.394136	0.0512317
FKRP	yellow	0.0435144	0.836377	-0.421479	0.0358696
EHD2	yellow	-0.422079	0.0355795	0.816505	6.44152e-07
ZNF114	yellow	-0.23338	0.261543	0.684684	0.000159752
SYNGR4	yellow	0.180912	0.386806	-0.481486	0.0148132
KCNJ14	yellow	0.0506971	0.809817	0.348021	0.088235
SPHK2	yellow	0.375693	0.0642045	-0.513768	0.00861422
HSD17B14	yellow	-0.47474	0.0164868	0.906751	4.26058e-10
FTL	yellow	-0.420945	0.0361299	0.883272	5.00609e-09
TEAD2	yellow	-0.39828	0.0486208	0.659927	0.000331633
GFY	yellow	0.246065	0.235751	-0.434665	0.0299073
FCGRT	yellow	-0.359291	0.077744	0.921222	6.58825e-11
RRAS	yellow	-0.364402	0.0733116	0.724046	4.28446e-05
KCNC3	yellow	0.324047	0.114045	-0.647167	0.000471267
ASPDH	yellow	0.216236	0.299189	-0.52764	0.0067146
CLEC11A	yellow	0.0761346	0.717569	-0.315787	0.124108
SNORD88A	yellow	-0.0722043	0.731609	-0.385296	0.0571665
NKG7	yellow	-0.352331	0.0841048	0.567495	0.00308959
SIGLEC6	yellow	0.0037313	0.985877	-0.355843	0.0808475
ZNF175	yellow	-0.182993	0.381276	0.278467	0.177692
ZNF766	yellow	-0.379093	0.06164	0.731219	3.29142e-05
MIR643	yellow	0.0616078	0.769869	0.32962	0.107602
ZNF480	yellow	-0.373921	0.065573	0.803587	1.31601e-06
ZNF578	yellow	-0.165952	0.427895	0.644372	0.000507906
ZNF160	yellow	-0.357661	0.0791996	0.546052	0.00474616
ZNF677	yellow	-0.268705	0.194019	0.734602	2.89815e-05
ZNF813	yellow	-0.167616	0.423211	0.622499	0.000890453
LILRB5	yellow	-0.297783	0.148255	0.318742	0.120437
TTYH1	yellow	-0.510394	0.00913838	0.919874	7.9532e-11
TNNT1	yellow	-0.196991	0.34526	0.697326	0.000107051
DNAAF3	yellow	-0.386139	0.0565792	0.630504	0.000728607
IL11	yellow	0.604319	0.00137713	-0.579525	0.00239745
C19orf85	yellow	0.211706	0.309671	-0.404198	0.0450736
SSC5D	yellow	-0.339218	0.0971433	0.746417	1.83035e-05
ZNF805	yellow	-0.330214	0.106933	0.679433	0.000187587
C19orf18	yellow	-0.104059	0.620597	0.453948	0.0226448
ZNF8	yellow	-0.0140929	0.946693	0.308238	0.133858
ENSG00000270299	yellow	0.125235	0.550859	-0.400203	0.0474447
MAVS	yellow	-0.449156	0.0242998	0.875159	1.04025e-08
PANK2	yellow	0.374326	0.0652578	-0.367953	0.0703476
SMOX	yellow	-0.512022	0.00888212	0.921585	6.25818e-11
JAG1	yellow	-0.291271	0.157762	0.722381	4.54968e-05
SNX5	yellow	-0.402578	0.0460238	0.884394	4.50561e-09
OVOL2	yellow	0.461424	0.020246	-0.545512	0.00479604
MGME1	yellow	-0.2426	0.242623	0.832058	2.52288e-07
MIR3192	yellow	0.211007	0.311308	-0.297864	0.148138
RIN2	yellow	-0.449545	0.0241619	0.952387	2.35009e-13
XRN2	yellow	-0.45668	0.0217428	0.631992	0.000701511
ENSG00000278410	yellow	-0.41631	0.0384502	0.68282	0.000169187
CST3	yellow	-0.484831	0.0140364	0.947002	7.84687e-13
ACSS1	yellow	-0.51903	0.00784683	0.912326	2.15653e-10
POFUT1	yellow	-0.344594	0.0916268	0.828407	3.17009e-07
ENSG00000285382	yellow	0.0323142	0.878131	-0.419992	0.0365974
SNTA1	yellow	-0.459389	0.0208776	0.932995	1.08588e-11
NECAB3	yellow	0.20092	0.335529	-0.686501	0.000151
PXMP4	yellow	-0.51009	0.00918686	0.711964	6.5633e-05
GGT7	yellow	0.319231	0.119837	-0.776008	5.15139e-06
EPB41L1	yellow	0.453612	0.0227578	-0.802621	1.38533e-06
TGIF2	yellow	-0.266664	0.197557	0.874407	1.11039e-08
RPN2	yellow	-0.21118	0.310903	0.634377	0.000659903
LBP	yellow	-0.0168589	0.93625	0.349053	0.0872328
ZHX3	yellow	-0.419751	0.0367165	0.929359	1.95817e-11
WFDC12	yellow	0.280749	0.174018	-0.409816	0.0418978
SLPI	yellow	-0.108985	0.604055	0.428703	0.0324965
SDC4	yellow	-0.479892	0.0151955	0.971677	6.57669e-16
PLTP	yellow	-0.495191	0.0118406	0.976948	6.32095e-17
ZNF335	yellow	0.25153	0.225175	-0.488758	0.0131677
NCOA5	yellow	-0.297598	0.148519	0.3362	0.100347
CD40	yellow	-0.203972	0.328085	0.602576	0.00143398
SLC2A10	yellow	-0.484704	0.0140654	0.957331	6.82522e-14
EYA2	yellow	-0.459334	0.0208947	0.893601	1.81766e-09
NCOA3	yellow	0.476799	0.0159605	-0.5705	0.00290252
ZNFX1	yellow	-0.120439	0.566336	0.568643	0.00301694
RNF114	yellow	-0.408684	0.0425234	0.794768	2.08154e-06
NFATC2	yellow	-0.342848	0.0933924	0.853664	5.7905e-08
RN7SKP184	yellow	0.282377	0.17143	-0.567835	0.00306793
ZNF217	yellow	-0.36385	0.0737807	0.875478	1.01178e-08
FAM210B	yellow	-0.336678	0.0998349	0.563222	0.00337323
AURKA	yellow	0.272354	0.1878	-0.363921	0.0737207
TFAP2C	yellow	-0.546526	0.0047028	0.645585	0.000491705
ENSG00000280220	yellow	-0.307597	0.134709	0.628605	0.000764499
BMP7	yellow	-0.569893	0.00293952	0.971895	6.02467e-16
RBM38	yellow	-0.237618	0.252731	0.723564	4.35985e-05
HMGB1P1	yellow	-0.21471	0.302694	0.457704	0.0214123
ZBP1	yellow	-0.460118	0.0206494	0.410845	0.0413359
CTSZ	yellow	-0.334934	0.101714	0.669756	0.00025015
PRELID3B	yellow	-0.361915	0.0754436	0.82582	3.71473e-07
PPP1R3D	yellow	-0.299845	0.145331	0.896636	1.32326e-09
CDH4	yellow	-0.152221	0.4676	0.658567	0.000344555
OSBPL2	yellow	-0.250999	0.226188	0.458704	0.0210935
CABLES2	yellow	0.526691	0.00683226	-0.492552	0.012371
BHLHE23	yellow	0.340442	0.0958661	-0.394888	0.0507498
NKAIN4	yellow	-0.430216	0.0318229	0.834756	2.12378e-07
SLC2A4RG	yellow	-0.396503	0.0497272	0.873265	1.22506e-08
NPBWR2	yellow	0.16309	0.436016	-0.581909	0.00227728
ENSG00000280082	yellow	0.093381	0.657062	-0.517439	0.00807251
JAM2	yellow	-0.343435	0.0927962	0.606051	0.00132258
ENSG00000249624	yellow	-0.0777264	0.711908	-0.387622	0.0555562
CBR3	yellow	-0.36841	0.0699724	0.408064	0.0428689
TTC3	yellow	0.39819	0.0486761	-0.770925	6.48932e-06
VPS26C	yellow	-0.541456	0.00518496	0.695272	0.000114402
TMPRSS3	yellow	-0.347006	0.0892301	0.713726	6.17564e-05
UBASH3A	yellow	0.0708015	0.73664	0.433893	0.030233
MIR5692B	yellow	-0.286167	0.165507	0.505124	0.0100099
CSTB	yellow	-0.456805	0.0217022	0.663476	0.000299884
LRRC3	yellow	-0.389573	0.054232	0.706677	7.85808e-05
PTTG1IP	yellow	-0.447977	0.0247217	0.935683	6.87297e-12
S100B	yellow	-0.436678	0.0290715	0.888693	2.97807e-09
ADA2	yellow	-0.245078	0.237695	0.765329	8.31225e-06
CECR2	yellow	-0.363993	0.073659	0.688178	0.000143302
SLC25A18	yellow	-0.441126	0.0272911	0.913172	1.93721e-10
PRODH	yellow	-0.183468	0.380019	0.782882	3.73393e-06
GSC2	yellow	0.342616	0.0936285	-0.540564	0.00527389
SLC25A1	yellow	-0.475547	0.016279	0.773264	5.83935e-06
TANGO2	yellow	0.121526	0.562809	-0.539752	0.00535601
MED15	yellow	0.480674	0.0150068	-0.620576	0.000933657
AIFM3	yellow	-0.389448	0.0543163	0.747108	1.78046e-05
P2RX6	yellow	0.23684	0.254334	-0.638494	0.000593103
SLC7A4	yellow	0.35224	0.0841898	-0.607153	0.00128887
FAM246A	yellow	0.259668	0.210021	-0.38023	0.0608011
RIMBP3B	yellow	0.0259466	0.902019	-0.463525	0.0196106
RIMBP3C	yellow	0.0913867	0.663961	-0.32849	0.108887
SLC2A11	yellow	0.103284	0.623216	-0.443454	0.0263949
RN7SL268P	yellow	0.211125	0.311033	-0.546751	0.00468226
DDTL	yellow	0.167832	0.422606	-0.444915	0.0258448
KIAA1671	yellow	-0.217537	0.296221	0.352821	0.083644
MN1	yellow	-0.125841	0.548917	0.499708	0.0109766
RN7SL757P	yellow	-0.375717	0.0641862	0.47159	0.0173198
MIR5739	yellow	-0.253731	0.221006	0.402236	0.0462264
ZNRF3	yellow	-0.474873	0.0164524	0.936638	5.81353e-12
KREMEN1	yellow	-0.280524	0.174378	0.688994	0.000139679
EMID1	yellow	-0.484672	0.0140725	0.898508	1.08267e-09
GAS2L1	yellow	-0.0630282	0.764708	0.313279	0.127289
NEFH	yellow	0.367793	0.070479	-0.84482	1.08629e-07
THOC5	yellow	0.388659	0.0548489	-0.715788	5.74783e-05
MTMR3	yellow	-0.471594	0.0173188	0.910512	2.70451e-10
HORMAD2	yellow	-0.214052	0.304215	0.547809	0.0045869
LIF	yellow	-0.341451	0.0948234	0.48389	0.0142515
TBC1D10A	yellow	-0.310588	0.130765	0.621132	0.000920989
CCDC157	yellow	-0.0296865	0.887977	-0.513934	0.00858904
SEC14L2	yellow	-0.345153	0.0910669	0.764042	8.79079e-06
MORC2	yellow	0.294038	0.15367	-0.508118	0.00950668
TUG1	yellow	-0.193909	0.35301	0.757508	1.16196e-05
PLA2G3	yellow	-0.279767	0.175593	0.491815	0.0125225
DEPDC5	yellow	0.107806	0.608	-0.6836	0.00016518
TIMP3	yellow	-0.403369	0.0455579	0.949779	4.28425e-13
APOL6	yellow	-0.376165	0.0638437	0.901837	7.50297e-10
APOL3	yellow	-0.357475	0.0793677	0.742523	2.13538e-05
FOXRED2	yellow	-0.239401	0.249083	0.529351	0.0065068
PVALB	yellow	0.368307	0.070057	-0.565371	0.00322793
TST	yellow	-0.316917	0.122695	0.810665	8.95671e-07
TRIOBP	yellow	-0.391289	0.0530879	0.800118	1.58032e-06
MIR659	yellow	-0.197265	0.344577	-0.481445	0.0148227
PICK1	yellow	0.0700928	0.739186	-0.665789	0.000280647
TMEM184B	yellow	-0.326562	0.111104	0.583125	0.00221803
DMC1	yellow	-0.251012	0.226165	0.385995	0.0566793
APOBEC3A	yellow	-0.101213	0.630234	0.413295	0.0400217
APOBEC3F	yellow	-0.586479	0.0020613	0.7628	9.27578e-06
CACNA1I	yellow	0.235884	0.256314	-0.606816	0.00129909
XPNPEP3	yellow	-0.396788	0.0495486	0.860499	3.45995e-08
DNAJB7	yellow	0.493133	0.0122525	-0.376508	0.0635825
NAGA	yellow	-0.284284	0.168432	0.793819	2.18403e-06
NFAM1	yellow	-0.281405	0.172971	0.70726	7.70495e-05
POLDIP3	yellow	-0.168018	0.422083	0.369033	0.069464
CYB5R3	yellow	-0.419263	0.0369585	0.682953	0.000168499
A4GALT	yellow	-0.290321	0.159183	0.767963	7.40403e-06
TTLL12	yellow	0.297096	0.149238	-0.607294	0.0012846
PNPLA5	yellow	-0.098658	0.638939	-0.399316	0.0479842
PHF21B	yellow	-0.433302	0.0304842	0.676865	0.000202682
FBLN1	yellow	-0.331924	0.10502	0.932291	1.22034e-11
WNT7B	yellow	-0.279343	0.176276	0.541406	0.00518985
PPARA	yellow	-0.47484	0.0164609	0.977282	5.35251e-17
TTC38	yellow	-0.457107	0.0216045	0.839571	1.54977e-07
IL17REL	yellow	0.511005	0.00904146	-0.456881	0.0216777
MLC1	yellow	-0.540552	0.00527509	0.953522	1.79065e-13
DENND6B	yellow	0.373247	0.0660995	-0.47327	0.0168715
SCO2	yellow	0.213907	0.304551	-0.447658	0.0248367
SYCE3	yellow	-0.229355	0.270094	0.455516	0.0221234
ARSD	yellow	-0.345073	0.0911471	0.926484	3.05431e-11
ARSL	yellow	-0.520764	0.00760681	0.675047	0.000214004
ARSF	yellow	-0.389952	0.0539776	0.879436	7.12055e-09
ENSG00000279682	yellow	0.045994	0.827186	-0.339118	0.0972491
ANOS1	yellow	-0.324109	0.113972	0.817755	5.99356e-07
TBL1X	yellow	-0.386665	0.0562143	0.924266	4.25144e-11
GPR143	yellow	-0.494325	0.0120127	0.939649	3.37146e-12
MID1	yellow	-0.269128	0.193291	0.814934	7.0464e-07
ARHGAP6	yellow	-0.310664	0.130666	0.658431	0.000345873
RN7SKP290	yellow	0.108836	0.604552	-0.487634	0.0134117
FAM9C	yellow	0.102226	0.626796	-0.44328	0.0264609
GPM6B	yellow	-0.434928	0.0297971	0.908024	3.66101e-10
PIGA	yellow	-0.238887	0.250131	0.725275	4.09753e-05
CTPS2	yellow	-0.454112	0.0225897	0.785184	3.34397e-06
TXLNG	yellow	-0.254755	0.219085	0.592568	0.00180088
SCML1	yellow	-0.126396	0.547141	0.564608	0.00327891
RN7SL48P	yellow	-0.737445	2.60049e-05	0.486751	0.013606
ENSG00000283380	yellow	-0.051929	0.805281	-0.562485	0.0034243
SAT1	yellow	-0.333795	0.102956	0.832887	2.39368e-07
APOO	yellow	0.314074	0.126274	-0.75267	1.42077e-05
ZFX	yellow	-0.300289	0.144707	0.662877	0.000305048
SUPT20HL1	yellow	-0.0585526	0.781002	0.378914	0.0617735
PCYT1B	yellow	-0.315644	0.124288	0.67224	0.000232566
NR0B1	yellow	-0.150409	0.472977	0.383971	0.0581005
GK	yellow	0.28888	0.161358	-0.62927	0.000751771
TMEM47	yellow	-0.46443	0.0193418	0.958839	4.54702e-14
CFAP47	yellow	-0.439546	0.0279135	0.756178	1.22857e-05
MAOA	yellow	-0.427825	0.0328924	0.845701	1.02213e-07
MAOB	yellow	-0.406897	0.0435253	0.46554	0.0190164
NDP	yellow	-0.384669	0.0576075	0.812713	7.9892e-07
CHST7	yellow	-0.30539	0.137675	0.793703	2.19687e-06
RP2	yellow	-0.30008	0.145	0.851983	6.54628e-08
RGN	yellow	-0.475298	0.0163429	0.8129	7.90563e-07
ARAF	yellow	-0.380755	0.0604163	0.826191	3.63175e-07
ZNF182	yellow	0.0126173	0.952268	-0.403712	0.0453572
GRIPAP1	yellow	0.357717	0.0791492	-0.639367	0.000579718
MAGIX	yellow	0.239187	0.249518	-0.353935	0.0826049
PLP2	yellow	-0.489404	0.0130292	0.613685	0.00110371
FAM120C	yellow	-0.471621	0.0173116	0.927642	2.55916e-11
AMER1	yellow	0.475406	0.016315	-0.813161	7.79042e-07
MSN	yellow	-0.418441	0.0373692	0.94787	6.51739e-13
HEPH	yellow	-0.461056	0.0203591	0.954835	1.29648e-13
OPHN1	yellow	-0.355555	0.0811112	0.803106	1.35018e-06
YIPF6	yellow	-0.441668	0.0270805	0.689897	0.000135766
EFNB1	yellow	-0.36272	0.0747483	0.885841	3.92652e-09
NALF2	yellow	0.0573074	0.785552	0.404039	0.0451662
RN7SL581P	yellow	0.145547	0.487563	-0.321886	0.116618
ARR3	yellow	-0.572571	0.00277928	0.591685	0.00183678
GDPD2	yellow	-0.412275	0.040565	0.848039	8.67946e-08
IL2RG	yellow	-0.171428	0.412586	0.304922	0.13831
MED12	yellow	-0.518459	0.00792727	0.789134	2.75858e-06
NLGN3	yellow	-0.322176	0.116271	0.724574	4.20334e-05
OGT	yellow	-0.00469653	0.982224	-0.589331	0.00193556
PIN4	yellow	-0.0223095	0.915702	-0.501889	0.0105785
PHKA1	yellow	-0.430522	0.0316879	0.903251	6.39516e-10
ABCB7	yellow	-0.123557	0.55625	0.533808	0.00599057
LPAR4	yellow	-0.415518	0.0388581	0.704636	8.41503e-05
HMGN5	yellow	-0.479976	0.0151752	0.568264	0.0030408
POU3F4	yellow	-0.323443	0.11476	0.74544	1.90302e-05
TNMD	yellow	-0.0368018	0.861357	-0.571629	0.00283475
TSPAN6	yellow	-0.393884	0.0513939	0.866878	2.08698e-08
SYTL4	yellow	-0.116549	0.579025	0.736474	2.69893e-05
ARMCX4	yellow	0.263302	0.203483	-0.619611	0.000956023
TMSB15A	yellow	-0.581909	0.00227728	0.391112	0.053205
ARMCX5-GPRASP2	yellow	-0.319581	0.119408	0.533314	0.00604605
SLC25A53	yellow	-0.440014	0.027728	0.803175	1.3452e-06
VSIG1	yellow	0.151017	0.471169	-0.57828	0.00246229
NXT2	yellow	-0.426253	0.033611	0.900915	8.31534e-10
KCNE5	yellow	-0.345751	0.090471	0.728117	3.6926e-05
TMEM164	yellow	-0.288125	0.162505	0.718147	5.29046e-05
MIR3978	yellow	-0.235755	0.256582	0.309247	0.132523
SNORD96B	yellow	-0.174862	0.403144	0.58154	0.00229555
CHRDL1	yellow	-0.311128	0.130062	0.609822	0.0012102
ALG13	yellow	0.0640777	0.7609	-0.551285	0.00428519
LHFPL1	yellow	-0.352696	0.0837613	0.737062	2.63894e-05
AMOT	yellow	-0.504398	0.0101352	0.864867	2.45433e-08
LONRF3	yellow	-0.353224	0.0832671	0.815338	6.88638e-07
ATP1B4	yellow	0.207776	0.318946	-0.297167	0.149136
SH2D1A	yellow	-0.160417	0.443676	0.630957	0.000720261
APLN	yellow	-0.443834	0.0262509	0.876334	9.38686e-09
ARHGAP36	yellow	-0.278875	0.177031	0.477341	0.0158242
IGSF1	yellow	-0.350623	0.0857239	0.717923	5.33248e-05
STK26	yellow	0.446099	0.0254056	-0.661668	0.000315708
MBNL3	yellow	-0.343695	0.0925333	0.880778	6.30337e-09
GPC4	yellow	-0.482854	0.0144914	0.870872	1.5006e-08
CCDC160	yellow	-0.456548	0.0217857	0.438915	0.0281647
ETDC	yellow	0.0783994	0.709519	0.376462	0.0636174
BRS3	yellow	-0.267298	0.196453	0.411056	0.0412214
ARHGEF6	yellow	-0.328556	0.108812	0.806424	1.13002e-06
SLITRK2	yellow	-0.223944	0.281866	0.788211	2.88641e-06
MTM1	yellow	-0.353886	0.0826502	0.874264	1.12422e-08
PNMA3	yellow	0.177068	0.397143	-0.652303	0.000409895
ZNF275	yellow	-0.166923	0.425158	0.681948	0.000173767
ABCD1	yellow	-0.339585	0.0967595	0.658318	0.00034697
RENBP	yellow	-0.395402	0.0504229	0.79356	2.21269e-06
PLXNA3	yellow	-0.255371	0.217935	0.395932	0.0500867
TMLHE	yellow	-0.0505426	0.810386	0.32278	0.115548

### Sheet: S7
Supplementary Table S7
GO enrichment analysis for genes in WGCNA module yellow
ID	Description	GeneRatio	BgRatio	pvalue	p.adjust	qvalue	geneID	Count
GO:0044282	small molecule catabolic process	97/2103	385/18903	4.36128e-15	2.66779e-11	2.22012e-11	ENO1/ALDH4A1/GALE/HMGCL/CYP4A11/SCP2/CPT2/DDAH1/ABCD3/GLUL/NPL/PFKFB2/HADHA/HADHB/XDH/SULT1C4/GPD2/PNKD/HACL1/ACOX2/ALDH1L1/EHHADH/ADH5/BDH2/TDO2/MCCC2/NQO2/ECI2/DDAH2/CYP39A1/BCKDHB/DDO/HIBADH/PON3/AASS/FUT10/CYP7A1/ADHFE1/PEX2/DECR1/RIDA/GLDC/IDNK/CRAT/SARDH/AKR1C3/GLUD1/HOGA1/ASRGL1/NUDT8/ALDH3B1/LRP5/CPT1A/ACAD8/DERA/ETFBKMT/HSD17B6/HAL/ACACB/ALDH2/SDS/ACADS/HPD/SCARB1/CRYL1/PNP/PCK2/ALDH6A1/ETFA/FAH/GPT2/MT3/DPEP2/PLA2G15/LDHD/NUDT7/TP53/PIPOX/ACOX1/DCXR/FOXK2/IMPA2/ABHD3/ACAA2/PLIN5/GCDH/CYP4F11/APOE/ADA2/PRODH/TST/APOBEC3A/APOBEC3F/PPARA/GK/ABCD1/RENBP	97
GO:0016054	organic acid catabolic process	68/2103	247/18903	6.84721e-13	1.90845e-09	1.5882e-09	ALDH4A1/HMGCL/CYP4A11/SCP2/CPT2/DDAH1/ABCD3/GLUL/NPL/HADHA/HADHB/HACL1/ACOX2/ALDH1L1/EHHADH/BDH2/TDO2/MCCC2/ECI2/DDAH2/BCKDHB/DDO/HIBADH/PON3/AASS/ADHFE1/PEX2/DECR1/RIDA/GLDC/IDNK/CRAT/SARDH/GLUD1/HOGA1/ASRGL1/NUDT8/CPT1A/ACAD8/ETFBKMT/HAL/ACACB/SDS/ACADS/HPD/CRYL1/PCK2/ALDH6A1/ETFA/FAH/GPT2/DPEP2/PLA2G15/LDHD/NUDT7/PIPOX/ACOX1/DCXR/ABHD3/ACAA2/PLIN5/GCDH/CYP4F11/PRODH/TST/PPARA/ABCD1/RENBP	68
GO:0046395	carboxylic acid catabolic process	67/2103	243/18903	9.35976e-13	1.90845e-09	1.5882e-09	ALDH4A1/HMGCL/CYP4A11/SCP2/CPT2/DDAH1/ABCD3/GLUL/NPL/HADHA/HADHB/HACL1/ACOX2/ALDH1L1/EHHADH/BDH2/TDO2/MCCC2/ECI2/DDAH2/BCKDHB/DDO/HIBADH/PON3/AASS/ADHFE1/PEX2/DECR1/RIDA/GLDC/IDNK/CRAT/SARDH/GLUD1/HOGA1/ASRGL1/NUDT8/CPT1A/ACAD8/ETFBKMT/HAL/ACACB/SDS/ACADS/HPD/CRYL1/PCK2/ALDH6A1/ETFA/FAH/GPT2/DPEP2/PLA2G15/LDHD/NUDT7/PIPOX/ACOX1/DCXR/ABHD3/ACAA2/PLIN5/GCDH/CYP4F11/PRODH/PPARA/ABCD1/RENBP	67
GO:0001503	ossification	95/2103	429/18903	2.78662e-11	4.26144e-08	3.54634e-08	DHRS3/EPHA2/ID3/RUNX3/CCN1/S1PR1/CSF1/IL6R/MIR9-1/DDR2/TGFB2/WNT3A/GLI2/TNFAIP6/ACVR1/SP3/NPPC/LIMD1/PLXNB1/WWTR1/SOX2/AHSG/TP63/FGFR3/REST/BMP2K/BMPR1B/FGF2/INTU/SFRP2/VEGFC/RANBP3L/IL6ST/VCAN/ADGRV1/SMAD5/ADRB2/PPARGC1B/FGF18/MSX2/ID4/TENT5A/RIPPLY2/ASF1A/IL6/GLI3/EGFR/FZD9/HGF/FZD1/SMO/PTN/RSPO2/PTCH1/NOTCH1/BMPR1A/FGFR2/DCHS1/RRAS2/LGR4/CAT/TRAF6/LRP4/LTBP3/LRP5/INPPL1/CHRDL2/YAP1/ANO6/MMP14/FERMT2/ITGA11/CHSY1/CBFB/CLEC3A/PHOSPHO1/COL1A1/TOB1/NOG/AXIN2/SOX9/SMAD4/BCL2/CEBPA/CLEC11A/JAG1/ZHX3/BMP7/MN1/KREMEN1/WNT7B/GPM6B/TXLNG/GDPD2/CHRDL1	95
GO:0072001	renal system development	75/2103	318/18903	1.6639e-10	2.03561e-07	1.69402e-07	HES5/ID3/HEYL/CYP4A11/NFIA/NOTCH2/IL6R/VANGL2/TGFB2/AGT/NID1/POU3F3/BCL2L11/GLI2/CFLAR/WNT6/LAMB2/KLF15/SEC61A1/WWTR1/TIPARP/HES1/WFS1/FRAS1/FGF2/SPRY1/DCHS2/SMAD5/KLHL3/VEGFA/PKHD1/GLI3/SMO/EYA1/RDH10/RIDA/ANGPT1/PCSK5/GCNT1/PTCH1/TSC1/NOTCH1/SGPL1/GFRA1/EMX2/FGFR2/DCHS1/LGR4/CAT/LRP4/YAP1/AQP2/GDF11/MMP17/FREM2/EDNRB/PYGO1/CTSH/SALL1/HS3ST3A1/HS3ST3B1/ITGA3/NOG/SOX9/FOXJ1/SMAD4/BCL2/CRLF1/JAG1/SDC4/BMP7/LIF/WNT7B/RGN/AMER1	75
GO:0001822	kidney development	73/2103	309/18903	2.68581e-10	2.73818e-07	2.27869e-07	HES5/ID3/HEYL/CYP4A11/NOTCH2/IL6R/VANGL2/TGFB2/AGT/NID1/POU3F3/BCL2L11/GLI2/CFLAR/WNT6/LAMB2/KLF15/SEC61A1/WWTR1/TIPARP/HES1/WFS1/FRAS1/FGF2/SPRY1/DCHS2/SMAD5/KLHL3/VEGFA/PKHD1/GLI3/SMO/EYA1/RDH10/RIDA/ANGPT1/PCSK5/GCNT1/PTCH1/TSC1/NOTCH1/SGPL1/GFRA1/FGFR2/DCHS1/LGR4/CAT/LRP4/YAP1/AQP2/GDF11/MMP17/FREM2/EDNRB/PYGO1/CTSH/SALL1/HS3ST3A1/HS3ST3B1/ITGA3/NOG/SOX9/FOXJ1/SMAD4/BCL2/CRLF1/JAG1/SDC4/BMP7/LIF/WNT7B/RGN/AMER1	73
GO:1903053	regulation of extracellular matrix organization	25/2103	57/18903	3.53335e-10	3.08764e-07	2.56951e-07	PDPN/DDR2/AGT/NID1/EMILIN1/ANTXR1/DPP4/CFLAR/LAMB2/DAG1/MELTF/PRDM5/DDR1/IL6/AEBP1/RIC1/NOTCH1/EFEMP2/TNFRSF1A/LRP1/RGCC/SOX9/LAMA1/CST3/SLC2A10	25
GO:0060562	epithelial tube morphogenesis	76/2103	335/18903	8.48921e-10	5.87664e-07	4.8905e-07	HES5/EPHA2/BCL10/CSF1/NOTCH2/VANGL2/TGFB2/WNT3A/AGT/GDF7/GLI2/CXCR4/ACVR1/WNT6/DAG1/HESX1/HES1/FGF2/SPRY1/SFRP2/CASP3/KLHL3/MSX2/DDR1/BRD2/VEGFA/PKHD1/MTHFD1L/GLI3/FZD1/SMO/DLC1/EYA1/RDH10/RSPO2/PTCH1/LHX2/TSC1/NOTCH1/NRARP/STOX1/FGFR2/DCHS1/MICAL2/LGR4/TRAF6/APLNR/LRP5/FOLR1/YAP1/TULP3/MMP14/NFATC4/DLL4/CTSH/RGMA/SALL1/NTN1/HS3ST3A1/HS3ST3B1/MED1/FZD2/NOG/GNA13/SOX9/LAMA1/SMAD4/BCL2/PRKD2/TEAD2/OVOL2/SDC4/BMP7/CTSZ/CECR2/MED12	76
GO:0001655	urogenital system development	80/2103	360/18903	8.64636e-10	5.87664e-07	4.8905e-07	HES5/ID3/HEYL/CYP4A11/NFIA/NOTCH2/IL6R/VANGL2/TGFB2/AGT/NID1/POU3F3/BCL2L11/GLI2/ACVR1/CFLAR/WNT6/LAMB2/KLF15/SEC61A1/WWTR1/TIPARP/TP63/HES1/WFS1/FRAS1/FGF2/SPRY1/DCHS2/SMAD5/KLHL3/ID4/VEGFA/PKHD1/GLI3/SMO/CYP7B1/EYA1/RDH10/RIDA/ANGPT1/PCSK5/GCNT1/PTCH1/TSC1/NOTCH1/SGPL1/GFRA1/EMX2/FGFR2/DCHS1/LGR4/CAT/LRP4/YAP1/AQP2/GDF11/FRS2/MMP17/FREM2/EDNRB/PYGO1/CTSH/SALL1/HS3ST3A1/HS3ST3B1/ITGA3/NOG/SOX9/FOXJ1/SMAD4/BCL2/CRLF1/JAG1/SDC4/BMP7/LIF/WNT7B/RGN/AMER1	80
GO:0042063	gliogenesis	71/2103	310/18903	1.97319e-09	1.207e-06	1.00446e-06	HES5/HDAC1/CDKN2C/PLPP3/CSF1/PHGDH/KCNJ10/CRB1/GPR37L1/TGFB2/EMX1/CXCR4/SERPINE2/MIR26A1/CSPG5/LAMB2/DAG1/KLF15/P2RY1/SOX2/HES1/PRDM8/FGF5/METTL14/FGF2/VEGFC/IL6ST/ID4/POU3F2/NR2E1/IL6/GLI3/PTPRZ1/SMO/PTN/CLU/LYN/IL33/NFIB/CDKN2B/NTRK2/TLR4/NOTCH1/VIM/PARD3/ZMIZ1/RRAS2/SOX6/PAX6/LRP1/ASCL1/MMP14/CSPG4/METRN/MT3/ADGRG1/ATP1B2/TP53/NTN1/RNF112/ERBB2/STAT3/NOG/SOX9/ITGB4/APCDD1/PRX/RRAS/LIF/PICK1/MED12	71
GO:0022612	gland morphogenesis	38/2103	123/18903	2.45722e-09	1.27537e-06	1.06135e-06	EPHA2/CSF1/NOTCH2/TGFB2/WNT3A/GDF7/CFLAR/DAG1/TP63/MSX2/ID4/DDR1/TNFAIP3/IL6/GLI3/EGFR/SEMA3C/HGF/PTN/FGL1/CYP7B1/NFIB/PTCH1/NOTCH1/FGFR2/PAX6/LRP5/FRS2/BTBD7/NTN1/MED1/NOG/SOX9/SLC9A3R1/LAMA1/BCL2/BMP7/MSN	38
GO:0006631	fatty acid metabolic process	85/2103	400/18903	2.57942e-09	1.27537e-06	1.06135e-06	PLA2G5/MECR/CYP4A11/SCP2/CPT2/CYP2J2/ABCD3/GSTM2/PRKAB2/FMO2/EPHX1/HADHA/HADHB/DBI/PRKAG3/HACL1/ABHD5/ACOX2/MGLL/EHHADH/ADH5/BDH2/CYP4V2/ECI2/ELOVL2/HSD17B8/ELOVL5/QKI/POR/PDK4/PRKAG2/ASAH1/ERLIN2/CYP7A1/PEX2/FABP5/DECR1/CRAT/PTGDS/AKR1C3/OLAH/ACBD7/SGPL1/SCD/GPAM/CYP2E1/FADS2/FADS1/NUDT8/CPT1A/TNFRSF1A/ACSM4/ETFBKMT/APPL2/ACACB/ACADS/AACS/CRYL1/PCK2/ETFA/ACSBG1/ACSM5/ACSM1/CES1/PLA2G15/NUDT7/SREBF1/SOX9/FADS6/ACOX1/ABHD3/ACAA2/PLIN5/GCDH/TECR/CYP4F11/SLC27A1/APOC1/PANK2/ACSS1/MORC2/PLA2G3/PPARA/RGN/ABCD1	85
GO:0061138	morphogenesis of a branching epithelium	50/2103	188/18903	2.71044e-09	1.27537e-06	1.06135e-06	EPHA2/CSF1/IL10/AGT/GDF7/GLI2/ACVR1/WNT6/DAG1/TP63/FGF2/SPRY1/SFRP2/MSX2/DDR1/VEGFA/PKHD1/GLI3/SEMA3C/HGF/SMO/EYA1/RDH10/RSPO2/PTCH1/NOTCH1/NRARP/FGFR2/DCHS1/LGR4/LRP5/YAP1/FRS2/MMP14/NFATC4/BTBD7/DLL4/CTSH/SALL1/HS3ST3A1/HS3ST3B1/MED1/NOG/GNA13/SOX9/LAMA1/SMAD4/BCL2/BMP7/CTSZ	50
GO:2000177	regulation of neural precursor cell proliferation	31/2103	90/18903	3.89541e-09	1.60287e-06	1.3339e-06	GNG5/MIR137/NES/GPR37L1/BTG2/WNT3A/EMX1/FGF2/VEGFC/ID4/VEGFA/NR2E1/GLI3/FZD9/PTPRZ1/SMO/PTN/LYN/LHX2/NOTCH1/CEND1/RASSF10/PAX6/ASCL1/APPL2/FOXO1/DLL4/ADGRG1/TP53/SLC6A4/ZNF335	31
GO:0048754	branching morphogenesis of an epithelial tube	44/2103	157/18903	4.2232e-09	1.60287e-06	1.3339e-06	EPHA2/CSF1/AGT/GDF7/GLI2/ACVR1/WNT6/DAG1/FGF2/SPRY1/SFRP2/MSX2/DDR1/VEGFA/PKHD1/GLI3/SMO/EYA1/RDH10/RSPO2/PTCH1/NOTCH1/NRARP/FGFR2/DCHS1/LGR4/LRP5/YAP1/MMP14/NFATC4/DLL4/CTSH/SALL1/HS3ST3A1/HS3ST3B1/MED1/NOG/GNA13/SOX9/LAMA1/SMAD4/BCL2/BMP7/CTSZ	44
GO:0045667	regulation of osteoblast differentiation	41/2103	141/18903	4.34373e-09	1.60287e-06	1.3339e-06	ID3/CCN1/IL6R/MIR9-1/DDR2/TNFAIP6/ACVR1/NPPC/LIMD1/WWTR1/TP63/REST/BMPR1B/FGF2/SFRP2/VEGFC/RANBP3L/IL6ST/SMAD5/MSX2/TENT5A/IL6/GLI3/HGF/PTCH1/NOTCH1/BMPR1A/FGFR2/LRP5/YAP1/FERMT2/TOB1/NOG/AXIN2/SOX9/CEBPA/JAG1/ZHX3/BMP7/WNT7B/GDPD2	41
GO:0001570	vasculogenesis	29/2103	81/18903	4.45459e-09	1.60287e-06	1.3339e-06	EPHA2/TGFBR3/XDH/ITGAV/ACKR3/TIPARP/VEGFA/HEY2/QKI/ITGB8/ASB4/SMO/NTRK2/NOTCH1/SGPL1/ZMIZ1/APLNR/FZD4/YAP1/TBX5/ZFP36L1/SPRED1/GJC1/TMEM100/TEAD2/RRAS/RIN2/WNT7B/AMOT	29
GO:0072329	monocarboxylic acid catabolic process	38/2103	126/18903	5.20481e-09	1.76877e-06	1.47196e-06	CYP4A11/SCP2/CPT2/ABCD3/HADHA/HADHB/HACL1/ACOX2/EHHADH/BDH2/ECI2/PON3/PEX2/DECR1/IDNK/CRAT/HOGA1/NUDT8/CPT1A/ETFBKMT/ACACB/ACADS/CRYL1/PCK2/ETFA/FAH/PLA2G15/LDHD/NUDT7/ACOX1/DCXR/ABHD3/ACAA2/PLIN5/GCDH/CYP4F11/PPARA/ABCD1	38
GO:0010001	glial cell differentiation	56/2103	227/18903	6.16209e-09	1.98387e-06	1.65096e-06	HES5/HDAC1/CDKN2C/PLPP3/PHGDH/KCNJ10/CRB1/GPR37L1/EMX1/CXCR4/SERPINE2/MIR26A1/CSPG5/LAMB2/DAG1/KLF15/SOX2/HES1/PRDM8/FGF5/METTL14/FGF2/IL6ST/ID4/POU3F2/NR2E1/IL6/GLI3/PTPRZ1/SMO/PTN/CLU/LYN/IL33/NFIB/NTRK2/TLR4/NOTCH1/VIM/PARD3/SOX6/PAX6/LRP1/ASCL1/METRN/MT3/RNF112/ERBB2/STAT3/NOG/SOX9/ITGB4/PRX/LIF/PICK1/MED12	56
GO:0045669	positive regulation of osteoblast differentiation	27/2103	75/18903	1.31626e-08	3.85434e-06	3.20756e-06	CCN1/IL6R/DDR2/ACVR1/NPPC/WWTR1/TP63/BMPR1B/FGF2/SFRP2/IL6ST/SMAD5/MSX2/TENT5A/IL6/GLI3/HGF/BMPR1A/LRP5/YAP1/FERMT2/CEBPA/JAG1/ZHX3/BMP7/WNT7B/GDPD2	27
GO:0072073	kidney epithelium development	41/2103	146/18903	1.32322e-08	3.85434e-06	3.20756e-06	HES5/HEYL/NOTCH2/AGT/POU3F3/WNT6/LAMB2/KLF15/WWTR1/HES1/FGF2/SPRY1/SMAD5/KLHL3/VEGFA/GLI3/SMO/EYA1/PTCH1/NOTCH1/FGFR2/DCHS1/LGR4/CAT/YAP1/GDF11/EDNRB/SALL1/HS3ST3A1/HS3ST3B1/NOG/SOX9/FOXJ1/SMAD4/BCL2/CRLF1/JAG1/SDC4/BMP7/LIF/WNT7B	41
GO:0007178	transmembrane receptor protein serine/threonine kinase signaling pathway	81/2103	390/18903	1.79836e-08	5.00025e-06	4.16118e-06	HES5/PRDM16/HDAC1/CCN1/TGFBR3/NOTCH2/TGFB2/GDF7/EMILIN1/LTBP1/INHBB/TNFAIP6/ACVR1/MSTN/MIR26A1/IL17RD/FSTL1/ITGB5/WWTR1/HES1/MSX1/AFP/BMPR1B/SPRY1/SFRP2/SMAD5/MSX2/HFE/CD109/ITGB8/FZD1/ZYX/ZNF703/ZC3H3/CDKN2B/CRB2/NOTCH1/VIM/PBLD/TET1/ZMIZ1/BMPR1A/SFRP5/HTRA1/LTBP3/FAM89B/FOLR1/CHRDL2/AKAP3/GDF11/LRP1/CHST11/APPL2/PXN/SMAD9/FERMT2/FOS/SPRED1/RGMA/ZNF423/NUP93/TP53/STAT3/ITGA3/WFIKKN2/TOB1/TMEM100/NOG/SMURF2/SMAD4/ZBTB7A/GDF15/ZNF8/OVOL2/TGIF2/SLC2A10/BMP7/PPARA/OGT/CHRDL1/IGSF1	81
GO:0001649	osteoblast differentiation	58/2103	246/18903	1.94952e-08	5.18487e-06	4.31482e-06	EPHA2/ID3/CCN1/IL6R/MIR9-1/DDR2/WNT3A/GLI2/TNFAIP6/ACVR1/NPPC/LIMD1/WWTR1/SOX2/TP63/REST/BMPR1B/FGF2/SFRP2/VEGFC/RANBP3L/IL6ST/VCAN/SMAD5/MSX2/ID4/TENT5A/ASF1A/IL6/GLI3/HGF/FZD1/SMO/RSPO2/PTCH1/NOTCH1/BMPR1A/FGFR2/RRAS2/LGR4/CAT/LRP5/YAP1/FERMT2/ITGA11/CBFB/COL1A1/TOB1/NOG/AXIN2/SOX9/SMAD4/CEBPA/JAG1/ZHX3/BMP7/WNT7B/GDPD2	58
GO:0060411	cardiac septum morphogenesis	26/2103	72/18903	2.26264e-08	5.76691e-06	4.79919e-06	DHRS3/HEYL/CCN1/TGFBR3/NOTCH2/TGFB2/ACVR1/ROBO1/HES1/FGFRL1/MSX2/HEY2/SEMA3C/FZD1/SMO/NOTCH1/BMPR1A/FGFR2/APLNR/TBX5/TP53/FZD2/NOG/SMAD4/JAG1/BMP7	26
GO:0001763	morphogenesis of a branching structure	50/2103	203/18903	4.16119e-08	1.00969e-05	8.40255e-06	EPHA2/CSF1/IL10/AGT/GDF7/GLI2/ACVR1/WNT6/DAG1/TP63/FGF2/SPRY1/SFRP2/MSX2/DDR1/VEGFA/PKHD1/GLI3/SEMA3C/HGF/SMO/EYA1/RDH10/RSPO2/PTCH1/NOTCH1/NRARP/FGFR2/DCHS1/LGR4/LRP5/YAP1/FRS2/MMP14/NFATC4/BTBD7/DLL4/CTSH/SALL1/HS3ST3A1/HS3ST3B1/MED1/NOG/GNA13/SOX9/LAMA1/SMAD4/BCL2/BMP7/CTSZ	50
GO:0003272	endocardial cushion formation	15/2103	28/18903	4.29163e-08	1.00969e-05	8.40255e-06	HEYL/TGFB2/ACVR1/ROBO1/MSX1/MSX2/HEY2/NOTCH1/BMPR1A/DCHS1/APLNR/TMEM100/NOG/SMAD4/BMP7	15
GO:0072006	nephron development	41/2103	152/18903	4.61782e-08	1.04619e-05	8.70635e-06	HES5/HEYL/NOTCH2/IL6R/AGT/NID1/POU3F3/CFLAR/WNT6/LAMB2/KLF15/SEC61A1/WWTR1/HES1/FGF2/DCHS2/KLHL3/VEGFA/GLI3/SMO/EYA1/ANGPT1/PTCH1/NOTCH1/DCHS1/LGR4/YAP1/EDNRB/SALL1/HS3ST3A1/HS3ST3B1/ITGA3/NOG/SOX9/FOXJ1/SMAD4/BCL2/JAG1/BMP7/LIF/WNT7B	41
GO:0019395	fatty acid oxidation	33/2103	110/18903	5.98916e-08	1.30842e-05	1.08886e-05	SCP2/CPT2/ABCD3/FMO2/HADHA/HADHB/HACL1/ACOX2/EHHADH/ADH5/BDH2/CYP4V2/ECI2/POR/PDK4/PRKAG2/PEX2/DECR1/CRAT/CPT1A/ETFBKMT/APPL2/ACACB/ACADS/ETFA/ACSM1/SOX9/ACOX1/ACAA2/PLIN5/GCDH/PPARA/ABCD1	33
GO:0046394	carboxylic acid biosynthetic process	69/2103	326/18903	9.43528e-08	1.99019e-05	1.65623e-05	PLA2G5/MECR/CYP4A11/SCP2/ABCD3/GSTM2/PHGDH/PRKAB2/CRABP2/MGST3/GLUL/ADI1/PRKAG3/CYP8B1/MGLL/RBP1/PLOD2/UGDH/SLC1A3/BHMT2/PCBD2/ELOVL2/HSD17B8/CYP39A1/ELOVL5/MTHFD1L/QKI/PSPH/PDK4/AASS/PRKAG2/ERLIN2/CYP7A1/CYP7B1/RDH10/FABP5/MTAP/ALDH1A1/PSAT1/PTGDS/AKR1C3/OLAH/PCBD1/GLUD1/HOGA1/SCD/CYP2E1/PRMT3/FADS2/FADS1/ACSM4/ACACB/SDS/GATM/ACSBG1/ACSM5/ACSM1/CES1/FADS6/ABHD3/TECR/CYP4F11/APOC1/ACSS1/GGT7/OSBPL2/PLA2G3/RGN/ABCD1	69
GO:0016053	organic acid biosynthetic process	69/2103	328/18903	1.20846e-07	2.46406e-05	2.05057e-05	PLA2G5/MECR/CYP4A11/SCP2/ABCD3/GSTM2/PHGDH/PRKAB2/CRABP2/MGST3/GLUL/ADI1/PRKAG3/CYP8B1/MGLL/RBP1/PLOD2/UGDH/SLC1A3/BHMT2/PCBD2/ELOVL2/HSD17B8/CYP39A1/ELOVL5/MTHFD1L/QKI/PSPH/PDK4/AASS/PRKAG2/ERLIN2/CYP7A1/CYP7B1/RDH10/FABP5/MTAP/ALDH1A1/PSAT1/PTGDS/AKR1C3/OLAH/PCBD1/GLUD1/HOGA1/SCD/CYP2E1/PRMT3/FADS2/FADS1/ACSM4/ACACB/SDS/GATM/ACSBG1/ACSM5/ACSM1/CES1/FADS6/ABHD3/TECR/CYP4F11/APOC1/ACSS1/GGT7/OSBPL2/PLA2G3/RGN/ABCD1	69
GO:0050678	regulation of epithelial cell proliferation	82/2103	414/18903	1.29465e-07	2.55463e-05	2.12595e-05	HES5/RAP1GAP/RUNX3/ATP5IF1/FOXE3/TGFBR3/F3/NOTCH2/GLUL/CDC73/IL10/TGFB2/WNT3A/XDH/CFLAR/MIR26A1/ROBO1/SOX2/TP63/HES1/FGF2/INTU/SFRP2/VEGFC/THBS4/MCC/SPARC/RREB1/VEGFA/PKHD1/CD109/TNFAIP3/EGFR/SMO/PTN/FMC1/ZNF703/FGFR1/CYP7B1/EYA1/PEX2/RIDA/NFIB/CDKN2B/PTCH1/NOTCH1/NRARP/BMPR1A/TCF7L2/FGFR2/HTRA1/PAX6/APLNR/VEGFB/CCND1/YAP1/SP1/FRS2/RGCC/CNMD/EDNRB/ANG/ZFP36L1/SYNJ2BP/PGF/DLL4/B2M/TNFSF12/MED1/ERBB2/STAT3/STXBP4/NOG/PRKCA/SOX9/APOE/PRKD2/JAG1/OVOL2/RGN/TNMD/APLN	82
GO:0016055	Wnt signaling pathway	88/2103	456/18903	1.53312e-07	2.93065e-05	2.43886e-05	ARHGEF19/HDAC1/PLPP3/WLS/PBXIP1/VANGL2/CDC73/WNT3A/TCF7L1/WNT6/VGLL4/MIR26A1/LIMD1/HESX1/KLF15/WWTR1/TNIK/SOX2/CPZ/FGF2/SFRP2/CPE/OTULIN/MCC/TNFAIP3/GLI3/HECW1/IGFBP1/EGFR/FZD9/FZD1/MDFIC/ZNF703/RSPO2/KANK1/TLE1/WNK2/KLF4/NOTCH1/NRARP/FZD8/SFRP5/TCF7L2/FGFR2/LGR4/LRP4/LRP5/CCND1/FOLR1/TSKU/FZD4/YAP1/LRP1/WIF1/FOXO1/EDNRB/GPC5/UBAC2/NDRG2/NFATC4/FERMT2/PYGO1/TLE3/GPRC5B/SALL1/NXN/FZD2/ITGA3/COL1A1/NOG/RNF43/SMURF2/AXIN2/SOX9/SLC9A3R1/APCDD1/RNF138/NFATC1/SMARCA4/APOE/ZNRF3/KREMEN1/WNT7B/TBL1X/NDP/AMER1/MED12/GPC4	88
GO:2000179	positive regulation of neural precursor cell proliferation	21/2103	55/18903	1.67156e-07	3.09847e-05	2.57852e-05	GNG5/NES/GPR37L1/WNT3A/FGF2/VEGFC/ID4/VEGFA/NR2E1/GLI3/FZD9/SMO/LYN/LHX2/NOTCH1/RASSF10/PAX6/ASCL1/DLL4/ADGRG1/ZNF335	21
GO:0198738	cell-cell signaling by wnt	88/2103	458/18903	1.87508e-07	3.37348e-05	2.80739e-05	ARHGEF19/HDAC1/PLPP3/WLS/PBXIP1/VANGL2/CDC73/WNT3A/TCF7L1/WNT6/VGLL4/MIR26A1/LIMD1/HESX1/KLF15/WWTR1/TNIK/SOX2/CPZ/FGF2/SFRP2/CPE/OTULIN/MCC/TNFAIP3/GLI3/HECW1/IGFBP1/EGFR/FZD9/FZD1/MDFIC/ZNF703/RSPO2/KANK1/TLE1/WNK2/KLF4/NOTCH1/NRARP/FZD8/SFRP5/TCF7L2/FGFR2/LGR4/LRP4/LRP5/CCND1/FOLR1/TSKU/FZD4/YAP1/LRP1/WIF1/FOXO1/EDNRB/GPC5/UBAC2/NDRG2/NFATC4/FERMT2/PYGO1/TLE3/GPRC5B/SALL1/NXN/FZD2/ITGA3/COL1A1/NOG/RNF43/SMURF2/AXIN2/SOX9/SLC9A3R1/APCDD1/RNF138/NFATC1/SMARCA4/APOE/ZNRF3/KREMEN1/WNT7B/TBL1X/NDP/AMER1/MED12/GPC4	88
GO:0061351	neural precursor cell proliferation	39/2103	149/18903	2.30971e-07	3.68243e-05	3.06449e-05	DOCK7/GNG5/MIR137/NES/GPR37L1/BTG2/WNT3A/EMX1/POU3F3/FGF2/VEGFC/ID4/TEAD3/VEGFA/POU3F2/NR2E1/GLI3/FZD9/PTPRZ1/SMO/PTN/LYN/LHX2/NOTCH1/EMX2/FGFR2/CEND1/RASSF10/PAX6/SOX5/FRS2/ASCL1/APPL2/FOXO1/DLL4/ADGRG1/TP53/SLC6A4/ZNF335	39
GO:0048736	appendage development	44/2103	178/18903	2.37238e-07	3.68243e-05	3.06449e-05	ECE1/HDAC1/NOTCH2/CRABP2/PRRX1/TGFB2/BCL2L11/ITGA6/KAT2B/TP63/MSX1/FRAS1/INTU/SLC7A11/SFRP2/MSX2/GNA12/GLI3/SEMA3C/ASPH/RDH10/RSPO2/PCSK5/PTCH1/NOTCH1/BMPR1A/FGFR2/LRP4/LRP5/TULP3/KRT84/CHST11/TBX5/FREM2/FERMT2/SALL1/MED1/NOG/SOX9/ITGB4/SMAD4/BMP7/ZNRF3/KREMEN1	44
GO:0060173	limb development	44/2103	178/18903	2.37238e-07	3.68243e-05	3.06449e-05	ECE1/HDAC1/NOTCH2/CRABP2/PRRX1/TGFB2/BCL2L11/ITGA6/KAT2B/TP63/MSX1/FRAS1/INTU/SLC7A11/SFRP2/MSX2/GNA12/GLI3/SEMA3C/ASPH/RDH10/RSPO2/PCSK5/PTCH1/NOTCH1/BMPR1A/FGFR2/LRP4/LRP5/TULP3/KRT84/CHST11/TBX5/FREM2/FERMT2/SALL1/MED1/NOG/SOX9/ITGB4/SMAD4/BMP7/ZNRF3/KREMEN1	44
GO:0050673	epithelial cell proliferation	91/2103	481/18903	2.40296e-07	3.68243e-05	3.06449e-05	HES5/EPHA2/RAP1GAP/RUNX3/ATP5IF1/FOXE3/TGFBR3/F3/NOTCH2/GLUL/CDC73/IL10/TGFB2/WNT3A/XDH/CFLAR/MIR26A1/ROBO1/SOX2/TP63/HES1/FGF2/INTU/SFRP2/VEGFC/THBS4/MCC/SPARC/SERPINB1/RREB1/VEGFA/PKHD1/CD109/FABP7/TNFAIP3/IL6/EGFR/HGF/SMO/PTN/FMC1/FGL1/ZNF703/FGFR1/CYP7B1/EYA1/PEX2/RIDA/NFIB/CDKN2B/PTCH1/NOTCH1/NRARP/BMPR1A/TCF7L2/FGFR2/HTRA1/LGR4/PAX6/APLNR/VEGFB/CCND1/YAP1/SP1/FRS2/SCARB1/RGCC/CNMD/EDNRB/ANG/MMP14/ZFP36L1/SYNJ2BP/PGF/DLL4/B2M/TNFSF12/MED1/ERBB2/STAT3/STXBP4/NOG/PRKCA/SOX9/APOE/PRKD2/JAG1/OVOL2/RGN/TNMD/APLN	91
GO:0034440	lipid oxidation	33/2103	116/18903	2.408e-07	3.68243e-05	3.06449e-05	SCP2/CPT2/ABCD3/FMO2/HADHA/HADHB/HACL1/ACOX2/EHHADH/ADH5/BDH2/CYP4V2/ECI2/POR/PDK4/PRKAG2/PEX2/DECR1/CRAT/CPT1A/ETFBKMT/APPL2/ACACB/ACADS/ETFA/ACSM1/SOX9/ACOX1/ACAA2/PLIN5/GCDH/PPARA/ABCD1	33
GO:0072009	nephron epithelium development	33/2103	116/18903	2.408e-07	3.68243e-05	3.06449e-05	HES5/HEYL/NOTCH2/AGT/POU3F3/WNT6/LAMB2/KLF15/WWTR1/HES1/FGF2/KLHL3/VEGFA/GLI3/SMO/EYA1/PTCH1/NOTCH1/DCHS1/LGR4/YAP1/EDNRB/SALL1/HS3ST3A1/HS3ST3B1/NOG/SOX9/FOXJ1/SMAD4/BCL2/JAG1/LIF/WNT7B	33
GO:0071559	response to transforming growth factor beta	60/2103	277/18903	2.78015e-07	4.14785e-05	3.45181e-05	PRDM16/RUNX3/HDAC1/TGFBR3/DDR2/TGFB2/EMILIN1/LTBP1/ZFP36L2/LIMS1/ACVR1/MSTN/CFLAR/MIR26A1/IL17RD/ITGB5/PAK2/SPRY1/SMAD5/CD109/FYN/ITGB8/ZYX/ZNF703/CDKN2B/PBLD/TET1/ZMIZ1/BMPR1A/FGFR2/HTRA1/SOX6/LTBP3/FAM89B/FOLR1/SOX5/CHST11/APPL2/PXN/SMAD9/FERMT2/ZFP36L1/FOS/SPRED1/TP53/STAT3/ITGA3/COL1A1/WFIKKN2/SMURF2/SOX9/YES1/SMAD4/NFATC1/ZBTB7A/GDF15/OVOL2/SLC2A10/PPARA/OGT	60
GO:0071560	cellular response to transforming growth factor beta stimulus	59/2103	271/18903	2.90396e-07	4.22941e-05	3.51969e-05	PRDM16/HDAC1/TGFBR3/DDR2/TGFB2/EMILIN1/LTBP1/ZFP36L2/LIMS1/ACVR1/MSTN/CFLAR/MIR26A1/IL17RD/ITGB5/PAK2/SPRY1/SMAD5/CD109/FYN/ITGB8/ZYX/ZNF703/CDKN2B/PBLD/TET1/ZMIZ1/BMPR1A/FGFR2/HTRA1/SOX6/LTBP3/FAM89B/FOLR1/SOX5/CHST11/APPL2/PXN/SMAD9/FERMT2/ZFP36L1/FOS/SPRED1/TP53/STAT3/ITGA3/COL1A1/WFIKKN2/SMURF2/SOX9/YES1/SMAD4/NFATC1/ZBTB7A/GDF15/OVOL2/SLC2A10/PPARA/OGT	59
GO:0072080	nephron tubule development	29/2103	96/18903	3.16532e-07	4.50285e-05	3.74724e-05	HES5/HEYL/NOTCH2/AGT/POU3F3/WNT6/WWTR1/HES1/FGF2/KLHL3/VEGFA/GLI3/SMO/EYA1/PTCH1/NOTCH1/DCHS1/LGR4/YAP1/SALL1/HS3ST3A1/HS3ST3B1/NOG/SOX9/SMAD4/BCL2/JAG1/LIF/WNT7B	29
GO:0045747	positive regulation of Notch signaling pathway	19/2103	48/18903	3.32207e-07	4.61844e-05	3.84343e-05	HES5/NOTCH2NLA/NOTCH2NLB/NOTCH2NLC/TGFB2/ROBO1/TP63/HES1/BMP2K/IL6ST/LFNG/ENHO/NOTCH1/ZMIZ1/YAP1/ASCL1/DLL4/STAT3/JAG1	19
GO:0061687	detoxification of inorganic compound	2103-11-01	18/18903	4.75799e-07	6.46769e-05	5.38237e-05	SLC30A1/CAT/MT3/MT2A/MT1E/MT1M/MT1A/MT1F/MT1G/MT1H/MT1X	11
GO:0071496	cellular response to external stimulus	67/2103	328/18903	5.68947e-07	7.56575e-05	6.29617e-05	BCL10/SH3GLB1/ELAPOR1/PRKAB2/ATP1A2/GLUL/AGT/INHBB/MAP3K2/NFE2L2/PRKAG3/MYD88/DAG1/SLC38A3/NPRL2/FAM107A/FGF2/SFRP2/TLR3/DAP/RRAGD/MAP3K5/PDK4/PRKAG2/WRN/LYN/GSDMD/IL33/PLIN2/CDKN2B/TLR4/TSC1/AKR1C3/BAG3/BRSK2/SLC1A2/FADS1/KCNK4/SIPA1/FOLR1/SESN3/TNFRSF1A/LTBR/AQP2/SP1/FOXO1/FOS/FES/TP53/MYH13/ADORA2B/SREBF1/MED1/COL1A1/SOX9/DSC2/BCL2/PLIN3/AXL/CD40/MN1/GAS2L1/MTMR3/DEPDC5/PICK1/PPARA/STK26	67
GO:0045665	negative regulation of neuron differentiation	24/2103	73/18903	5.84073e-07	7.60165e-05	6.32605e-05	HES5/RAP1GAP/GPR37L1/WNT3A/CTDSP1/SOX2/HES1/REST/ID4/NR2E1/GLI3/ZHX2/NOTCH1/PAX6/GDF11/ASCL1/DTX1/B2M/SLC6A4/MED1/SOX9/CALR/JAG1/BMP7	24
GO:0061326	renal tubule development	29/2103	99/18903	6.49497e-07	8.27703e-05	6.88809e-05	HES5/HEYL/NOTCH2/AGT/POU3F3/WNT6/WWTR1/HES1/FGF2/KLHL3/VEGFA/GLI3/SMO/EYA1/PTCH1/NOTCH1/DCHS1/LGR4/YAP1/SALL1/HS3ST3A1/HS3ST3B1/NOG/SOX9/SMAD4/BCL2/JAG1/LIF/WNT7B	29
GO:0097501	stress response to metal ion	2103-11-01	19/18903	1.01594e-06	0.000123541	0.00010281	SLC30A1/SLC30A10/MT3/MT2A/MT1E/MT1M/MT1A/MT1F/MT1G/MT1H/MT1X	11
GO:0009062	fatty acid catabolic process	29/2103	101/18903	1.02725e-06	0.000123541	0.00010281	SCP2/CPT2/ABCD3/HADHA/HADHB/HACL1/ACOX2/EHHADH/BDH2/ECI2/PEX2/DECR1/CRAT/NUDT8/CPT1A/ETFBKMT/ACACB/ACADS/PCK2/ETFA/PLA2G15/NUDT7/ACOX1/ABHD3/ACAA2/PLIN5/GCDH/PPARA/ABCD1	29
GO:0098727	maintenance of cell number	43/2103	181/18903	1.03087e-06	0.000123541	0.00010281	HES5/SELENON/ARID1A/HDAC1/PRRX1/CDC73/ZFP36L2/GNL3/HESX1/SOX2/TP63/HES1/REST/METTL14/NR2E1/PHF10/SMO/PTN/FUT10/ZHX2/KLF4/PHF19/NOTCH1/TET1/BMPR1A/TRIM8/LRP5/YAP1/HMGA2/FOXO1/BCL7C/STAT3/NOG/SOX9/SS18/SMARCA4/JAG1/NCOA3/BMP7/MED15/LIF/MED12/OGT	43
GO:0003203	endocardial cushion morphogenesis	16/2103	38/18903	1.05021e-06	0.000123541	0.00010281	HEYL/TGFB2/ACVR1/ROBO1/MSX1/MSX2/HEY2/NOTCH1/BMPR1A/DCHS1/APLNR/TMEM100/NOG/SOX9/SMAD4/BMP7	16
GO:0021915	neural tube development	40/2103	164/18903	1.18952e-06	0.000137288	0.00011425	HES5/EPHA2/BCL10/PHGDH/VANGL2/TGFB2/WNT3A/GDF7/GLI2/HES1/INTU/SFRP2/CASP3/BRD2/MTHFD1L/FERD3L/GLI3/SEMA3C/FZD1/SMO/DLC1/PTCH1/LHX2/TSC1/NOTCH1/DCHS1/PAX6/TRAF6/FOLR1/TULP3/ZFP36L1/RGMA/FZD2/NOG/TEAD2/OVOL2/SDC4/BMP7/CECR2/MED12	40
GO:0030111	regulation of Wnt signaling pathway	67/2103	336/18903	1.39674e-06	0.00015467	0.000128716	HDAC1/PLPP3/WLS/PBXIP1/CDC73/WNT3A/TCF7L1/VGLL4/MIR26A1/LIMD1/KLF15/WWTR1/SOX2/FGF2/SFRP2/OTULIN/MCC/TNFAIP3/GLI3/HECW1/IGFBP1/EGFR/FZD9/FZD1/MDFIC/ZNF703/RSPO2/KANK1/TLE1/WNK2/NOTCH1/NRARP/SFRP5/TCF7L2/FGFR2/LGR4/LRP4/FOLR1/TSKU/FZD4/YAP1/LRP1/WIF1/FOXO1/GPC5/UBAC2/NFATC4/TLE3/GPRC5B/SALL1/NXN/ITGA3/COL1A1/NOG/RNF43/SMURF2/AXIN2/SOX9/SLC9A3R1/APCDD1/NFATC1/SMARCA4/APOE/ZNRF3/KREMEN1/TBL1X/AMER1	67
GO:0090092	regulation of transmembrane receptor protein serine/threonine kinase signaling pathway	60/2103	290/18903	1.4064e-06	0.00015467	0.000128716	HES5/PRDM16/HDAC1/CCN1/TGFBR3/NOTCH2/TGFB2/GDF7/EMILIN1/LTBP1/INHBB/TNFAIP6/ACVR1/MSTN/MIR26A1/IL17RD/FSTL1/HES1/MSX1/SPRY1/SFRP2/MSX2/HFE/CD109/FZD1/ZNF703/ZC3H3/CDKN2B/CRB2/NOTCH1/PBLD/TET1/BMPR1A/SFRP5/HTRA1/FAM89B/FOLR1/CHRDL2/GDF11/LRP1/CHST11/SPRED1/RGMA/ZNF423/NUP93/TP53/ITGA3/WFIKKN2/TOB1/NOG/SMURF2/SMAD4/ZBTB7A/GDF15/SLC2A10/BMP7/PPARA/OGT/CHRDL1/IGSF1	60
GO:0019827	stem cell population maintenance	42/2103	177/18903	1.41598e-06	0.00015467	0.000128716	HES5/ARID1A/HDAC1/PRRX1/CDC73/ZFP36L2/GNL3/HESX1/SOX2/TP63/HES1/REST/METTL14/NR2E1/PHF10/SMO/PTN/FUT10/ZHX2/KLF4/PHF19/NOTCH1/TET1/BMPR1A/TRIM8/LRP5/YAP1/HMGA2/FOXO1/BCL7C/STAT3/NOG/SOX9/SS18/SMARCA4/JAG1/NCOA3/BMP7/MED15/LIF/MED12/OGT	42
GO:0035107	appendage morphogenesis	36/2103	142/18903	1.51319e-06	0.000159589	0.000132809	ECE1/HDAC1/NOTCH2/CRABP2/PRRX1/TGFB2/BCL2L11/TP63/MSX1/FRAS1/INTU/SFRP2/MSX2/GNA12/GLI3/SEMA3C/ASPH/RDH10/RSPO2/PCSK5/PTCH1/NOTCH1/BMPR1A/FGFR2/LRP4/LRP5/TULP3/CHST11/TBX5/FREM2/SALL1/MED1/NOG/SOX9/SMAD4/BMP7	36
GO:0035108	limb morphogenesis	36/2103	142/18903	1.51319e-06	0.000159589	0.000132809	ECE1/HDAC1/NOTCH2/CRABP2/PRRX1/TGFB2/BCL2L11/TP63/MSX1/FRAS1/INTU/SFRP2/MSX2/GNA12/GLI3/SEMA3C/ASPH/RDH10/RSPO2/PCSK5/PTCH1/NOTCH1/BMPR1A/FGFR2/LRP4/LRP5/TULP3/CHST11/TBX5/FREM2/SALL1/MED1/NOG/SOX9/SMAD4/BMP7	36
GO:0003197	endocardial cushion development	18/2103	48/18903	1.72478e-06	0.000178822	0.000148815	HEYL/TGFB2/ACVR1/ROBO1/MSX1/MSX2/HEY2/NOTCH1/BMPR1A/DCHS1/APLNR/TBX5/TMEM100/NOG/SOX9/SMAD4/JAG1/BMP7	18
GO:0003206	cardiac chamber morphogenesis	33/2103	126/18903	1.88064e-06	0.000191731	0.000159557	DHRS3/HEYL/CCN1/TGFBR3/NOTCH2/TNNT2/TGFB2/ACVR1/ROBO1/HES1/FGFRL1/SFRP2/CPE/MSX2/HEY2/SEMA3C/FZD1/SMO/NOTCH1/BMPR1A/FGFR2/APLNR/TBX5/POU4F1/DLL4/TP53/MED1/FZD2/NOG/SMAD4/JAG1/OVOL2/BMP7	33
GO:0048732	gland development	82/2103	441/18903	1.91882e-06	0.000192417	0.000160128	EPHA2/RAP1GAP/WLS/TGFBR3/CSF1/NOTCH2/IL10/TGFB2/WNT3A/GDF7/XDH/BCL2L11/INHBB/GLI2/TFCP2L1/SP3/CFLAR/SERPINE2/OXTR/DAG1/HESX1/ROBO1/SOX2/TP63/HES1/MSX1/FGF2/MSX2/RREB1/ID4/DDR1/VEGFA/SLC29A1/POU3F2/TNFAIP3/IL6/GHRHR/GLI3/EGFR/SEMA3C/HGF/SMO/PTN/FGL1/ZNF703/CYP7B1/NFIB/CDKN2B/PTCH1/NOTCH1/BMPR1A/FGFR2/PAX6/RELA/LRP5/CPT1A/CCND1/CADM1/FRS2/ASCL1/ORAI1/PCK2/ARHGAP5/BTBD7/SALL1/NTN1/MED1/HOXB3/NOG/SOX9/SLC9A3R1/LAMA1/SMAD4/BCL2/CEBPA/AURKA/BMP7/WNT7B/NR0B1/RGN/MSN/APLN	82
GO:0048568	embryonic organ development	83/2103	449/18903	2.1174e-06	0.000208906	0.00017385	EPHA2/ECE1/ID3/SYF2/CCN1/PIFO/HIPK1/NOTCH2/NES/VANGL2/PRRX1/IL10/TGFB2/WNT3A/EFEMP1/OTX1/GLI2/ERCC3/ACVR1/SP3/HESX1/LRIG1/HES1/MSX1/PDGFC/TIFAB/TUBB2B/TEAD3/LHFPL5/VEGFA/HEY2/MTHFD1L/GLI3/EGFR/SMO/RARRES2/TTPA/EYA1/RDH10/PCSK5/PTCH1/CRB2/PBX3/NOTCH1/STOX1/BMPR1A/PDZD7/FGFR2/MICAL2/TEAD1/USH1C/PAX6/APLNR/FOLR1/YAP1/TULP3/FRS2/CHST11/GJB6/MMP14/ZFP36L1/SALL1/SOX15/TP53/NTN1/RNF112/MED1/FZD2/HOXB3/NOG/SOX9/SLC9A3R1/TSHZ1/CEBPA/TEAD2/OVOL2/BMP7/THOC5/LIF/TRIOBP/WNT7B/MED12/POU3F4	83
GO:0072330	monocarboxylic acid biosynthetic process	48/2103	218/18903	2.58076e-06	0.000246229	0.00020491	MECR/SCP2/ABCD3/GSTM2/PRKAB2/CRABP2/PRKAG3/CYP8B1/MGLL/RBP1/ELOVL2/HSD17B8/CYP39A1/ELOVL5/QKI/PDK4/PRKAG2/ERLIN2/CYP7A1/CYP7B1/RDH10/FABP5/PTGDS/AKR1C3/OLAH/HOGA1/SCD/CYP2E1/PRMT3/FADS2/FADS1/ACSM4/ACACB/SDS/GATM/ACSBG1/ACSM5/ACSM1/CES1/FADS6/ABHD3/TECR/APOC1/ACSS1/OSBPL2/PLA2G3/RGN/ABCD1	48
GO:0003198	epithelial to mesenchymal transition involved in endocardial cushion formation	2103-10-01	17/18903	2.64188e-06	0.000246229	0.00020491	HEYL/TGFB2/ACVR1/MSX1/MSX2/HEY2/NOTCH1/TMEM100/NOG/SMAD4	10
GO:0006577	amino-acid betaine metabolic process	2103-10-01	17/18903	2.64188e-06	0.000246229	0.00020491	CPT2/ALDH9A1/CHDH/DMGDH/ALDH7A1/POR/CRAT/BBOX1/CPT1A/TMLHE	10
GO:0031589	cell-substrate adhesion	71/2103	369/18903	2.65671e-06	0.000246229	0.00020491	PDPN/CCN1/CSF1/NID1/EMILIN1/ANTXR1/LIMS1/BCL2L11/MERTK/ITGA6/ITGAV/CSPG5/LAMB2/DAG1/FAM107A/CCDC80/ITGB5/MELTF/EGFLAM/RELL2/RREB1/CARMIL1/DDR1/VEGFA/PKHD1/ITGB8/SGCE/TRIP6/MKLN1/ZYX/DLC1/SORBS3/ANGPT1/GFUS/KANK1/ACER2/TSC1/NOTCH1/PLAU/DOCK1/EFEMP2/FZD4/TECTA/ITGB7/ITGA7/PXN/THSD1/MMP14/AJUBA/FERMT2/ITGA11/CIB1/ATP1B2/SKAP1/ITGA3/COL1A1/ITGB4/BCL2/MADCAM1/CALR/AXL/BCAM/RRAS/TTYH1/JAG1/RIN2/SDC4/TRIOBP/FBLN1/ARHGAP6/GPM6B	71
GO:0016042	lipid catabolic process	66/2103	336/18903	2.86153e-06	0.000261254	0.000217414	PLA2G5/PAFAH2/CYP4A11/SCP2/CPT2/ABCD3/PRDX6/HADHA/HADHB/LCT/IDH1/HACL1/PLCD1/ABHD5/ACOX2/MGLL/EHHADH/BDH2/GM2A/ECI2/CYP39A1/FMC1/RARRES2/ASAH1/CYP7A1/PEX2/DECR1/ACER2/CRAT/AKR1C3/SGPL1/PNLIPRP3/LGALS12/PLCB3/NUDT8/CPT1A/ETFBKMT/HSD17B6/ACACB/ACADS/SCARB1/ABHD4/PCK2/PLA2G4E/ETFA/PLIN1/CES1/MT3/DPEP2/PLA2G15/NUDT7/PLD2/GDPD1/ACOX1/ABHD3/ACAA2/PLIN5/GCDH/CYP4F11/APOE/APOC1/HSD17B14/NAGA/PNPLA5/PPARA/ABCD1	66
GO:0050767	regulation of neurogenesis	72/2103	377/18903	2.99512e-06	0.000269429	0.000224217	HES5/HDAC1/HEYL/DOCK7/LPAR3/MIR137/SEMA6C/TRIM46/SEMA4A/CRABP2/GPR37L1/WNT3A/CXCR4/CTDSP1/SERPINE2/GORASP1/SS18L2/PLXNB1/DAG1/ROBO1/HES1/REST/FGF2/VEGFC/IL6ST/FSTL4/ID4/VEGFA/NR2E1/HEY2/FERD3L/IL6/GLI3/SEMA3C/PTPRZ1/SMO/PTN/LYN/IL33/CDKN2B/NTRK2/LHX2/NOTCH1/BMPR1A/RASSF10/PAX6/LRP4/YAP1/ASCL1/APPL2/POU4F1/NFATC4/DLL4/B2M/PRTG/PARP6/SEMA4B/METRN/MT3/TP53/NTN1/TRPV2/RNF112/HAP1/HOXB3/NOG/ZNF335/BMP7/CDH4/LIF/ARMCX5-GPRASP2/PLXNA3	72
GO:0030258	lipid modification	47/2103	213/18903	3.06957e-06	0.000272124	0.00022646	SCP2/CPT2/PLPP3/ABCD3/FMO2/MBOAT2/HADHA/HADHB/HACL1/ACOX2/EHHADH/DGKQ/ADH5/BDH2/CYP4V2/ECI2/POR/PDK4/AGK/PRKAG2/EPHX2/PEX2/DECR1/CRAT/PLPP4/CYP2E1/CPT1A/INPPL1/ETFBKMT/B4GALNT1/APPL2/ACACB/ACADS/MTMR10/ETFA/ACSM1/SOX9/ACOX1/ACAA2/PLIN5/GCDH/APOC1/SPHK2/MTMR3/PPARA/MTM1/ABCD1	47
GO:0003007	heart morphogenesis	54/2103	258/18903	3.23313e-06	0.000282529	0.000235119	DHRS3/HEYL/GNG5/CCN1/TGFBR3/S1PR1/NOTCH2/VANGL2/TNNT2/TGFB2/WNT3A/ACVR1/ROBO1/HES1/FGFRL1/MSX1/SPRY1/SFRP2/CPE/MSX2/VEGFA/HEY2/ELN/SEMA3C/FZD1/EPHB4/SMO/DLC1/EYA1/PTCH1/NOTCH1/ZMIZ1/BMPR1A/FGFR2/DCHS1/MICAL2/APLNR/FOLR1/YAP1/TBX5/POU4F1/DLL4/TP53/MED1/FZD2/TMEM100/NOG/AXIN2/SOX9/SMAD4/TEAD2/JAG1/OVOL2/BMP7	54
GO:0030326	embryonic limb morphogenesis	31/2103	118/18903	3.55529e-06	0.000302051	0.000251365	ECE1/HDAC1/NOTCH2/CRABP2/PRRX1/TGFB2/BCL2L11/TP63/MSX1/FRAS1/INTU/SFRP2/MSX2/GNA12/GLI3/RDH10/RSPO2/PTCH1/NOTCH1/BMPR1A/LRP4/LRP5/TULP3/CHST11/TBX5/FREM2/SALL1/MED1/NOG/SMAD4/BMP7	31
GO:0035113	embryonic appendage morphogenesis	31/2103	118/18903	3.55529e-06	0.000302051	0.000251365	ECE1/HDAC1/NOTCH2/CRABP2/PRRX1/TGFB2/BCL2L11/TP63/MSX1/FRAS1/INTU/SFRP2/MSX2/GNA12/GLI3/RDH10/RSPO2/PTCH1/NOTCH1/BMPR1A/LRP4/LRP5/TULP3/CHST11/TBX5/FREM2/SALL1/MED1/NOG/SMAD4/BMP7	31
GO:0003179	heart valve morphogenesis	19/2103	55/18903	3.7487e-06	0.00031412	0.000261409	HEYL/CCN1/NOTCH2/TGFB2/EMILIN1/ACVR1/ROBO1/FGFRL1/HEY2/ELN/NOTCH1/BMPR1A/DCHS1/TBX5/DLL4/SOX9/SMAD4/NFATC1/JAG1	19
GO:0043583	ear development	48/2103	221/18903	3.85605e-06	0.000318749	0.000265261	HES5/ECE1/MYCL/PRRX1/TGFB2/WNT3A/OTX1/BCL2L11/HESX1/LRIG1/SOX2/HES1/MSX1/FGF2/ADGRV1/TIFAB/DDR1/LHFPL5/HEY2/GLI3/EYA1/RDH10/TMC1/NOTCH1/STOX1/PDZD7/FGFR2/DCHS1/USH1C/TSKU/GJB2/GJB6/FREM2/LRP10/NTN1/FZD2/NOG/SOX9/SLC9A3R1/BCL2/TSHZ1/CEBPA/JAG1/SDC4/CECR2/PVALB/TRIOBP/POU3F4	48
GO:0003170	heart valve development	21/2103	65/18903	4.01017e-06	0.000327069	0.000272185	HEYL/CCN1/NOTCH2/TGFB2/EMILIN1/ACVR1/ROBO1/FGFRL1/HEY2/ELN/NOTCH1/BMPR1A/DCHS1/APLNR/TNFRSF1A/TBX5/DLL4/SOX9/SMAD4/NFATC1/JAG1	21
GO:0044242	cellular lipid catabolic process	48/2103	222/18903	4.39735e-06	0.000353928	0.000294537	PLA2G5/SCP2/CPT2/ABCD3/PRDX6/HADHA/HADHB/LCT/IDH1/HACL1/ABHD5/ACOX2/MGLL/EHHADH/BDH2/GM2A/ECI2/ASAH1/PEX2/DECR1/ACER2/CRAT/AKR1C3/SGPL1/NUDT8/CPT1A/ETFBKMT/ACACB/ACADS/SCARB1/PCK2/PLA2G4E/ETFA/MT3/PLA2G15/NUDT7/PLD2/GDPD1/ACOX1/ABHD3/ACAA2/PLIN5/GCDH/APOC1/NAGA/PNPLA5/PPARA/ABCD1	48
GO:0001657	ureteric bud development	27/2103	97/18903	4.58965e-06	0.000355378	0.000295743	AGT/WNT6/HES1/FGF2/SPRY1/SMAD5/VEGFA/GLI3/SMO/EYA1/PTCH1/FGFR2/DCHS1/LGR4/CAT/GDF11/SALL1/HS3ST3A1/HS3ST3B1/NOG/SOX9/FOXJ1/SMAD4/BCL2/CRLF1/SDC4/BMP7	27
GO:0008593	regulation of Notch signaling pathway	27/2103	97/18903	4.58965e-06	0.000355378	0.000295743	HES5/NOTCH2NLA/NOTCH2NLB/NOTCH2NLC/TGFB2/ROBO1/TP63/HES1/BMP2K/IL6ST/HEY2/LFNG/ENHO/NOTCH1/NRARP/ZMIZ1/YAP1/ASCL1/DTX1/MMP14/SYNJ2BP/DLL4/STAT3/ZBTB7A/JAG1/POFUT1/BMP7	27
GO:0060993	kidney morphogenesis	27/2103	97/18903	4.58965e-06	0.000355378	0.000295743	HES5/AGT/WNT6/WWTR1/HES1/FRAS1/FGF2/KLHL3/VEGFA/GLI3/SMO/EYA1/GCNT1/PTCH1/DCHS1/LGR4/SALL1/HS3ST3A1/HS3ST3B1/NOG/SOX9/FOXJ1/SMAD4/BCL2/BMP7/LIF/WNT7B	27
GO:0006635	fatty acid beta-oxidation	23/2103	76/18903	4.96263e-06	0.00037936	0.000315701	SCP2/CPT2/ABCD3/HADHA/HADHB/ACOX2/EHHADH/BDH2/ECI2/PEX2/DECR1/CRAT/CPT1A/ETFBKMT/ACACB/ACADS/ETFA/ACOX1/ACAA2/PLIN5/GCDH/PPARA/ABCD1	23
GO:0001656	metanephros development	26/2103	92/18903	5.04965e-06	0.00037936	0.000315701	HES5/ID3/POU3F3/LAMB2/WWTR1/HES1/FRAS1/SPRY1/GLI3/SMO/EYA1/RDH10/PTCH1/LGR4/YAP1/AQP2/GDF11/CTSH/SALL1/SOX9/FOXJ1/SMAD4/BCL2/BMP7/LIF/WNT7B	26
GO:0042733	embryonic digit morphogenesis	19/2103	56/18903	5.08542e-06	0.00037936	0.000315701	ECE1/HDAC1/BCL2L11/MSX1/INTU/SFRP2/MSX2/GNA12/GLI3/NOTCH1/BMPR1A/LRP4/LRP5/TULP3/CHST11/FREM2/SALL1/NOG/SMAD4	19
GO:1902893	regulation of miRNA transcription	20/2103	61/18903	5.25304e-06	0.000387143	0.000322177	IL10/TGFB2/GNL3/REST/FGF2/NFIB/KLF4/BMPR1A/TEAD1/RELA/NFATC4/FOS/TP53/SREBF1/STAT3/SOX9/SMAD4/SMARCA4/PPARA/APLN	20
GO:0030900	forebrain development	72/2103	383/18903	5.35971e-06	0.000390302	0.000324806	HES5/HDAC1/DOCK7/NOTCH2NLA/NOTCH2NLB/NOTCH2NLC/BCAN/ATP1A2/BTG2/WNT3A/GDF7/OTX1/EMX1/POU3F3/INHBB/GLI2/CXCR4/OXTR/HESX1/ROBO1/SOX2/HES1/MSX1/METTL14/FGF2/FAT4/SLC7A11/DCLK2/CASP3/ID4/POU3F2/NR2E1/FYN/GHRHR/GLI3/EGFR/SMO/DLC1/FUT10/NFIB/NTRK2/SECISBP2/LHX2/TSC1/NOTCH1/PRKG1/ZMIZ1/BMPR1A/EMX2/FGFR2/TACC2/PAX6/SLC1A2/TSKU/FRS2/ASCL1/RFX4/POU4F1/B2M/SALL1/BBS2/ADGRG1/ATP1B2/HAP1/NOG/AXL/XRN2/ZNF335/WNT7B/NR0B1/OPHN1/PLXNA3	72
GO:0072163	mesonephric epithelium development	27/2103	98/18903	5.67042e-06	0.000403325	0.000335644	AGT/WNT6/HES1/FGF2/SPRY1/SMAD5/VEGFA/GLI3/SMO/EYA1/PTCH1/FGFR2/DCHS1/LGR4/CAT/GDF11/SALL1/HS3ST3A1/HS3ST3B1/NOG/SOX9/FOXJ1/SMAD4/BCL2/CRLF1/SDC4/BMP7	27
GO:0072164	mesonephric tubule development	27/2103	98/18903	5.67042e-06	0.000403325	0.000335644	AGT/WNT6/HES1/FGF2/SPRY1/SMAD5/VEGFA/GLI3/SMO/EYA1/PTCH1/FGFR2/DCHS1/LGR4/CAT/GDF11/SALL1/HS3ST3A1/HS3ST3B1/NOG/SOX9/FOXJ1/SMAD4/BCL2/CRLF1/SDC4/BMP7	27
GO:0010273	detoxification of copper ion	2103-09-01	15/18903	6.8635e-06	0.000472312	0.000393055	MT3/MT2A/MT1E/MT1M/MT1A/MT1F/MT1G/MT1H/MT1X	9
GO:1990169	stress response to copper ion	2103-09-01	15/18903	6.8635e-06	0.000472312	0.000393055	MT3/MT2A/MT1E/MT1M/MT1A/MT1F/MT1G/MT1H/MT1X	9
GO:0007405	neuroblast proliferation	21/2103	67/18903	6.87654e-06	0.000472312	0.000393055	DOCK7/MIR137/WNT3A/FGF2/VEGFC/ID4/TEAD3/VEGFA/NR2E1/GLI3/FZD9/SMO/PTN/NOTCH1/FGFR2/PAX6/SOX5/FRS2/ASCL1/TP53/ZNF335	21
GO:0061614	miRNA transcription	20/2103	62/18903	6.94917e-06	0.000472312	0.000393055	IL10/TGFB2/GNL3/REST/FGF2/NFIB/KLF4/BMPR1A/TEAD1/RELA/NFATC4/FOS/TP53/SREBF1/STAT3/SOX9/SMAD4/SMARCA4/PPARA/APLN	20
GO:0060412	ventricular septum morphogenesis	16/2103	43/18903	7.27329e-06	0.000480833	0.000400146	HEYL/TGFBR3/TGFB2/ACVR1/ROBO1/HES1/FGFRL1/HEY2/FZD1/NOTCH1/BMPR1A/FGFR2/APLNR/FZD2/NOG/SMAD4	16
GO:0010721	negative regulation of cell development	42/2103	188/18903	7.27586e-06	0.000480833	0.000400146	HES5/MIR137/SEMA6C/TRIM46/SEMA4A/GPR37L1/WNT3A/CTDSP1/NPPC/GORASP1/HES1/MELTF/REST/FSTL4/ID4/VEGFA/NR2E1/IL6/SEMA3C/PTN/WEE2/TTPA/KANK1/CDKN2B/LHX2/NOTCH1/BMPR1A/PAX6/LRP4/APPL2/EDNRB/NFATC4/B2M/PRTG/SEMA4B/MT3/TP53/NTN1/NOG/BMP7/FBLN1/PLXNA3	42
GO:0042060	wound healing	80/2103	442/18903	7.31036e-06	0.000480833	0.000400146	PDPN/ARHGEF19/PAFAH2/PLPP3/CCN1/F3/RHOC/NOTCH2/DDR2/CSRP1/TGFB2/WNT3A/EMILIN1/MERTK/CXCR4/NFE2L2/CFLAR/SERPINE2/DAG1/P2RY1/DGKQ/ANXA5/FGF2/SLC7A11/CASP3/F11/IL6ST/F2R/MSX2/RREB1/DDR1/TREML1/VEGFA/CD109/MAP3K5/TNFAIP3/GNA12/IL6/GLI3/CLDN4/FUT10/LYN/KANK1/AK3/IL33/TLR4/VAV2/ENTPD2/PRKG1/MYOZ1/PLAU/ENTPD1/FGFR2/HPS5/CD59/SERPING1/AHNAK/TSKU/PRCP/YAP1/ANO6/ELK3/SCARB1/AJUBA/FERMT2/ERBB2/FKBP10/COL1A1/NOG/GNA13/PRKCA/SMAD4/CYP4F11/AXL/APOE/SDC4/CD40/FBLN1/PPARA/SYTL4	80
GO:0001654	eye development	72/2103	388/18903	8.56211e-06	0.000557175	0.000463677	HES5/EPHA2/HDAC1/FOXE3/RPE65/BCAR3/HIPK1/NOTCH2/NES/CRB1/TGFB2/EFEMP1/MERTK/SP3/CRYGA/WNT6/LAMB2/GNAT1/HESX1/SOX2/HES1/BMPR1B/FGF2/SPRY1/SLC7A11/FAT1/VEGFA/NR2E1/GLI3/EGFR/TSPAN12/RDH10/ZHX2/NTRK2/KLF4/CRB2/LHX2/PBX3/NOTCH1/VIM/USH1C/PAX6/ROM1/LRP5/TSKU/FZD4/MTNR1B/TULP3/GDF11/FRS2/FREM2/SALL2/RHOJ/MEIS2/SPRED1/DLL4/MED1/KRT12/STAT3/SOX9/LAMA1/BCL2/SMARCA4/SIX5/JAG1/XRN2/TGIF2/BMP7/WNT7B/SCO2/NDP/CHRDL1	72
GO:0033002	muscle cell proliferation	51/2103	247/18903	8.94384e-06	0.000575889	0.000479251	HES5/SELENON/HDAC1/TGFBR3/MIR137/S1PR1/IL6R/DDR2/IL10/TGFB2/AGT/CALCRL/MSTN/CFLAR/NPPC/VGLL4/MIR26A1/MYD88/FGF2/MEGF10/GJA1/HEY2/MAP3K5/TNFAIP3/GNA12/IL6/ELN/HGF/VIPR2/ANGPT1/TRIB1/TLR4/NOTCH1/PRKG1/BMPR1A/TCF7L2/FGFR2/EFEMP2/YAP1/IRAK4/FRS2/TBX5/ANG/NDRG2/FOS/FES/NOG/GNA13/APOE/SIX5/APLN	51
GO:2000027	regulation of animal organ morphogenesis	32/2103	129/18903	9.22714e-06	0.000587942	0.000489281	ARHGEF19/CSF1/VANGL2/WNT3A/AGT/ROBO1/MSX1/FGF2/SPRY1/SFRP2/VEGFA/PKHD1/HGF/FZD1/SMO/RSPO2/TNFRSF11B/SAPCD2/STOX1/BMPR1A/LGR4/FRS2/BTBD7/FZD2/NOG/SMURF2/SOX9/APCDD1/BMP7/ZNRF3/MED12/GPC4	32
GO:0021511	spinal cord patterning	2103-10-01	19/18903	1.01645e-05	0.000640993	0.00053343	GLI2/INTU/GLI3/SMO/DBX1/TULP3/GDF11/ASCL1/RFX4/DLL4	10
GO:0003279	cardiac septum development	28/2103	107/18903	1.12157e-05	0.00069847	0.000581262	DHRS3/HEYL/CCN1/TGFBR3/NOTCH2/TGFB2/ACVR1/ROBO1/HES1/FGFRL1/MSX2/HEY2/SEMA3C/FZD1/SMO/NOTCH1/BMPR1A/FGFR2/APLNR/FRS2/TBX5/SALL1/TP53/FZD2/NOG/SMAD4/JAG1/BMP7	28
GO:0048880	sensory system development	73/2103	398/18903	1.13043e-05	0.00069847	0.000581262	HES5/EPHA2/HDAC1/FOXE3/RPE65/BCAR3/HIPK1/NOTCH2/NES/CRB1/TGFB2/EFEMP1/MERTK/SP3/CRYGA/WNT6/LAMB2/GNAT1/HESX1/SOX2/HES1/BMPR1B/FGF2/SPRY1/SLC7A11/FAT1/VEGFA/NR2E1/GLI3/EGFR/TSPAN12/RDH10/ZHX2/NTRK2/KLF4/CRB2/LHX2/PBX3/NOTCH1/VIM/USH1C/PAX6/ROM1/LRP5/TSKU/FZD4/MTNR1B/TULP3/GDF11/FRS2/FREM2/POU4F1/SALL2/RHOJ/MEIS2/SPRED1/DLL4/MED1/KRT12/STAT3/SOX9/LAMA1/BCL2/SMARCA4/SIX5/JAG1/XRN2/TGIF2/BMP7/WNT7B/SCO2/NDP/CHRDL1	73
GO:0150063	visual system development	72/2103	392/18903	1.23248e-05	0.000753907	0.000627396	HES5/EPHA2/HDAC1/FOXE3/RPE65/BCAR3/HIPK1/NOTCH2/NES/CRB1/TGFB2/EFEMP1/MERTK/SP3/CRYGA/WNT6/LAMB2/GNAT1/HESX1/SOX2/HES1/BMPR1B/FGF2/SPRY1/SLC7A11/FAT1/VEGFA/NR2E1/GLI3/EGFR/TSPAN12/RDH10/ZHX2/NTRK2/KLF4/CRB2/LHX2/PBX3/NOTCH1/VIM/USH1C/PAX6/ROM1/LRP5/TSKU/FZD4/MTNR1B/TULP3/GDF11/FRS2/FREM2/SALL2/RHOJ/MEIS2/SPRED1/DLL4/MED1/KRT12/STAT3/SOX9/LAMA1/BCL2/SMARCA4/SIX5/JAG1/XRN2/TGIF2/BMP7/WNT7B/SCO2/NDP/CHRDL1	72
GO:0009636	response to toxic substance	51/2103	250/18903	1.27007e-05	0.000759416	0.000631981	PRDX1/GPX7/GSTM2/MIR9-1/MGST3/PRDX6/SLC30A1/SLC30A10/MTARC2/EPHX1/INHBB/NFE2L2/SLC6A1/SLC15A2/TXNRD3/SOD3/ADH5/SLC7A11/GPX8/INMT/PON3/PON2/EPHX2/LYN/TTPA/TP53INP1/ALDH1A1/PRXL2A/CAT/GUCY2C/MGST1/FOS/CES1/MT3/MT2A/MT1E/MT1M/MT1A/MT1F/MT1G/MT1H/MT1X/NQO1/NXN/SLC47A1/SLC6A4/BCL2/CERS1/APOE/BMP7/MAOB	51
GO:0001823	mesonephros development	27/2103	102/18903	1.27296e-05	0.000759416	0.000631981	AGT/WNT6/HES1/FGF2/SPRY1/SMAD5/VEGFA/GLI3/SMO/EYA1/PTCH1/FGFR2/DCHS1/LGR4/CAT/GDF11/SALL1/HS3ST3A1/HS3ST3B1/NOG/SOX9/FOXJ1/SMAD4/BCL2/CRLF1/SDC4/BMP7	27
GO:0003151	outflow tract morphogenesis	23/2103	80/18903	1.27873e-05	0.000759416	0.000631981	DHRS3/HEYL/TGFBR3/TGFB2/ROBO1/HES1/SFRP2/MSX2/VEGFA/HEY2/ELN/SEMA3C/FZD1/EYA1/NOTCH1/BMPR1A/FGFR2/FOLR1/FZD2/NOG/SMAD4/JAG1/BMP7	23
GO:1901605	alpha-amino acid metabolic process	44/2103	205/18903	1.3143e-05	0.000773035	0.000643315	ALDH4A1/HMGCL/CTPS1/DDAH1/PHGDH/GLUL/ADI1/PLOD2/SLC7A11/TDO2/MCCC2/BHMT2/PCBD2/DDAH2/DDO/HIBADH/PSPH/AASS/ADHFE1/RIDA/GLDC/MTAP/PSAT1/SARDH/PCBD1/GLUD1/HOGA1/GLYATL1/ASRGL1/NOX4/ACAD8/RIMKLB/HAL/SDS/HPD/SLC7A7/ALDH6A1/FAH/GPT2/PIPOX/GCDH/PRODH/TST/CTPS2	44
GO:0048545	response to steroid hormone	64/2103	339/18903	1.52118e-05	0.000886198	0.000737488	PADI2/ARID1A/HDAC1/HEYL/TXNIP/ATP1A2/RXRG/IL10/TGFB2/ACTA1/ZFP36L2/BCL2L11/ACVR1/MSTN/CFLAR/IDH1/OXTR/FAM107A/TP63/CD38/REST/IGFBP7/CSN1S1/CASP3/PPARGC1B/PAQR8/BCKDHB/NR2E1/IL6/GHRHR/CLDN4/POR/CYP7B1/NOTCH1/PTGDS/AKR1C3/DDIT4/ZMIZ1/FIBIN/CCND1/YAP1/SCNN1A/CRY1/GJB2/PCK2/PTGER2/ZFP36L1/FOS/NEDD4/ACSBG1/SREBF1/MED1/COL1A1/AXIN2/AQP4/BCL2/ZBTB7A/SMARCA4/CALR/BMP7/WNT7B/PPARA/NR0B1/MAOB	64
GO:0072132	mesenchyme morphogenesis	18/2103	55/18903	1.58324e-05	0.000913649	0.000760332	HEYL/TGFB2/WNT3A/ACTA1/ACVR1/ROBO1/MSX1/MSX2/HEY2/NOTCH1/BMPR1A/DCHS1/APLNR/TMEM100/NOG/SOX9/SMAD4/BMP7	18
GO:0043010	camera-type eye development	64/2103	340/18903	1.67438e-05	0.000957215	0.000796588	HES5/EPHA2/HDAC1/FOXE3/RPE65/BCAR3/HIPK1/NOTCH2/NES/CRB1/TGFB2/EFEMP1/MERTK/SP3/CRYGA/WNT6/LAMB2/GNAT1/HESX1/HES1/BMPR1B/FGF2/SPRY1/SLC7A11/FAT1/VEGFA/NR2E1/GLI3/EGFR/TSPAN12/RDH10/ZHX2/NTRK2/KLF4/CRB2/LHX2/NOTCH1/VIM/USH1C/PAX6/ROM1/LRP5/TSKU/FZD4/MTNR1B/TULP3/GDF11/FRS2/RHOJ/SPRED1/DLL4/MED1/KRT12/STAT3/SOX9/LAMA1/SMARCA4/SIX5/JAG1/XRN2/TGIF2/BMP7/WNT7B/NDP	64
GO:0060395	SMAD protein signal transduction	23/2103	82/18903	1.9915e-05	0.00112797	0.000938685	TGFB2/GDF7/INHBB/MSTN/WWTR1/AFP/SMAD5/VIM/PBLD/ZMIZ1/BMPR1A/FAM89B/GDF11/LRP1/SMAD9/FOS/NUP93/TOB1/SMAD4/GDF15/OVOL2/SLC2A10/BMP7	23
GO:0050768	negative regulation of neurogenesis	34/2103	146/18903	2.09719e-05	0.00117693	0.000979432	HES5/MIR137/SEMA6C/TRIM46/SEMA4A/GPR37L1/WNT3A/CTDSP1/GORASP1/HES1/REST/FSTL4/ID4/NR2E1/IL6/SEMA3C/PTN/CDKN2B/LHX2/NOTCH1/BMPR1A/PAX6/LRP4/APPL2/NFATC4/B2M/PRTG/SEMA4B/MT3/TP53/NTN1/NOG/BMP7/PLXNA3	34
GO:0045664	regulation of neuron differentiation	42/2103	196/18903	2.13003e-05	0.00117943	0.000981514	HES5/RAP1GAP/HEYL/MYCL/MIR137/GPR37L1/WNT3A/GDF7/CTDSP1/SOX2/HES1/REST/FGF2/SFRP2/ID4/NR2E1/HEY2/MMD2/FERD3L/GLI3/FGFR1/EYA1/ZHX2/NOTCH1/PAX6/GDF11/ASCL1/DTX1/EDNRB/B2M/TCF12/GPRC5B/RNF112/SLC6A4/MED1/SOX9/BCL2/HMG20B/CALR/JAG1/TGIF2/BMP7	42
GO:0048863	stem cell differentiation	50/2103	248/18903	2.14021e-05	0.00117943	0.000981514	HES5/HDAC1/SEMA6C/SEMA4A/TGFB2/WNT3A/ZFP36L2/ACVR1/NFE2L2/HESX1/TP63/HES1/MSX1/REST/FGF2/SFRP2/MSX2/SEMA3C/FZD1/SMO/PTN/RDH10/PHF19/NOTCH1/BMPR1A/FGFR2/SOX6/LTBP3/FOLR1/YAP1/SOX5/HMGA2/TBX5/EDNRB/SOX21/SEMA4B/TP53/MED1/STAT3/NOG/MSI2/SOX9/SMAD4/BCL2/TEAD2/JAG1/OVOL2/BMP7/LIF/EFNB1	50
GO:1901616	organic hydroxy compound catabolic process	22/2103	77/18903	2.18292e-05	0.00119223	0.000992164	CYP4A11/SULT1C4/LCT/GPD2/CYP39A1/MOXD1/CYP7A1/AKR1C3/ALDH3B1/HSD17B6/ALDH2/SCARB1/DIO2/FAH/MT3/LDHD/IMPA2/CYP4F11/APOE/GK/MAOA/MAOB	22
GO:0033627	cell adhesion mediated by integrin	24/2103	88/18903	2.21666e-05	0.00119994	0.000998581	EPHA2/EPHA8/PLPP3/MUC1/TGFB2/EMILIN1/DPP4/ITGA6/ITGAV/ITGB5/SFRP2/ITGB8/LYN/ACER2/PLAU/SWAP70/ITGB7/ITGA7/ITGA11/CIB1/SKAP1/ITGA3/ITGB4/LIF	24
GO:0071772	response to BMP	39/2103	178/18903	2.43443e-05	0.00129491	0.00107761	HES5/HEYL/CCN1/TGFBR3/NOTCH2/TGFB2/GDF7/TNFAIP6/ACVR1/MIR26A1/FSTL1/HES1/MSX1/BMPR1B/SFRP2/SMAD5/MSX2/HFE/FZD1/CRB2/NOTCH1/BMPR1A/SFRP5/HTRA1/CHRDL2/SMAD9/RGMA/ZNF423/ITGA3/TOB1/TMEM100/NOG/SMURF2/SOX9/SMAD4/GDF15/ZNF8/BMP7/CHRDL1	39
GO:0071773	cellular response to BMP stimulus	39/2103	178/18903	2.43443e-05	0.00129491	0.00107761	HES5/HEYL/CCN1/TGFBR3/NOTCH2/TGFB2/GDF7/TNFAIP6/ACVR1/MIR26A1/FSTL1/HES1/MSX1/BMPR1B/SFRP2/SMAD5/MSX2/HFE/FZD1/CRB2/NOTCH1/BMPR1A/SFRP5/HTRA1/CHRDL2/SMAD9/RGMA/ZNF423/ITGA3/TOB1/TMEM100/NOG/SMURF2/SOX9/SMAD4/GDF15/ZNF8/BMP7/CHRDL1	39
GO:0060070	canonical Wnt signaling pathway	59/2103	310/18903	2.51917e-05	0.00132843	0.00110551	HDAC1/PLPP3/WLS/WNT3A/TCF7L1/WNT6/MIR26A1/LIMD1/HESX1/WWTR1/SOX2/FGF2/SFRP2/OTULIN/MCC/GLI3/HECW1/IGFBP1/EGFR/FZD9/FZD1/ZNF703/RSPO2/KANK1/TLE1/WNK2/KLF4/NOTCH1/NRARP/FZD8/SFRP5/TCF7L2/FGFR2/LGR4/LRP4/LRP5/FOLR1/FZD4/YAP1/FOXO1/EDNRB/GPC5/UBAC2/PYGO1/TLE3/GPRC5B/FZD2/COL1A1/NOG/SMURF2/AXIN2/SOX9/SLC9A3R1/APOE/ZNRF3/KREMEN1/WNT7B/TBL1X/AMER1	59
GO:0007389	pattern specification process	82/2103	472/18903	2.67486e-05	0.00139847	0.0011638	HES5/HEYL/WLS/PIFO/HIPK1/NOTCH2/VANGL2/BTG2/WNT3A/OTX1/EMX1/GLI2/ACVR1/WNT6/ROBO1/TP63/HES1/MSX1/BMPR1B/FGF2/SPRY1/INTU/SFRP2/TLL1/TIFAB/SMAD5/MSX2/RIPPLY2/HEY2/LFNG/GLI3/SEMA3C/SMO/ASPH/EYA1/PCSK5/PTCH1/CRB2/LHX2/PBX3/NOTCH1/NRARP/ENKUR/BMPR1A/TDRD1/EMX2/FGFR2/DCHS1/MICAL2/DBX1/PAX6/LRP4/APLNR/LRP5/FOLR1/TULP3/GDF11/FRS2/ASCL1/RFX4/TBX5/MEIS2/DLL4/CHSY1/ADGRG1/TP53/HOXB3/NOG/AXIN2/FOXJ1/SMAD4/TSHZ1/DNAAF3/OVOL2/POFUT1/AURKA/BMP7/WNT7B/MID1/EFNB1/MED12/CHRDL1	82
GO:0021513	spinal cord dorsal/ventral patterning	2103-09-01	17/18903	2.7062e-05	0.00140286	0.00116745	GLI2/INTU/GLI3/SMO/DBX1/TULP3/ASCL1/RFX4/DLL4	9
GO:0072089	stem cell proliferation	30/2103	124/18903	2.90681e-05	0.00149406	0.00124335	CDKN2C/NES/PRRX1/TP63/FGF2/SFRP2/VEGFC/ID4/CD109/NR2E1/GJA1/PDCD2/GLI3/NFIB/PTCH1/NOTCH1/LTBP3/YAP1/HMGA2/FERMT2/ZFP36L1/TP53/RNF43/AXIN2/SOX9/CEBPA/OVOL2/ZNRF3/FBLN1/WNT7B	30
GO:1901606	alpha-amino acid catabolic process	25/2103	95/18903	2.93097e-05	0.00149406	0.00124335	ALDH4A1/HMGCL/DDAH1/GLUL/TDO2/MCCC2/DDAH2/DDO/HIBADH/AASS/ADHFE1/RIDA/GLDC/SARDH/GLUD1/HOGA1/ASRGL1/ACAD8/SDS/HPD/ALDH6A1/FAH/GPT2/PIPOX/PRODH	25
GO:0030509	BMP signaling pathway	37/2103	167/18903	3.00988e-05	0.00152161	0.00126627	HES5/CCN1/TGFBR3/NOTCH2/TGFB2/GDF7/TNFAIP6/ACVR1/MIR26A1/FSTL1/HES1/MSX1/BMPR1B/SFRP2/SMAD5/MSX2/HFE/FZD1/CRB2/NOTCH1/BMPR1A/SFRP5/HTRA1/CHRDL2/SMAD9/RGMA/ZNF423/ITGA3/TOB1/TMEM100/NOG/SMURF2/SMAD4/GDF15/ZNF8/BMP7/CHRDL1	37
GO:0035148	tube formation	35/2103	155/18903	3.20573e-05	0.00160733	0.00133761	HES5/BCL10/VANGL2/TGFB2/GDF7/BCL2L11/WNT6/HESX1/FGF2/SFRP2/CASP3/BRD2/VEGFA/MTHFD1L/FZD1/DLC1/NFIB/PTCH1/LHX2/TSC1/NOTCH1/FGFR2/TRAF6/FOLR1/TULP3/RGMA/FZD2/NOG/SOX9/TEAD2/OVOL2/SDC4/BMP7/CECR2/MED12	35
GO:0090596	sensory organ morphogenesis	53/2103	272/18903	3.29708e-05	0.00163969	0.00136454	EPHA2/HDAC1/FOXE3/RPE65/BCAR3/HIPK1/NOTCH2/PRRX1/CRB1/WNT3A/EFEMP1/OTX1/SP3/GNAT1/HESX1/LRIG1/MSX1/FGF2/INTU/FAT1/TIFAB/LHFPL5/VEGFA/GLI3/TSPAN12/EYA1/ZHX2/NTRK2/CRB2/NOTCH1/STOX1/PDZD7/FGFR2/USH1C/PAX6/ROM1/LRP5/TSKU/GDF11/FRS2/GJB6/NTN1/STAT3/FZD2/NOG/SOX9/SLC9A3R1/BCL2/TSHZ1/JAG1/BMP7/TRIOBP/POU3F4	53
GO:0009063	cellular amino acid catabolic process	28/2103	113/18903	3.33352e-05	0.00164445	0.0013685	ALDH4A1/HMGCL/DDAH1/GLUL/TDO2/MCCC2/DDAH2/BCKDHB/DDO/HIBADH/AASS/ADHFE1/RIDA/GLDC/SARDH/GLUD1/HOGA1/ASRGL1/ACAD8/HAL/SDS/HPD/ALDH6A1/ETFA/FAH/GPT2/PIPOX/PRODH	28
GO:0061564	axon development	84/2103	490/18903	3.51926e-05	0.00172218	0.00143319	EPHA2/ECE1/EPHA8/DOCK7/LPAR3/NOTCH2/SEMA6C/EFNA4/TRIM46/SEMA4A/CRABP2/ENAH/WNT3A/GDF7/GLI2/KIF5C/ALS2/CSPG5/PLXNB1/LAMB2/DAG1/ROBO1/PAK2/BMPR1B/PALLD/CASP3/FSTL4/TUBB2B/DDR1/VEGFA/POU3F2/NR2E1/FYN/GLI3/AUTS2/SEMA3C/EPHB4/PTPRZ1/SMO/PTN/NFIB/C9orf72/NTRK2/PTCH1/KLF4/LHX2/NOTCH1/PARD3/ANK3/CRTAC1/FGFR2/BRSK2/PAX6/LRP4/FOLR1/TSKU/POU4F1/SEMA4B/RGMA/METRN/MAPK8IP3/MT3/TUBB3/NTN1/TRPV2/ERBB2/NOG/LAMA1/SMAD4/BCL2/RAB8A/SCN1B/APOE/BMP7/CDH4/S100B/KREMEN1/NEFH/ANOS1/OPHN1/EFNB1/NLGN3/SLITRK2/PLXNA3	84
GO:0061005	cell differentiation involved in kidney development	18/2103	58/18903	3.56632e-05	0.00173136	0.00144083	NOTCH2/POU3F3/LAMB2/KLF15/WWTR1/HES1/GLI3/SMO/PTCH1/NOTCH1/LGR4/YAP1/EDNRB/SALL1/FOXJ1/JAG1/LIF/AMER1	18
GO:0060317	cardiac epithelial to mesenchymal transition	13/2103	34/18903	3.73844e-05	0.00180063	0.00149847	HEYL/TGFBR3/TGFB2/ACVR1/MSX1/SPRY1/MSX2/HEY2/NOTCH1/TMEM100/NOG/SMAD4/JAG1	13
GO:0051216	cartilage development	42/2103	201/18903	3.98461e-05	0.00190421	0.00158467	HES5/RUNX3/CCN1/PBXIP1/PRRX1/MBOAT2/EFEMP1/NPPC/SNORC/FGFR3/MSX1/EVC/BMPR1B/FGF2/SFRP2/SMAD5/FGF18/MSX2/ITGB8/GLI3/POR/RSPO2/TRPS1/NFIB/BMPR1A/SOX6/LTBP3/CHRDL2/TSKU/SOX5/HMGA2/CHST11/CNMD/CHSY1/BBS2/HOXB3/COL1A1/NOG/AXIN2/SOX9/BMP7/WNT7B	42
GO:0001667	ameboidal-type cell migration	84/2103	492/18903	4.08557e-05	0.00193515	0.00161042	EPHA2/WASF2/PLPP3/MIR137/SEMA6C/RAB13/SEMA4A/DDR2/GLUL/TGFB2/AGT/LGALS8/ACVR1/DPP4/NFE2L2/MIR26A1/ROBO1/FSTL1/FGF2/VEGFC/MCC/SPARC/FGF18/RREB1/VEGFA/NR2E1/GJA1/SASH1/GNA12/SEMA3C/EPHB4/SMO/PTN/FGFR1/ANGPT1/PTP4A3/GFUS/KANK1/KLF4/CRB2/NOTCH1/SGPL1/NANOS1/DOCK1/PIK3C2A/LGALS12/LRP5/FOLR1/PRCP/ITGB7/SP1/APPL2/PXN/SCARB1/RGCC/EDNRB/RHOJ/SYNJ2BP/EVL/SPRED1/DLL4/CTSH/SEMA4B/CIB1/TNFSF12/ITGA3/SMURF2/GNA13/PRKCA/SOX9/SLC9A3R1/ITGB4/CALR/SYDE1/APOE/PRKD2/RRAS/OVOL2/RIN2/SDC4/CD40/BMP7/EFNB1/AMOT	84
GO:0051960	regulation of nervous system development	79/2103	456/18903	4.11263e-05	0.00193515	0.00161042	HES5/HDAC1/HEYL/DOCK7/LPAR3/MIR137/SEMA6C/TRIM46/SEMA4A/CRABP2/RXRG/GPR37L1/WNT3A/CXCR4/CTDSP1/SERPINE2/OXTR/GORASP1/SS18L2/PLXNB1/DAG1/ROBO1/HES1/REST/FGF2/VEGFC/IL6ST/FSTL4/ID4/VEGFA/NR2E1/HEY2/FERD3L/IL6/GLI3/SEMA3C/HGF/PTPRZ1/SMO/PTN/LYN/IL33/CDKN2B/NTRK2/LHX2/NOTCH1/PARD3/BMPR1A/RASSF10/PAX6/LRP4/YAP1/ASCL1/APPL2/POU4F1/NFATC4/DLL4/B2M/PRTG/PARP6/SEMA4B/METRN/MT3/TP53/NTN1/TRPV2/RNF112/HAP1/HOXB3/NOG/ZNF335/BMP7/CDH4/JAM2/LIF/NLGN3/ARMCX5-GPRASP2/SLITRK2/PLXNA3	79
