## Supplementary Tables for "Multi-omics profiling of DNA methylation and gene expression alterations in human cocaine use disorder" (part 3 of 3)

### Sheet: S7 (continued)
Supplementary Table S7
GO:0072028	nephron morphogenesis	22/2103	80/18903	4.18133e-05	0.00195246	0.00162482	HES5/AGT/WNT6/HES1/FGF2/KLHL3/VEGFA/GLI3/SMO/EYA1/PTCH1/DCHS1/LGR4/SALL1/HS3ST3A1/HS3ST3B1/NOG/SOX9/SMAD4/BCL2/BMP7/LIF	22
GO:0051961	negative regulation of nervous system development	34/2103	151/18903	4.39032e-05	0.00203452	0.00169311	HES5/MIR137/SEMA6C/TRIM46/SEMA4A/GPR37L1/WNT3A/CTDSP1/GORASP1/HES1/REST/FSTL4/ID4/NR2E1/IL6/SEMA3C/PTN/CDKN2B/LHX2/NOTCH1/BMPR1A/PAX6/LRP4/APPL2/NFATC4/B2M/PRTG/SEMA4B/MT3/TP53/NTN1/NOG/BMP7/PLXNA3	34
GO:0048505	regulation of timing of cell differentiation	2103-07-01	11/18903	4.5912e-05	0.00211161	0.00175726	SERPINE2/HES1/NR2E1/NOTCH1/PAX6/ASCL1/JAG1	7
GO:0032355	response to estradiol	29/2103	121/18903	4.71728e-05	0.00214187	0.00178245	TXNIP/IL10/AGT/BCL2L11/CFLAR/OXTR/SLC6A1/CD38/CSN1S1/TACR3/CASP3/MSX2/ADCYAP1R1/EGFR/ZNF703/PTCH1/CAT/CCND1/GJB2/POU4F1/NQO1/SLC6A4/STAT3/COL1A1/AQP4/CALR/NCOA3/FAM210B/BMP7	29
GO:0031668	cellular response to extracellular stimulus	51/2103	262/18903	4.72704e-05	0.00214187	0.00178245	SH3GLB1/ELAPOR1/PRKAB2/GLUL/INHBB/NFE2L2/PRKAG3/SLC38A3/NPRL2/FAM107A/SFRP2/DAP/RRAGD/MAP3K5/PDK4/PRKAG2/WRN/LYN/GSDMD/PLIN2/CDKN2B/TSC1/AKR1C3/BRSK2/SLC1A2/FADS1/SIPA1/FOLR1/SESN3/AQP2/SP1/FOXO1/FOS/FES/TP53/MYH13/ADORA2B/SREBF1/MED1/COL1A1/DSC2/BCL2/PLIN3/AXL/MN1/GAS2L1/MTMR3/DEPDC5/PICK1/PPARA/STK26	51
GO:0072091	regulation of stem cell proliferation	24/2103	92/18903	4.8957e-05	0.00219761	0.00182884	CDKN2C/PRRX1/TP63/FGF2/VEGFC/ID4/CD109/NR2E1/GJA1/PDCD2/GLI3/NFIB/PTCH1/NOTCH1/LTBP3/YAP1/HMGA2/FERMT2/ZFP36L1/TP53/SOX9/CEBPA/OVOL2/FBLN1	24
GO:0045926	negative regulation of growth	49/2103	249/18903	4.94502e-05	0.00219761	0.00182884	ENO1/CDKN2C/SEMA6C/TRIM46/SEMA4A/TGFB2/WNT3A/AGT/MSTN/SERPINE2/VGLL4/FGFR3/MSX1/SFRP2/CDKN2AIP/FSTL4/ADRB2/WWC1/SCGB3A1/GJA1/SEMA3C/PTCH1/MYOZ1/SIPA1/RERG/TBX5/CGRRF1/SEMA4B/BBS2/MT3/MT2A/MT1E/MT1M/MT1A/MT1F/MT1G/MT1H/MT1X/TP53/NTN1/SLC6A4/NOG/SMAD4/BCL2/SMARCA4/GDF15/SPHK2/PPARA/PLXNA3	49
GO:0006790	sulfur compound metabolic process	62/2103	338/18903	5.01287e-05	0.00219761	0.00182884	GSTM2/GSTM5/AHCYL1/PHGDH/ADI1/XDH/SULT1C4/NFE2L2/IDH1/B3GNT7/SUCLG2/ST3GAL6/ACP3/UGDH/SLC7A11/TDO2/EGFLAM/BHMT2/ELOVL2/ELOVL5/PDK4/AASS/AHCYL2/CHPF2/CSGALNACT1/ANGPT1/OPLAH/MTAP/CHST3/GPAM/GLRX3/MICAL2/SLC1A2/NUDT8/NOX4/ACSM4/SP1/SUOX/CHST11/ACACB/B3GNT4/EDNRB/CHST14/SQOR/ACSBG1/CHSY1/ACSM5/ACSM1/DPEP2/NUDT7/HS3ST3B1/PIPOX/CHST9/GCDH/TECR/ACSS1/GGT7/SLC25A1/TST/CHST7/ABCB7/ABCD1	62
GO:0090287	regulation of cellular response to growth factor stimulus	62/2103	338/18903	5.01287e-05	0.00219761	0.00182884	HES5/PRDM16/HDAC1/CCN1/TGFBR3/NOTCH2/AGT/EMILIN1/XDH/LTBP1/TNFAIP6/CFLAR/MIR26A1/IL17RD/ROBO1/FSTL1/HES1/MSX1/FGF2/SPRY1/SFRP2/VEGFC/FGF18/MSX2/CD109/FZD1/TSPAN12/ZNF703/FGFR1/PTP4A3/CDKN2B/CRB2/NOTCH1/PBLD/TET1/FGFBP3/SFRP5/HTRA1/FAM89B/FOLR1/CHRDL2/FZD4/CHST11/SPRED1/NEDD4/RGMA/ZNF423/MT3/TP53/ITGA3/WFIKKN2/TOB1/NOG/SMURF2/SMAD4/ZBTB7A/PRKD2/SLC2A10/PPARA/OGT/CHRDL1/APLN	62
GO:0007179	transforming growth factor beta receptor signaling pathway	44/2103	216/18903	5.02969e-05	0.00219761	0.00182884	PRDM16/HDAC1/TGFBR3/TGFB2/EMILIN1/LTBP1/ACVR1/MSTN/MIR26A1/IL17RD/ITGB5/SPRY1/SMAD5/CD109/ITGB8/ZYX/ZNF703/CDKN2B/PBLD/TET1/ZMIZ1/BMPR1A/HTRA1/LTBP3/FAM89B/FOLR1/CHST11/APPL2/PXN/SMAD9/FERMT2/FOS/SPRED1/TP53/STAT3/ITGA3/WFIKKN2/SMURF2/SMAD4/ZBTB7A/GDF15/SLC2A10/PPARA/OGT	44
GO:0003002	regionalization	65/2103	360/18903	5.4841e-05	0.00237916	0.00197992	HES5/HEYL/WLS/PIFO/HIPK1/NOTCH2/BTG2/WNT3A/OTX1/EMX1/GLI2/ACVR1/ROBO1/TP63/HES1/MSX1/BMPR1B/FGF2/SPRY1/INTU/SFRP2/TLL1/TIFAB/MSX2/RIPPLY2/HEY2/LFNG/GLI3/SEMA3C/SMO/PCSK5/PTCH1/CRB2/LHX2/PBX3/NOTCH1/NRARP/BMPR1A/TDRD1/EMX2/FGFR2/DBX1/PAX6/LRP4/LRP5/TULP3/GDF11/FRS2/ASCL1/RFX4/DLL4/CHSY1/ADGRG1/TP53/HOXB3/NOG/AXIN2/FOXJ1/SMAD4/TSHZ1/OVOL2/POFUT1/AURKA/WNT7B/MED12	65
GO:0030278	regulation of ossification	29/2103	122/18903	5.53965e-05	0.00238634	0.0019859	DHRS3/CCN1/S1PR1/CSF1/DDR2/TGFB2/ACVR1/AHSG/BMP2K/BMPR1B/INTU/ADGRV1/ADRB2/TENT5A/FZD9/PTN/NOTCH1/BMPR1A/LRP4/LTBP3/ANO6/CHSY1/PHOSPHO1/SOX9/BCL2/BMP7/KREMEN1/GPM6B/TXLNG	29
GO:0050679	positive regulation of epithelial cell proliferation	45/2103	224/18903	5.90283e-05	0.00252101	0.00209796	FOXE3/F3/NOTCH2/GLUL/IL10/WNT3A/CFLAR/TP63/FGF2/VEGFC/THBS4/RREB1/VEGFA/PKHD1/TNFAIP3/EGFR/SMO/PTN/ZNF703/FGFR1/CYP7B1/EYA1/NOTCH1/NRARP/BMPR1A/TCF7L2/FGFR2/HTRA1/APLNR/VEGFB/CCND1/YAP1/SP1/ANG/PGF/TNFSF12/MED1/ERBB2/STAT3/STXBP4/NOG/PRKCA/SOX9/PRKD2/APLN	45
GO:0009410	response to xenobiotic stimulus	75/2103	432/18903	5.93469e-05	0.00252101	0.00209796	CTPS1/CYP2J2/BCAR3/ABCD3/GSTM2/TXNIP/FMO5/MIR9-1/FMO2/IL10/TGFB2/EPHX1/HADHA/EMX1/SULT1C4/CXCR4/NFE2L2/PMS1/NPPC/OXTR/SLC6A11/ABCC5/CD38/REST/SFRP2/VEGFC/CASP3/TLR3/TENT4A/SLC1A3/GNA12/ADCYAP1R1/POR/SEMA3C/FZD1/PON3/NAT1/ADRA1A/LYN/RAD54B/TNFRSF11B/PLIN2/ACER2/PTCH1/VAV2/EMX2/CYP2E1/CAT/SLC1A2/CPT1A/CCND1/CD69/ACACB/PARP4/PNP/PGF/FOS/ACSM1/NQO1/TP53/SREBF1/TP53I13/SLC6A4/ITGA3/COL1A1/SS18/BCL2/CALR/CERS1/SMOX/RPN2/NFATC2/CBR3/APOBEC3A/MAOB	75
GO:0048708	astrocyte differentiation	22/2103	82/18903	6.29992e-05	0.0026577	0.00221172	HES5/PLPP3/GPR37L1/SERPINE2/LAMB2/HES1/IL6ST/ID4/POU3F2/NR2E1/IL6/SMO/TLR4/NOTCH1/VIM/PAX6/LRP1/MT3/STAT3/NOG/SOX9/LIF	22
GO:0061311	cell surface receptor signaling pathway involved in heart development	2103-12-01	31/18903	6.45078e-05	0.0027027	0.00224917	HEYL/NOTCH2/WNT3A/ACVR1/MSX1/MSX2/HEY2/NOTCH1/BMPR1A/DLL4/NOG/JAG1	12
GO:0098754	detoxification	34/2103	154/18903	6.68442e-05	0.00278154	0.00231478	PRDX1/GPX7/GSTM2/MIR9-1/MGST3/PRDX6/SLC30A1/SLC30A10/MTARC2/NFE2L2/SLC15A2/TXNRD3/SOD3/ADH5/GPX8/TP53INP1/ALDH1A1/PRXL2A/CAT/MGST1/MT3/MT2A/MT1E/MT1M/MT1A/MT1F/MT1G/MT1H/MT1X/NQO1/NXN/SLC47A1/APOE/BMP7	34
GO:0048762	mesenchymal cell differentiation	49/2103	252/18903	6.77873e-05	0.00280172	0.00233157	PDPN/HEYL/TGFBR3/SEMA6C/SEMA4A/TGFB2/ACVR1/DAG1/IL17RD/WWTR1/HES1/MSX1/SPRY1/SFRP2/RANBP3L/MSX2/HEY2/IL6/SEMA3C/HGF/SMO/ZNF703/FGFR1/RDH10/CRB2/NOTCH1/BMPR1A/TCF7L2/FGFR2/FOLR1/HMGA2/TBX5/RGCC/EDNRB/FERMT2/SPRED1/SEMA4B/COL1A1/TMEM100/NOG/AXIN2/SOX9/SMAD4/BCL2/JAG1/OVOL2/BMP7/AMER1/EFNB1	49
GO:0042490	mechanoreceptor differentiation	19/2103	66/18903	6.9521e-05	0.00285409	0.00237516	HES5/MYCL/HES1/FGF2/ADGRV1/LHFPL5/HEY2/TMC1/NTRK2/NOTCH1/PDZD7/USH1C/TSKU/FZD2/SLC9A3R1/JAG1/SDC4/CECR2/TRIOBP	19
GO:0072088	nephron epithelium morphogenesis	21/2103	77/18903	7.07771e-05	0.00288629	0.00240195	HES5/AGT/WNT6/HES1/FGF2/KLHL3/VEGFA/GLI3/SMO/EYA1/PTCH1/DCHS1/LGR4/SALL1/HS3ST3A1/HS3ST3B1/NOG/SOX9/SMAD4/BCL2/LIF	21
GO:0006575	cellular modified amino acid metabolic process	38/2103	180/18903	7.21332e-05	0.00292211	0.00243176	ALDH4A1/CPT2/GSTM2/GSTM5/ALDH9A1/MBOAT2/NFE2L2/IDH1/CHDH/ALDH1L1/PLOD2/SLC7A11/DMGDH/BHMT2/ALDH7A1/MTHFD1L/POR/CPQ/OPLAH/CRAT/SARDH/HOGA1/BBOX1/SLC1A2/CPT1A/FOLR1/SLCO1C1/DIO2/LPCAT4/GATM/PLA2G15/MED1/SLC27A1/PANK2/GGT7/PRODH/PLA2G3/TMLHE	38
GO:0048839	inner ear development	40/2103	193/18903	7.27081e-05	0.00292461	0.00243384	HES5/MYCL/PRRX1/TGFB2/WNT3A/OTX1/HESX1/LRIG1/SOX2/HES1/FGF2/ADGRV1/TIFAB/LHFPL5/HEY2/GLI3/EYA1/TMC1/NOTCH1/STOX1/PDZD7/FGFR2/DCHS1/USH1C/TSKU/GJB2/GJB6/FREM2/LRP10/NTN1/FZD2/SOX9/SLC9A3R1/CEBPA/JAG1/SDC4/CECR2/PVALB/TRIOBP/POU3F4	40
GO:0060113	inner ear receptor cell differentiation	18/2103	61/18903	7.50497e-05	0.00292461	0.00243384	HES5/MYCL/HES1/FGF2/ADGRV1/LHFPL5/HEY2/TMC1/NOTCH1/PDZD7/USH1C/TSKU/FZD2/SLC9A3R1/JAG1/SDC4/CECR2/TRIOBP	18
GO:0003171	atrioventricular valve development	2103-11-01	27/18903	7.50636e-05	0.00292461	0.00243384	HEYL/CCN1/TGFB2/ACVR1/HEY2/NOTCH1/BMPR1A/DCHS1/APLNR/TBX5/SMAD4	11
GO:0071280	cellular response to copper ion	2103-11-01	27/18903	7.50636e-05	0.00292461	0.00243384	NFE2L2/AQP2/MT3/MT2A/MT1E/MT1M/MT1A/MT1F/MT1G/MT1H/MT1X	11
GO:1903055	positive regulation of extracellular matrix organization	2103-11-01	27/18903	7.50636e-05	0.00292461	0.00243384	PDPN/DDR2/AGT/EMILIN1/CFLAR/DAG1/MELTF/IL6/EFEMP2/RGCC/SOX9	11
GO:2000647	negative regulation of stem cell proliferation	2103-11-01	27/18903	7.50636e-05	0.00292461	0.00243384	CDKN2C/FGF2/CD109/NR2E1/GLI3/NFIB/PTCH1/TP53/CEBPA/OVOL2/FBLN1	11
GO:1905039	carboxylic acid transmembrane transport	34/2103	155/18903	7.66191e-05	0.00296632	0.00246855	CPT2/ABCD3/KCNJ10/ATP1A2/AGT/SLC1A4/SLC6A11/SLC6A1/SLC25A20/SLC38A3/ABCC5/SLC7A11/SLC1A3/SLC6A7/SLC7A2/LRRC8A/SLC5A12/SLC1A2/SLC3A2/CPT1A/FOLR1/SLC38A4/SLC25A30/SLC7A7/SLC38A7/SLC13A5/SLC16A11/SLC47A1/SLC27A1/SLC7A10/SLC25A18/SLC25A1/SLC7A4/ABCD1	34
GO:0072243	metanephric nephron epithelium development	2103-10-01	23/18903	8.27036e-05	0.00316186	0.00263128	HES5/POU3F3/LAMB2/WWTR1/HES1/LGR4/YAP1/SOX9/LIF/WNT7B	10
GO:0097150	neuronal stem cell population maintenance	2103-10-01	23/18903	8.27036e-05	0.00316186	0.00263128	HES5/PRRX1/SOX2/HES1/REST/FUT10/NOTCH1/FOXO1/SS18/JAG1	10
GO:0035019	somatic stem cell population maintenance	19/2103	67/18903	8.70238e-05	0.00330637	0.00275154	ZFP36L2/SOX2/TP63/HES1/REST/NR2E1/SMO/ZHX2/KLF4/BMPR1A/LRP5/YAP1/STAT3/NOG/SOX9/BMP7/MED15/LIF/MED12	19
GO:1903825	organic acid transmembrane transport	34/2103	156/18903	8.76675e-05	0.00331026	0.00275477	CPT2/ABCD3/KCNJ10/ATP1A2/AGT/SLC1A4/SLC6A11/SLC6A1/SLC25A20/SLC38A3/ABCC5/SLC7A11/SLC1A3/SLC6A7/SLC7A2/LRRC8A/SLC5A12/SLC1A2/SLC3A2/CPT1A/FOLR1/SLC38A4/SLC25A30/SLC7A7/SLC38A7/SLC13A5/SLC16A11/SLC47A1/SLC27A1/SLC7A10/SLC25A18/SLC25A1/SLC7A4/ABCD1	34
GO:0010810	regulation of cell-substrate adhesion	44/2103	222/18903	9.8445e-05	0.0036944	0.00307446	PDPN/CCN1/CSF1/NID1/EMILIN1/LIMS1/CSPG5/DAG1/FAM107A/CCDC80/MELTF/EGFLAM/RELL2/RREB1/CARMIL1/DDR1/VEGFA/PKHD1/DLC1/GFUS/KANK1/ACER2/TSC1/NOTCH1/PLAU/DOCK1/EFEMP2/FZD4/MMP14/FERMT2/CIB1/SKAP1/ITGA3/COL1A1/BCL2/CALR/RRAS/JAG1/RIN2/SDC4/TRIOBP/FBLN1/ARHGAP6/GPM6B	44
GO:0040034	regulation of development, heterochronic	2103-07-01	12/18903	9.95671e-05	0.00371373	0.00309054	SERPINE2/HES1/NR2E1/NOTCH1/PAX6/ASCL1/JAG1	7
GO:0071276	cellular response to cadmium ion	13/2103	37/18903	0.000104166	0.00386173	0.0032137	HESX1/EGFR/AKR1C3/FOS/MT3/MT2A/MT1E/MT1M/MT1A/MT1F/MT1G/MT1H/MT1X	13
GO:0032526	response to retinoic acid	26/2103	108/18903	0.000105167	0.00387534	0.00322503	RXRG/WNT3A/WNT6/CD38/IGFBP7/LRAT/MICB/LYN/ACER2/PTCH1/ABCA1/KLF4/FGFR2/FZD4/YAP1/ASCL1/GJB2/CTSH/HSD17B2/SREBF1/SLC6A4/COL1A1/SOX9/YES1/TEAD2/WNT7B	26
GO:0006633	fatty acid biosynthetic process	35/2103	164/18903	0.000108707	0.00395809	0.0032939	MECR/ABCD3/GSTM2/PRKAB2/PRKAG3/MGLL/ELOVL2/HSD17B8/ELOVL5/QKI/PDK4/PRKAG2/ERLIN2/CYP7A1/FABP5/PTGDS/AKR1C3/OLAH/SCD/CYP2E1/FADS2/FADS1/ACSM4/ACACB/ACSBG1/ACSM5/ACSM1/FADS6/ABHD3/TECR/APOC1/ACSS1/PLA2G3/RGN/ABCD1	35
GO:0030856	regulation of epithelial cell differentiation	35/2103	164/18903	0.000108707	0.00395809	0.0032939	HES5/MYCL/FOXE3/XDH/WWTR1/TP63/HES1/FGF2/SPRY1/MSX2/VEGFA/CD109/HEY2/SMO/CDKN2B/PTCH1/NOTCH1/PAX6/CCND1/YAP1/TNFRSF1A/APOLD1/KRT84/ASCL1/ZFP36L1/SPRED1/MED1/TMEM100/SOX9/FOXJ1/JAG1/OVOL2/NCOA3/BMP7/LIF	35
GO:0061383	trabecula morphogenesis	15/2103	47/18903	0.000110252	0.00396711	0.00330141	TGFBR3/S1PR1/TGFB2/PLXNB1/PPARGC1B/MSX2/HEY2/NOTCH1/BMPR1A/DLL4/MED1/COL1A1/NOG/OVOL2/BMP7	15
GO:1902895	positive regulation of miRNA transcription	15/2103	47/18903	0.000110252	0.00396711	0.00330141	IL10/TGFB2/GNL3/FGF2/KLF4/BMPR1A/TEAD1/RELA/FOS/TP53/SREBF1/STAT3/SMAD4/SMARCA4/APLN	15
GO:0045785	positive regulation of cell adhesion	81/2103	484/18903	0.000111092	0.00397397	0.00330711	PDPN/RUNX3/ARID1A/PLPP3/BCL10/CCN1/CSF1/IL10/TGFB2/ITPKB/WNT3A/NID1/EMILIN1/LIMS1/GLI2/DPP4/ITGAV/CSPG5/LAMB2/DAG1/SELENOK/CCDC80/SOX2/HES1/SFRP2/MYO10/EGFLAM/IL6ST/MEGF10/RELL2/RREB1/CARMIL1/BTN2A2/HLA-A/HLA-DRB1/HLA-DQA1/VEGFA/FYN/PHF10/IL6/GLI3/LYN/ANGPT1/GFUS/GCNT1/TSC1/ANK3/VSIR/ZMIZ1/GPAM/DOCK1/CD81/TRAF6/STX3/RELA/EFEMP2/PNP/FERMT2/TJP1/B2M/CIB1/IL4R/ADGRG1/CBFB/ERBB2/SKAP1/ITGA3/PRKCA/YES1/LAMA1/SMARCA4/CALR/PRKD2/RRAS/RIN2/SDC4/BMP7/LIF/TRIOBP/EFNB1/IL2RG	81
GO:0072175	epithelial tube formation	31/2103	139/18903	0.000112739	0.00400946	0.00333664	HES5/BCL10/VANGL2/TGFB2/GDF7/WNT6/HESX1/FGF2/SFRP2/CASP3/BRD2/MTHFD1L/FZD1/DLC1/PTCH1/LHX2/TSC1/FGFR2/TRAF6/FOLR1/TULP3/RGMA/FZD2/NOG/SOX9/TEAD2/OVOL2/SDC4/BMP7/CECR2/MED12	31
GO:0003281	ventricular septum development	20/2103	74/18903	0.000119676	0.00420722	0.00350122	HEYL/CCN1/TGFBR3/TGFB2/ACVR1/ROBO1/HES1/FGFRL1/HEY2/FZD1/NOTCH1/BMPR1A/FGFR2/APLNR/FRS2/TBX5/SALL1/FZD2/NOG/SMAD4	20
GO:2000628	regulation of miRNA metabolic process	20/2103	74/18903	0.000119676	0.00420722	0.00350122	IL10/TGFB2/GNL3/REST/FGF2/NFIB/KLF4/BMPR1A/TEAD1/RELA/NFATC4/FOS/TP53/SREBF1/STAT3/SOX9/SMAD4/SMARCA4/PPARA/APLN	20
GO:0060485	mesenchyme development	57/2103	313/18903	0.000120912	0.0042264	0.00351718	PDPN/HEYL/TGFBR3/SEMA6C/SEMA4A/TGFB2/WNT3A/ACTA1/ACVR1/DAG1/IL17RD/ROBO1/WWTR1/HES1/MSX1/SPRY1/SFRP2/RANBP3L/MSX2/HEY2/IL6/SEMA3C/HGF/SMO/ZNF703/FGFR1/RDH10/CRB2/NOTCH1/BMPR1A/TCF7L2/FGFR2/DCHS1/APLNR/FOLR1/YAP1/HMGA2/TBX5/RGCC/EDNRB/FERMT2/ZFP36L1/SPRED1/SEMA4B/COL1A1/TMEM100/NOG/AXIN2/SOX9/SMAD4/BCL2/TEAD2/JAG1/OVOL2/BMP7/AMER1/EFNB1	57
GO:0003181	atrioventricular valve morphogenesis	2103-10-01	24/18903	0.000127681	0.00441256	0.0036721	HEYL/CCN1/TGFB2/ACVR1/HEY2/NOTCH1/BMPR1A/DCHS1/TBX5/SMAD4	10
GO:0071294	cellular response to zinc ion	2103-10-01	24/18903	0.000127681	0.00441256	0.0036721	HVCN1/MT3/MT2A/MT1E/MT1M/MT1A/MT1F/MT1G/MT1H/MT1X	10
GO:0007160	cell-matrix adhesion	46/2103	238/18903	0.000129103	0.00443665	0.00369215	CSF1/NID1/EMILIN1/LIMS1/BCL2L11/ITGA6/ITGAV/DAG1/FAM107A/ITGB5/DDR1/VEGFA/PKHD1/ITGB8/SGCE/TRIP6/MKLN1/ZYX/DLC1/GFUS/ACER2/TSC1/PLAU/EFEMP2/TECTA/ITGB7/ITGA7/PXN/THSD1/MMP14/AJUBA/FERMT2/ITGA11/CIB1/SKAP1/ITGA3/ITGB4/BCL2/MADCAM1/BCAM/RRAS/JAG1/RIN2/SDC4/ARHGAP6/GPM6B	46
GO:0010715	regulation of extracellular matrix disassembly	2103-08-01	16/18903	0.000130686	0.00446595	0.00371653	PDPN/DDR2/DPP4/MELTF/DDR1/IL6/LRP1/CST3	8
GO:0042180	cellular ketone metabolic process	43/2103	218/18903	0.000131443	0.00446687	0.0037173	AKR7A2/FMO2/SULT1C4/GPD2/PNKD/DGKQ/REST/AFP/SLC7A11/TDO2/NQO2/SIRT5/ELOVL5/PDK4/PRKAG2/ERLIN2/CYP7A1/RDH10/FABP5/AKR1C3/PRMT3/CPT1A/ETFBKMT/COQ10A/HSD17B6/APPL2/ACACB/EDNRB/SLC7A7/CYP11A1/CACNA1H/CES1/NQO1/SREBF1/SOX9/PLIN5/CYP4F11/APOC1/PANK2/PLA2G3/PPARA/RGN/ABCD1	43
GO:0048645	animal organ formation	19/2103	69/18903	0.000134053	0.00453039	0.00377016	GNG5/WNT3A/ROBO1/TP63/HES1/FGF2/SPRY1/GLI3/EYA1/RDH10/NOTCH1/BMPR1A/FGFR2/FOLR1/FRS2/TBX5/NOG/AXIN2/BMP7	19
GO:0016331	morphogenesis of embryonic epithelium	33/2103	153/18903	0.000136408	0.00455081	0.00378715	HES5/BCL10/VANGL2/TGFB2/GDF7/WNT6/TP63/SFRP2/VEGFC/CASP3/BRD2/MTHFD1L/FZD1/DLC1/RDH10/PTCH1/LHX2/TSC1/FGFR2/TRAF6/FOLR1/TULP3/RGMA/FZD2/NOG/SOX9/TEAD2/OVOL2/SDC4/BMP7/CECR2/WNT7B/MED12	33
GO:0014856	skeletal muscle cell proliferation	2103-09-01	20/18903	0.000136889	0.00455081	0.00378715	SELENON/MSTN/CFLAR/FGF2/MEGF10/HGF/ANGPT1/FOS/SIX5	9
GO:0072234	metanephric nephron tubule development	2103-09-01	20/18903	0.000136889	0.00455081	0.00378715	HES5/POU3F3/WWTR1/HES1/LGR4/YAP1/SOX9/LIF/WNT7B	9
GO:0014020	primary neural tube formation	24/2103	98/18903	0.000143828	0.00475566	0.00395763	BCL10/VANGL2/TGFB2/SFRP2/CASP3/BRD2/MTHFD1L/FZD1/DLC1/PTCH1/LHX2/TSC1/TRAF6/FOLR1/TULP3/RGMA/FZD2/NOG/TEAD2/OVOL2/SDC4/BMP7/CECR2/MED12	24
GO:0072078	nephron tubule morphogenesis	20/2103	75/18903	0.000146333	0.00481247	0.00400491	HES5/AGT/WNT6/HES1/FGF2/KLHL3/VEGFA/GLI3/SMO/EYA1/PTCH1/DCHS1/LGR4/SALL1/HS3ST3A1/HS3ST3B1/NOG/SOX9/SMAD4/BCL2	20
GO:0061448	connective tissue development	51/2103	274/18903	0.000154359	0.00504926	0.00420196	HES5/RUNX3/CCN1/CSF1/IL6R/PBXIP1/PRRX1/MBOAT2/GDF7/EFEMP1/CFLAR/NPPC/SNORC/FGFR3/MSX1/EVC/BMPR1B/FGF2/SFRP2/SMAD5/FGF18/MSX2/ID4/ITGB8/GLI3/POR/RSPO2/TRPS1/NFIB/NOTCH1/BMPR1A/SOX6/LTBP3/LRP5/CHRDL2/TSKU/SOX5/HMGA2/CHST11/CNMD/CHSY1/BBS2/HOXB3/COL1A1/NOG/AXIN2/SOX9/ZNF516/BMP7/WNT7B/AMER1	51
GO:0008360	regulation of cell shape	33/2103	154/18903	0.00015538	0.00505563	0.00420726	PDPN/RHOC/SEMA4A/RHOQ/LIMD1/PLXNB1/DAG1/P2RY1/MYO10/RHOBTB3/LST1/VEGFA/FYN/EZR/GNA12/MKLN1/DLC1/CDC42EP2/ARAP1/EPS8/FGD4/ITGA7/FGD6/FERMT2/RHOJ/EPB42/FES/CFDP1/GNA13/CDC42EP4/SLC9A3R1/MSN/PLXNA3	33
GO:0003205	cardiac chamber development	35/2103	167/18903	0.000158484	0.00512935	0.00426861	DHRS3/HEYL/CCN1/TGFBR3/NOTCH2/TNNT2/TGFB2/ACVR1/ROBO1/HES1/FGFRL1/SFRP2/CPE/MSX2/HEY2/SEMA3C/FZD1/SMO/NOTCH1/BMPR1A/FGFR2/APLNR/FRS2/TBX5/POU4F1/DLL4/SALL1/TP53/MED1/FZD2/NOG/SMAD4/JAG1/OVOL2/BMP7	35
GO:0007409	axonogenesis	74/2103	438/18903	0.00016005	0.00515276	0.00428809	EPHA2/ECE1/EPHA8/DOCK7/LPAR3/NOTCH2/SEMA6C/EFNA4/TRIM46/SEMA4A/CRABP2/ENAH/WNT3A/GDF7/GLI2/KIF5C/ALS2/PLXNB1/LAMB2/DAG1/ROBO1/PAK2/BMPR1B/PALLD/FSTL4/TUBB2B/VEGFA/POU3F2/NR2E1/FYN/GLI3/AUTS2/SEMA3C/EPHB4/PTPRZ1/SMO/NFIB/C9orf72/NTRK2/PTCH1/LHX2/NOTCH1/PARD3/ANK3/FGFR2/BRSK2/PAX6/LRP4/TSKU/POU4F1/SEMA4B/METRN/MT3/TUBB3/NTN1/TRPV2/ERBB2/NOG/LAMA1/SMAD4/BCL2/RAB8A/SCN1B/APOE/BMP7/CDH4/S100B/NEFH/ANOS1/OPHN1/EFNB1/NLGN3/SLITRK2/PLXNA3	74
GO:0030178	negative regulation of Wnt signaling pathway	36/2103	174/18903	0.000168721	0.0054035	0.00449676	HDAC1/VGLL4/LIMD1/WWTR1/SOX2/SFRP2/MCC/GLI3/HECW1/IGFBP1/FZD1/TLE1/NOTCH1/SFRP5/TCF7L2/LRP4/TSKU/FZD4/LRP1/WIF1/FOXO1/UBAC2/NFATC4/TLE3/NXN/NOG/RNF43/AXIN2/SOX9/SLC9A3R1/APCDD1/NFATC1/APOE/ZNRF3/KREMEN1/AMER1	36
GO:0016052	carbohydrate catabolic process	33/2103	155/18903	0.000176684	0.00562904	0.00468445	ENO1/GALE/PGM1/CTBS/PFKFB2/LCT/GPD2/PRKAG3/ZBTB20/SLC4A4/GM2A/PRKAG2/FUT10/IDNK/SLC2A6/DHTKD1/HKDC1/DDIT4/PYGM/LRP5/DERA/ADPGK/PHKG2/TP53/ALDOC/STAT3/FOXK2/ZBTB7A/PPP1R3D/NAGA/PPARA/GK/OGT	33
GO:0007431	salivary gland development	2103-12-01	34/18903	0.000182315	0.00577199	0.00480341	TGFB2/TFCP2L1/DAG1/EGFR/SEMA3C/HGF/NFIB/FGFR2/PAX6/BTBD7/LAMA1/BMP7	12
GO:0062012	regulation of small molecule metabolic process	60/2103	339/18903	0.000183058	0.00577199	0.00480341	ENO1/ATP5IF1/AK4/FMO5/FMO2/PFKFB2/KAT2B/ZBTB20/P2RY1/DGKQ/REST/SLC4A4/SLC7A11/C1QTNF3/PPP1R3G/SIRT5/ELOVL5/BEND3/ADCYAP1R1/POR/PDK4/PRKAG2/EPHX2/ERLIN2/CYP7A1/RDH10/FABP5/SLC2A6/AKR1C3/DDIT4/PRMT3/CPT1A/ETFBKMT/APPL2/CRY1/ACACB/FOXO1/SLC7A7/PGP/PHKG2/CES1/MBTPS1/TP53/ADORA2B/SREBF1/STAT3/SOX9/FOXK2/ZBTB7A/PLIN5/APOE/APOC1/SPHK2/PANK2/SEC14L2/PLA2G3/PPARA/RGN/OGT/ABCD1	60
GO:0009437	carnitine metabolic process	2103-07-01	13/18903	0.000194971	0.00611609	0.00508977	CPT2/ALDH9A1/POR/CRAT/BBOX1/CPT1A/TMLHE	7
GO:0019216	regulation of lipid metabolic process	61/2103	347/18903	0.00019678	0.00612928	0.00510075	EPHA8/CCN1/FMO5/MIR9-1/FMO2/PPP2R5A/CAPN2/IDH1/ABHD5/ZBTB20/RUBCN/DGKQ/FGFR3/REST/IGFBP7/HSD17B13/FGF2/ELOVL5/POR/PDK4/FMC1/RARRES2/PRKAG2/ASAH1/EPHX2/ERLIN2/LYN/CYP7A1/RDH10/FABP5/GOLM1/VAV2/AKR1C3/CD81/PRMT3/LGALS12/CPT1A/ETFBKMT/APPL2/ACACB/SCARB1/RUBCNL/NPC2/CES1/MBTPS1/SREBF1/SOX9/ABCA7/PLIN5/SLC27A1/APOE/APOC1/SPHK2/PANK2/MTMR3/SEC14L2/PLA2G3/PPARA/NR0B1/RGN/ABCD1	61
GO:0022404	molting cycle process	23/2103	94/18903	0.000198874	0.00612928	0.00510075	HDAC1/TGFB2/GLI2/LRIG1/TP63/INTU/MSX2/CD109/EGFR/SMO/NOM1/LHX2/NOTCH1/FGFR2/LGR4/LRP4/RELA/KRT84/SOX21/SOX9/APCDD1/SMAD4/BCL2	23
GO:0022405	hair cycle process	23/2103	94/18903	0.000198874	0.00612928	0.00510075	HDAC1/TGFB2/GLI2/LRIG1/TP63/INTU/MSX2/CD109/EGFR/SMO/NOM1/LHX2/NOTCH1/FGFR2/LGR4/LRP4/RELA/KRT84/SOX21/SOX9/APCDD1/SMAD4/BCL2	23
GO:0001841	neural tube formation	25/2103	106/18903	0.000200157	0.00612928	0.00510075	BCL10/VANGL2/TGFB2/GDF7/SFRP2/CASP3/BRD2/MTHFD1L/FZD1/DLC1/PTCH1/LHX2/TSC1/TRAF6/FOLR1/TULP3/RGMA/FZD2/NOG/TEAD2/OVOL2/SDC4/BMP7/CECR2/MED12	25
GO:0048709	oligodendrocyte differentiation	24/2103	100/18903	0.00020056	0.00612928	0.00510075	HES5/HDAC1/CDKN2C/KCNJ10/CXCR4/MIR26A1/DAG1/HES1/PRDM8/ID4/GLI3/PTPRZ1/PTN/CLU/LYN/IL33/NTRK2/NOTCH1/SOX6/PAX6/ASCL1/ERBB2/SOX9/MED12	24
GO:0001837	epithelial to mesenchymal transition	35/2103	169/18903	0.000202185	0.00612928	0.00510075	PDPN/HEYL/TGFBR3/TGFB2/ACVR1/DAG1/IL17RD/WWTR1/MSX1/SPRY1/SFRP2/MSX2/HEY2/IL6/HGF/ZNF703/FGFR1/CRB2/NOTCH1/TCF7L2/FGFR2/HMGA2/TBX5/RGCC/FERMT2/SPRED1/COL1A1/TMEM100/NOG/AXIN2/SOX9/SMAD4/JAG1/OVOL2/BMP7	35
GO:0003018	vascular process in circulatory system	50/2103	270/18903	0.000202406	0.00612928	0.00510075	ECE1/DDAH1/ATP1A2/AGT/SLC1A4/NPPC/OXTR/SLC6A1/SLC38A3/SLC15A2/P2RY1/ABCC5/UTS2B/CD38/SOD3/SLC4A4/SLC1A3/F2R/ADRB2/VEGFA/SLC29A1/SLC7A2/ADRA1A/FABP5/ANGPT1/PTP4A3/PRKG1/FGFBP3/PIK3C2A/SLC1A2/P2RY2/MTNR1B/ARHGAP42/SLCO1C1/ABCC9/LRP1/EDNRB/FERMT2/TJP1/BBS2/SLC2A4/ATP1B2/ADORA2B/SLC6A4/SLC9A3R1/YES1/SLC27A1/APOE/SNTA1/SLC2A10	50
GO:0001658	branching involved in ureteric bud morphogenesis	17/2103	60/18903	0.000204146	0.00615154	0.00511927	AGT/WNT6/FGF2/VEGFA/GLI3/SMO/EYA1/PTCH1/DCHS1/LGR4/SALL1/HS3ST3A1/HS3ST3B1/NOG/SOX9/SMAD4/BCL2	17
GO:0003177	pulmonary valve development	2103-09-01	21/18903	0.000215968	0.00647586	0.00538917	HEYL/NOTCH2/TGFB2/ROBO1/HEY2/NOTCH1/TNFRSF1A/NFATC1/JAG1	9
GO:0003184	pulmonary valve morphogenesis	2103-08-01	17/18903	0.000222796	0.00661573	0.00550557	HEYL/NOTCH2/TGFB2/ROBO1/HEY2/NOTCH1/NFATC1/JAG1	8
GO:0036342	post-anal tail morphogenesis	2103-08-01	17/18903	0.000222796	0.00661573	0.00550557	EPHA2/WNT3A/TP63/SFRP2/RIPPLY2/DCHS1/CHST11/MED12	8
GO:0007219	Notch signaling pathway	37/2103	183/18903	0.000224636	0.00663815	0.00552422	HES5/HEYL/NOTCH2/NOTCH2NLA/NOTCH2NLB/NOTCH2NLC/TGFB2/ROBO1/DTX3L/TP63/HES1/BMP2K/IL6ST/GMDS/RIPPLY2/HEY2/LFNG/PTP4A3/ENHO/NOTCH1/NRARP/ZMIZ1/YAP1/ASCL1/DTX1/MMP14/SYNJ2BP/DLL4/ZNF423/STAT3/TMEM100/SOX9/ZBTB7A/CEBPA/JAG1/POFUT1/BMP7	37
GO:0060675	ureteric bud morphogenesis	18/2103	66/18903	0.000227651	0.00669492	0.00557146	AGT/WNT6/HES1/FGF2/VEGFA/GLI3/SMO/EYA1/PTCH1/DCHS1/LGR4/SALL1/HS3ST3A1/HS3ST3B1/NOG/SOX9/SMAD4/BCL2	18
GO:0030879	mammary gland development	30/2103	138/18903	0.000232545	0.0068061	0.00566399	EPHA2/CSF1/WNT3A/XDH/BCL2L11/GLI2/OXTR/ROBO1/MSX1/FGF2/MSX2/RREB1/DDR1/VEGFA/SLC29A1/GHRHR/GLI3/SMO/ZNF703/PTCH1/FGFR2/LRP5/CCND1/ORAI1/ARHGAP5/NTN1/MED1/SOX9/WNT7B/APLN	30
GO:0045444	fat cell differentiation	46/2103	244/18903	0.000234608	0.00683379	0.00568703	PRDM16/WNT3A/ASXL2/ZFP36L2/INHBB/WWTR1/HES1/SFRP2/C1QTNF3/ADRB2/MSX2/RREB1/ID4/PSMB8/IL6/RARRES2/KLF4/ADIRF/TCF7L2/LGALS12/LRP5/CCND1/YAP1/ZNF385A/WIF1/HMGA2/FOXO1/WDFY2/FERMT2/ZFP36L1/ALDH6A1/DIO2/PEX11A/BBS2/NUDT7/SLC2A4/SREBF1/MED1/AXIN2/METRNL/ZNF516/ZBTB7A/CEBPA/IL11/JAG1/BMP7	46
GO:0003231	cardiac ventricle development	28/2103	126/18903	0.000251865	0.00730171	0.00607644	HEYL/CCN1/TGFBR3/TNNT2/TGFB2/ACVR1/ROBO1/HES1/FGFRL1/SFRP2/CPE/HEY2/SEMA3C/FZD1/NOTCH1/BMPR1A/FGFR2/APLNR/FRS2/TBX5/POU4F1/DLL4/SALL1/MED1/FZD2/NOG/SMAD4/JAG1	28
GO:0006882	cellular zinc ion homeostasis	13/2103	40/18903	0.000255577	0.00733975	0.00610809	SLC30A1/SLC30A10/SLC30A8/SLC39A12/MT3/MT2A/MT1E/MT1M/MT1A/MT1F/MT1G/MT1H/MT1X	13
GO:1902692	regulation of neuroblast proliferation	13/2103	40/18903	0.000255577	0.00733975	0.00610809	MIR137/FGF2/VEGFC/ID4/VEGFA/NR2E1/GLI3/SMO/PTN/NOTCH1/PAX6/TP53/ZNF335	13
GO:0090101	negative regulation of transmembrane receptor protein serine/threonine kinase signaling pathway	33/2103	158/18903	0.000257158	0.00735064	0.00611715	PRDM16/HDAC1/TGFBR3/EMILIN1/LTBP1/TNFAIP6/ACVR1/MIR26A1/IL17RD/SPRY1/SFRP2/CD109/FZD1/NOTCH1/PBLD/TET1/HTRA1/FAM89B/CHRDL2/LRP1/CHST11/SPRED1/TP53/WFIKKN2/TOB1/NOG/SMURF2/ZBTB7A/SLC2A10/PPARA/OGT/CHRDL1/IGSF1	33
GO:0009612	response to mechanical stimulus	41/2103	211/18903	0.000259383	0.00737974	0.00614137	BCL10/CSF1/TXNIP/ATP1A2/DDR2/BTG2/CAPN2/ACTA1/AGT/MAP3K2/CXCR4/SERPINE2/MYD88/DAG1/P2RY1/USP53/FGF2/TLR3/SLC1A3/ADGRV1/TIFAB/LHFPL5/FYN/PSPH/PTN/IL33/TMC1/PTCH1/TLR4/PDZD7/BAG3/KCNK4/RELA/TNFRSF1A/LTBR/MMP14/FOS/MEIS2/COL1A1/SOX9/CD40	41
GO:0036109	alpha-linolenic acid metabolic process	2103-06-01	10/18903	0.000265631	0.00752253	0.0062602	SCP2/ELOVL2/ELOVL5/FADS2/FADS1/ABCD1	6
GO:0031960	response to corticosteroid	34/2103	165/18903	0.00027317	0.00770038	0.00640821	IL10/ZFP36L2/BCL2L11/ACVR1/MSTN/CFLAR/FAM107A/REST/IGFBP7/CSN1S1/CASP3/PPARGC1B/BCKDHB/IL6/GHRHR/POR/NOTCH1/PTGDS/AKR1C3/DDIT4/FIBIN/CCND1/SCNN1A/GJB2/PCK2/ZFP36L1/FOS/ACSBG1/COL1A1/AXIN2/AQP4/BCL2/WNT7B/MAOB	34
GO:0072171	mesonephric tubule morphogenesis	18/2103	67/18903	0.00027931	0.0078248	0.00651175	AGT/WNT6/HES1/FGF2/VEGFA/GLI3/SMO/EYA1/PTCH1/DCHS1/LGR4/SALL1/HS3ST3A1/HS3ST3B1/NOG/SOX9/SMAD4/BCL2	18
GO:0010718	positive regulation of epithelial to mesenchymal transition	16/2103	56/18903	0.000280142	0.0078248	0.00651175	PDPN/TGFB2/ACVR1/WWTR1/IL6/ZNF703/CRB2/NOTCH1/TCF7L2/RGCC/FERMT2/COL1A1/AXIN2/SMAD4/JAG1/BMP7	16
GO:0060828	regulation of canonical Wnt signaling pathway	48/2103	260/18903	0.00028887	0.00800933	0.00666531	HDAC1/WLS/WNT3A/MIR26A1/LIMD1/WWTR1/SOX2/FGF2/SFRP2/OTULIN/MCC/GLI3/HECW1/IGFBP1/EGFR/FZD9/FZD1/ZNF703/RSPO2/KANK1/TLE1/WNK2/NOTCH1/NRARP/SFRP5/TCF7L2/FGFR2/LGR4/LRP4/FOLR1/FZD4/YAP1/FOXO1/GPC5/UBAC2/TLE3/GPRC5B/COL1A1/NOG/SMURF2/AXIN2/SOX9/SLC9A3R1/APOE/ZNRF3/KREMEN1/TBL1X/AMER1	48
GO:0001838	embryonic epithelial tube formation	28/2103	127/18903	0.000289368	0.00800933	0.00666531	HES5/BCL10/VANGL2/TGFB2/GDF7/WNT6/SFRP2/CASP3/BRD2/MTHFD1L/FZD1/DLC1/PTCH1/LHX2/TSC1/TRAF6/FOLR1/TULP3/RGMA/FZD2/NOG/SOX9/TEAD2/OVOL2/SDC4/BMP7/CECR2/MED12	28
GO:0045446	endothelial cell differentiation	27/2103	121/18903	0.00030005	0.00826759	0.00688023	PDPN/SETSIP/S1PR1/XDH/CXCR4/ACVR1/MYD88/FSTL1/ARHGEF26/VEGFA/HEY2/EZR/FZD1/COL22A1/NOTCH1/TNFRSF1A/APOLD1/RAPGEF3/RAP1B/EDNRB/TJP1/FZD2/TMEM100/SMAD4/JAG1/MSN/TNMD	27
GO:0006066	alcohol metabolic process	63/2103	367/18903	0.000306216	0.00839966	0.00699014	DHRS3/AKR7A2/PLPP3/RPE65/FMO5/ITPKB/SPR/SULT1C4/GPD2/IDH1/ACP3/P2RY1/DGKQ/REST/ADH5/FGF2/LRAT/PCBD2/CYP39A1/MOXD1/ADCYAP1R1/POR/ASAH1/EPHX2/ERLIN2/CYP7A1/CYP7B1/RDH10/ACER2/ALDH1A1/ABCA1/AKR1C3/PCBD1/CAT/ALDH3B1/LRP5/TSKU/HSD17B6/ALDH2/SCARB1/EDNRB/PCK2/NPC2/CYP11A1/IDH2/CACNA1H/PGP/CES1/MT3/MBTPS1/SREBF1/DHRS13/GDPD1/IMPA2/ACAA2/CEBPA/APOE/APOC1/SPHK2/ACSS1/SEC14L2/CYB5R3/GK	63
GO:0061333	renal tubule morphogenesis	20/2103	79/18903	0.000312461	0.00853269	0.00710085	HES5/AGT/WNT6/HES1/FGF2/KLHL3/VEGFA/GLI3/SMO/EYA1/PTCH1/DCHS1/LGR4/SALL1/HS3ST3A1/HS3ST3B1/NOG/SOX9/SMAD4/BCL2	20
GO:0045165	cell fate commitment	51/2103	282/18903	0.000317963	0.00864436	0.00719378	HES5/PDPN/HDAC1/DOCK7/NOTCH2/MCL1/IL6R/PRRX1/CDC73/WNT3A/GDF7/GLI2/ACVR1/WNT6/SOX2/HES1/FGF2/SFRP2/CASP3/SMAD5/TEAD3/POU3F2/NR2E1/HEY2/IL6/POU6F2/GLI3/SMO/EYA1/PTCH1/KLF4/NOTCH1/BMPR1A/TCF7L2/FGFR2/SOX6/DBX1/PAX6/SOX5/ASCL1/TBX5/POU4F1/DLL4/TP53/STAT3/SOX9/SMAD4/BCL2/JAG1/EYA2/WNT7B	51
GO:0035272	exocrine system development	14/2103	46/18903	0.000324228	0.00876691	0.00729576	WLS/TGFB2/TFCP2L1/DAG1/EGFR/SEMA3C/HGF/NFIB/FGFR2/PAX6/BTBD7/SOX9/LAMA1/BMP7	14
GO:0001942	hair follicle development	22/2103	91/18903	0.000325337	0.00876691	0.00729576	HDAC1/TGFB2/GLI2/TP63/INTU/MSX2/CD109/EGFR/SMO/NOM1/LHX2/NOTCH1/FGFR2/LGR4/LRP4/RELA/KRT84/SOX21/SOX9/APCDD1/SMAD4/BCL2	22
GO:1905314	semi-lunar valve development	13/2103	41/18903	0.000336471	0.00902716	0.00751234	HEYL/NOTCH2/TGFB2/EMILIN1/ROBO1/HEY2/ELN/NOTCH1/TNFRSF1A/DLL4/SOX9/NFATC1/JAG1	13
GO:0045766	positive regulation of angiogenesis	37/2103	187/18903	0.000350665	0.0092939	0.00773432	DDAH1/F3/HIPK1/S100A1/IL10/EMILIN1/CXCR4/NFE2L2/FGF2/SFRP2/VEGFC/TLR3/FGF18/VEGFA/NR2E1/SASH1/ITGB8/HGF/NINJ1/KLF4/SLC39A12/APLNR/VEGFB/RAPGEF3/SP1/HMGA2/CMA1/PGF/TJP1/CTSH/TNFSF12/STAT3/PRKCA/ANGPTL4/PRKD2/RRAS/CD40	37
GO:1904018	positive regulation of vasculature development	37/2103	187/18903	0.000350665	0.0092939	0.00773432	DDAH1/F3/HIPK1/S100A1/IL10/EMILIN1/CXCR4/NFE2L2/FGF2/SFRP2/VEGFC/TLR3/FGF18/VEGFA/NR2E1/SASH1/ITGB8/HGF/NINJ1/KLF4/SLC39A12/APLNR/VEGFB/RAPGEF3/SP1/HMGA2/CMA1/PGF/TJP1/CTSH/TNFSF12/STAT3/PRKCA/ANGPTL4/PRKD2/RRAS/CD40	37
GO:0070371	ERK1 and ERK2 cascade	59/2103	340/18903	0.000351433	0.0092939	0.00773432	EPHA2/PLA2G5/CCN1/NOTCH2/SHC1/DDR2/SLC30A10/AGT/EMILIN1/ZFP36L2/ITGAV/CFLAR/ACKR3/OXTR/HESX1/P2RY1/FGFR3/FGF2/SPRY1/PDGFC/F2R/FGF18/BTN2A2/HLA-DRB1/PKHD1/EZR/EGFR/ADRA1A/LYN/ANGPT1/WNK2/TLR4/NOTCH1/FGFR2/NOX4/MAP3K12/RAP1B/FRS2/NDRG2/STYX/FERMT2/ZFP36L1/SYNJ2BP/SPRED1/CTSH/CIB1/MT3/ERBB2/PRKCA/SOX9/SLC9A3R1/SMAD4/ABCA7/APOE/PRKD2/RRAS/LIF/TIMP3/FBLN1	59
GO:0060019	radial glial cell differentiation	2103-07-01	14/18903	0.00035249	0.0092939	0.00773432	HES5/EMX1/HES1/METTL14/GLI3/METRN/STAT3	7
GO:0030206	chondroitin sulfate biosynthetic process	2103-08-01	18/18903	0.000362013	0.00942311	0.00784185	UGDH/CHPF2/CSGALNACT1/CHST3/CHST11/CHSY1/CHST9/CHST7	8
GO:0042402	cellular biogenic amine catabolic process	2103-08-01	18/18903	0.000362013	0.00942311	0.00784185	CHDH/DMGDH/ALDH7A1/MOXD1/SMOX/SAT1/MAOA/MAOB	8
GO:0071397	cellular response to cholesterol	2103-08-01	18/18903	0.000362013	0.00942311	0.00784185	INHBB/DAG1/GRAMD1C/SMO/CYP7A1/PTCH1/CES1/MLC1	8
GO:0022604	regulation of cell morphogenesis	55/2103	312/18903	0.000368143	0.00954207	0.00794085	PDPN/RHOC/SEMA4A/SYT2/RHOQ/LIMS1/CXCR4/CPNE9/SS18L2/LIMD1/CSPG5/PLXNB1/DAG1/P2RY1/MELTF/MYO10/RHOBTB3/SPARC/RREB1/CARMIL1/LST1/VEGFA/FYN/EZR/GNA12/CLDN4/MKLN1/DLC1/KANK1/DOCK1/CDC42EP2/ARAP1/FZD4/EPS8/FGD4/ITGA7/FGD6/FERMT2/RHOJ/EPB42/PARP6/ARPIN/CIB1/FES/CFDP1/GNA13/CDC42EP4/SLC9A3R1/RNF157/CALR/TRIOBP/FBLN1/MSN/ARMCX5-GPRASP2/PLXNA3	55
GO:0001843	neural tube closure	22/2103	92/18903	0.000383341	0.00989409	0.0082338	BCL10/VANGL2/TGFB2/SFRP2/CASP3/BRD2/MTHFD1L/FZD1/DLC1/PTCH1/LHX2/TSC1/TRAF6/FOLR1/TULP3/RGMA/FZD2/NOG/TEAD2/SDC4/CECR2/MED12	22
GO:0072207	metanephric epithelium development	2103-10-01	27/18903	0.000401438	0.0102745	0.00855034	HES5/POU3F3/LAMB2/WWTR1/HES1/LGR4/YAP1/SOX9/LIF/WNT7B	10
GO:2000737	negative regulation of stem cell differentiation	2103-10-01	27/18903	0.000401438	0.0102745	0.00855034	HES5/WNT3A/ZFP36L2/NFE2L2/HES1/REST/NOTCH1/YAP1/STAT3/JAG1	10
GO:0048608	reproductive structure development	54/2103	306/18903	0.000403153	0.0102754	0.00855109	RAB13/TGFB2/GDF7/BCL2L11/MERTK/INHBB/TNFAIP6/IDH1/SERPINE2/HESX1/TIPARP/TP63/AFP/BMPR1B/SFRP2/CASP3/TLR3/RHOBTB3/TIFAB/ID4/VEGFA/LFNG/GLI3/CYP7B1/RDH10/DMRTA1/PTCH1/NOTCH1/AKR1C3/SGPL1/GFRA1/FGFR2/LGR4/CCND1/FZD4/MMP19/FRS2/FNDC3A/ANG/MMP14/ACSBG1/SALL1/ADGRG1/SOX15/NOG/SOX9/SMAD4/BCL2/AXL/TFAP2C/BMP7/DMC1/PCYT1B/NR0B1	54
GO:0007411	axon guidance	44/2103	236/18903	0.000406468	0.0103169	0.00858562	EPHA2/ECE1/EPHA8/NOTCH2/SEMA6C/EFNA4/SEMA4A/ENAH/WNT3A/GDF7/GLI2/KIF5C/PLXNB1/LAMB2/DAG1/ROBO1/BMPR1B/PALLD/TUBB2B/VEGFA/FYN/GLI3/SEMA3C/EPHB4/SMO/NFIB/PTCH1/LHX2/NOTCH1/PAX6/SEMA4B/TUBB3/NTN1/ERBB2/NOG/LAMA1/SMAD4/SCN1B/BMP7/CDH4/ANOS1/OPHN1/EFNB1/PLXNA3	44
GO:0010565	regulation of cellular ketone metabolic process	29/2103	136/18903	0.000412111	0.0103755	0.0086344	FMO2/DGKQ/REST/SLC7A11/SIRT5/ELOVL5/PDK4/PRKAG2/ERLIN2/CYP7A1/RDH10/FABP5/AKR1C3/PRMT3/CPT1A/ETFBKMT/APPL2/ACACB/SLC7A7/CES1/SREBF1/SOX9/PLIN5/APOC1/PANK2/PLA2G3/PPARA/RGN/ABCD1	29
GO:0032835	glomerulus development	18/2103	69/18903	0.000413866	0.0103755	0.0086344	HEYL/NOTCH2/IL6R/NID1/CFLAR/LAMB2/KLF15/WWTR1/HES1/ANGPT1/NOTCH1/LGR4/EDNRB/NOG/FOXJ1/BCL2/JAG1/BMP7	18
GO:0061180	mammary gland epithelium development	18/2103	69/18903	0.000413866	0.0103755	0.0086344	EPHA2/CSF1/ROBO1/MSX1/FGF2/MSX2/RREB1/DDR1/SMO/ZNF703/PTCH1/FGFR2/LRP5/CCND1/ORAI1/NTN1/MED1/WNT7B	18
GO:0021983	pituitary gland development	13/2103	42/18903	0.000438165	0.0107787	0.00896993	INHBB/GLI2/HESX1/SOX2/HES1/FGF2/POU3F2/GHRHR/BMPR1A/PAX6/SALL1/NOG/NR0B1	13
GO:0055069	zinc ion homeostasis	13/2103	42/18903	0.000438165	0.0107787	0.00896993	SLC30A1/SLC30A10/SLC30A8/SLC39A12/MT3/MT2A/MT1E/MT1M/MT1A/MT1F/MT1G/MT1H/MT1X	13
GO:0007435	salivary gland morphogenesis	2103-11-01	32/18903	0.000438759	0.0107787	0.00896993	TGFB2/DAG1/EGFR/SEMA3C/HGF/NFIB/FGFR2/PAX6/BTBD7/LAMA1/BMP7	11
GO:0048710	regulation of astrocyte differentiation	2103-11-01	32/18903	0.000438759	0.0107787	0.00896993	HES5/GPR37L1/SERPINE2/HES1/IL6ST/ID4/NR2E1/IL6/NOTCH1/NOG/LIF	11
GO:0061384	heart trabecula morphogenesis	2103-11-01	32/18903	0.000438759	0.0107787	0.00896993	TGFBR3/S1PR1/TGFB2/HEY2/NOTCH1/BMPR1A/DLL4/MED1/NOG/OVOL2/BMP7	11
GO:0014855	striated muscle cell proliferation	20/2103	81/18903	0.000445052	0.010804	0.00899102	SELENON/TGFBR3/TGFB2/MSTN/CFLAR/VGLL4/FGF2/MEGF10/HEY2/HGF/ANGPT1/NOTCH1/BMPR1A/FGFR2/YAP1/TBX5/FOS/FES/NOG/SIX5	20
GO:0097485	neuron projection guidance	44/2103	237/18903	0.000446465	0.010804	0.00899102	EPHA2/ECE1/EPHA8/NOTCH2/SEMA6C/EFNA4/SEMA4A/ENAH/WNT3A/GDF7/GLI2/KIF5C/PLXNB1/LAMB2/DAG1/ROBO1/BMPR1B/PALLD/TUBB2B/VEGFA/FYN/GLI3/SEMA3C/EPHB4/SMO/NFIB/PTCH1/LHX2/NOTCH1/PAX6/SEMA4B/TUBB3/NTN1/ERBB2/NOG/LAMA1/SMAD4/SCN1B/BMP7/CDH4/ANOS1/OPHN1/EFNB1/PLXNA3	44
GO:0007369	gastrulation	38/2103	196/18903	0.000447079	0.010804	0.00899102	EPHA2/SYF2/PLPP3/WLS/CDC73/IL10/WNT3A/ACVR1/ITGAV/DAG1/ITGB5/SOX2/UGDH/SFRP2/COL12A1/GJA1/EYA1/KLF4/CRB2/BMPR1A/FGFR2/APLNR/LRP5/ITGA7/HMGA2/FRS2/MMP14/TP53/ITGA3/NOG/ITGB4/SMAD4/TGIF2/EYA2/BMP7/NR0B1/AMOT/APLN	38
GO:0060606	tube closure	22/2103	93/18903	0.000450187	0.010804	0.00899102	BCL10/VANGL2/TGFB2/SFRP2/CASP3/BRD2/MTHFD1L/FZD1/DLC1/PTCH1/LHX2/TSC1/TRAF6/FOLR1/TULP3/RGMA/FZD2/NOG/TEAD2/SDC4/CECR2/MED12	22
GO:0010232	vascular transport	21/2103	87/18903	0.000450388	0.010804	0.00899102	ATP1A2/SLC1A4/SLC6A1/SLC38A3/SLC15A2/ABCC5/SLC4A4/SLC1A3/SLC29A1/SLC7A2/FABP5/SLC1A2/SLCO1C1/ABCC9/LRP1/SLC2A4/ATP1B2/SLC9A3R1/SLC27A1/APOE/SLC2A10	21
GO:0150104	transport across blood-brain barrier	21/2103	87/18903	0.000450388	0.010804	0.00899102	ATP1A2/SLC1A4/SLC6A1/SLC38A3/SLC15A2/ABCC5/SLC4A4/SLC1A3/SLC29A1/SLC7A2/FABP5/SLC1A2/SLCO1C1/ABCC9/LRP1/SLC2A4/ATP1B2/SLC9A3R1/SLC27A1/APOE/SLC2A10	21
GO:0031669	cellular response to nutrient levels	43/2103	231/18903	0.000486188	0.0115755	0.00963309	SH3GLB1/ELAPOR1/PRKAB2/GLUL/INHBB/NFE2L2/PRKAG3/SLC38A3/NPRL2/FAM107A/DAP/RRAGD/MAP3K5/PDK4/PRKAG2/WRN/PLIN2/CDKN2B/TSC1/AKR1C3/BRSK2/FADS1/FOLR1/SESN3/SP1/FOXO1/FOS/FES/TP53/MYH13/SREBF1/MED1/COL1A1/DSC2/BCL2/PLIN3/MN1/GAS2L1/MTMR3/DEPDC5/PICK1/PPARA/STK26	43
GO:0072170	metanephric tubule development	2103-09-01	23/18903	0.000488228	0.0115755	0.00963309	HES5/POU3F3/WWTR1/HES1/LGR4/YAP1/SOX9/LIF/WNT7B	9
GO:2000178	negative regulation of neural precursor cell proliferation	2103-09-01	23/18903	0.000488228	0.0115755	0.00963309	MIR137/BTG2/NR2E1/PTN/CEND1/PAX6/APPL2/TP53/SLC6A4	9
GO:0006081	cellular aldehyde metabolic process	18/2103	70/18903	0.000500001	0.0118089	0.00982729	AKR7A2/RPE65/ALDH9A1/IDH1/PNKD/REST/ADH5/ALDH7A1/RDH10/ALDH1A1/AKR1C3/HOGA1/ALDH3B1/ALDH2/EDNRB/IDH2/CACNA1H/DHRS13	18
GO:0036293	response to decreased oxygen levels	54/2103	309/18903	0.000513757	0.0120871	0.0100588	ENO1/AGTRAP/AK4/DDAH1/TGFBR3/DDR2/TGFB2/CAPN2/ERCC3/CXCR4/DPP4/NFE2L2/CFLAR/NPPC/OXTR/LIMD1/PLOD2/CD38/SOD3/REST/VEGFC/CASP3/VEGFA/SLC29A1/TSC1/NOTCH1/SLC39A12/STOX1/DDIT4/PLAU/CAT/VEGFB/ITPR2/TMBIM6/RGCC/ANG/MMP14/AJUBA/EGLN3/ZFP36L1/PGF/FOS/BNIP2/MT3/SLC2A4/TP53/SLC6A4/ACAA2/SMAD4/BCL2/ANGPTL4/BMP7/PICK1/PPARA	54
GO:2000736	regulation of stem cell differentiation	20/2103	82/18903	0.000527992	0.0123576	0.0102839	HES5/HDAC1/TGFB2/WNT3A/ZFP36L2/NFE2L2/HES1/REST/FGF2/PTN/NOTCH1/SOX6/LTBP3/YAP1/SOX5/TBX5/STAT3/SOX9/TEAD2/JAG1	20
GO:0061314	Notch signaling involved in heart development	2103-06-01	11/18903	0.000529294	0.0123576	0.0102839	HEYL/NOTCH2/HEY2/NOTCH1/DLL4/JAG1	6
GO:0008217	regulation of blood pressure	37/2103	191/18903	0.000536231	0.0124247	0.0103398	AGTRAP/ECE1/CYP4A11/DDAH1/ATP1A2/GPR37L1/AGT/EMILIN1/OXTR/UTS2B/ADH5/TACR3/VEGFC/F2R/ERAP2/ADRB2/GLP1R/RPS6KA2/GNA12/ADRA1A/PCSK5/RNLS/PLCB3/LRP5/PRCP/ARHGAP42/SCNN1A/SPX/ABCC9/EDNRB/CMA1/GNA13/CTSZ/PPARA/APLN/BRS3/RENBP	37
GO:0030323	respiratory tube development	37/2103	191/18903	0.000536231	0.0124247	0.0103398	PDPN/SELENON/GLI2/SP3/DAG1/HES1/FGF2/SPRY1/SLC7A11/FGF18/VEGFA/GLI3/RDH10/RIDA/RSPO2/NFIB/PCSK5/NOTCH1/BMPR1A/FGFR2/LTBP3/YAP1/TULP3/ASCL1/TBX5/MMP14/CTSH/SREBF1/ITGA3/NOG/SOX9/FOXJ1/LAMA1/CEBPA/CTSZ/LIF/WNT7B	37
GO:0015849	organic acid transport	56/2103	324/18903	0.000541149	0.0124914	0.0103952	PLA2G5/CYP4A11/CPT2/ABCD3/CRABP2/KCNJ10/ATP1A2/AGT/SLC1A4/SFXN5/SLC6A11/SLC6A1/SLC25A20/SLC38A3/RBP1/ABCC5/SLC7A11/SLC1A3/SLC6A7/FABP6/GJA1/FABP7/SLC7A2/CYP7A1/FABP5/PMP2/SLC26A7/PLIN2/NTRK2/LRRC8A/SLC5A12/SLC1A2/SLC43A3/SLC3A2/CPT1A/FOLR1/SLCO1C1/SPX/SLC38A4/SLC25A30/SLC7A7/ABCC11/SLC38A7/SLC13A5/SLC16A11/SLC47A1/SLC9A3R1/SLC27A1/SLC7A10/APOE/SLC25A18/SLC25A1/SLC7A4/PLA2G3/PPARA/ABCD1	56
GO:0061458	reproductive system development	54/2103	310/18903	0.00055625	0.0127917	0.0106451	RAB13/TGFB2/GDF7/BCL2L11/MERTK/INHBB/TNFAIP6/IDH1/SERPINE2/HESX1/TIPARP/TP63/AFP/BMPR1B/SFRP2/CASP3/TLR3/RHOBTB3/TIFAB/ID4/VEGFA/LFNG/GLI3/CYP7B1/RDH10/DMRTA1/PTCH1/NOTCH1/AKR1C3/SGPL1/GFRA1/FGFR2/LGR4/CCND1/FZD4/MMP19/FRS2/FNDC3A/ANG/MMP14/ACSBG1/SALL1/ADGRG1/SOX15/NOG/SOX9/SMAD4/BCL2/AXL/TFAP2C/BMP7/DMC1/PCYT1B/NR0B1	54
GO:0002052	positive regulation of neuroblast proliferation	2103-10-01	28/18903	0.000562652	0.0128425	0.0106875	FGF2/VEGFC/ID4/VEGFA/NR2E1/GLI3/SMO/NOTCH1/PAX6/ZNF335	10
GO:0060977	coronary vasculature morphogenesis	2103-08-01	19/18903	0.00056455	0.0128425	0.0106875	TGFBR3/FGF2/SGCD/VEGFA/HEY2/NOTCH1/TBX5/SPRED1	8
GO:0042491	inner ear auditory receptor cell differentiation	13/2103	43/18903	0.000564761	0.0128425	0.0106875	HES5/MYCL/HES1/FGF2/LHFPL5/HEY2/TMC1/NOTCH1/PDZD7/USH1C/SLC9A3R1/JAG1/TRIOBP	13
GO:0006520	cellular amino acid metabolic process	51/2103	289/18903	0.000574745	0.0130212	0.0108361	ALDH4A1/HMGCL/CTPS1/DDAH1/PHGDH/GLUL/ADI1/DARS1/PLOD2/SLC7A11/TDO2/SLC1A3/MCCC2/BHMT2/PCBD2/DDAH2/BCKDHB/DDO/HIBADH/PSPH/AASS/ADHFE1/RIDA/GLDC/MTAP/ALDH1A1/PSAT1/SARDH/PCBD1/GLUD1/HOGA1/GLYATL1/ASRGL1/NARS2/NOX4/ACAD8/RIMKLB/HAL/SDS/HPD/SLC7A7/ALDH6A1/ETFA/FAH/GPT2/PIPOX/GCDH/SARS2/PRODH/TST/CTPS2	51
GO:0010717	regulation of epithelial to mesenchymal transition	24/2103	107/18903	0.000584832	0.0131805	0.0109687	PDPN/TGFB2/ACVR1/DAG1/IL17RD/WWTR1/SPRY1/SFRP2/IL6/ZNF703/CRB2/NOTCH1/TCF7L2/TBX5/RGCC/FERMT2/SPRED1/COL1A1/NOG/AXIN2/SMAD4/JAG1/OVOL2/BMP7	24
GO:0045927	positive regulation of growth	47/2103	261/18903	0.000588724	0.0131805	0.0109687	SLC25A33/LPAR3/TGFBR3/CSF1/CRABP2/SYT2/TGFB2/WNT3A/TFCP2L1/CXCR4/CPNE9/SERP1/WFS1/CD38/EXOSC9/FGF2/SFRP2/CDKN2AIP/H1-5/VEGFA/POU3F2/HEY2/EZR/GHRHR/IGFBP1/EGFR/SMO/NOTCH1/BMPR1A/GPAM/FGFR2/TEAD1/YAP1/ACACB/TBX5/MMP14/CIB1/BBS2/CXCL16/SOX15/NTN1/TRPV2/ERBB2/RNF157/BCL2/CDH4/MTM1	47
GO:0060122	inner ear receptor cell stereocilium organization	2103-11-01	33/18903	0.000592557	0.0131805	0.0109687	HES5/HES1/ADGRV1/LHFPL5/PDZD7/USH1C/TSKU/SLC9A3R1/SDC4/CECR2/TRIOBP	11
GO:0030198	extracellular matrix organization	55/2103	318/18903	0.000593433	0.0131805	0.0109687	PDPN/CCN1/PBXIP1/DDR2/TGFB2/WNT3A/AGT/NID1/EMILIN1/ANTXR1/DPP4/CFLAR/CRTAP/LAMB2/DAG1/CCDC80/MELTF/PRDM5/SFRP2/TLL1/EGFLAM/DDR1/COL19A1/COL12A1/NR2E1/SERAC1/IL6/AEBP1/ELN/TNFRSF11B/COL22A1/RIC1/NOTCH1/P4HA1/HPSE2/LTBP3/EFEMP2/TNFRSF1A/MMP19/LRP1/MMP17/RGCC/MMP14/CMA1/PAPLN/LOXL1/MMP28/FKBP10/COL1A1/SOX9/LAMA1/CST3/SLC2A10/FBLN1/GPM6B	55
GO:0031099	regeneration	37/2103	192/18903	0.000594454	0.0131805	0.0109687	SELENON/TGFBR3/PRRX1/IL10/MSTN/CFLAR/CSPG5/LAMB2/DAG1/SOX2/IL6/GLI3/IGFBP1/FZD9/HGF/PTN/CPQ/NINJ1/PTCH1/KLF4/NOTCH1/MYOZ1/CD81/CPT1A/CCND1/FOLR1/YAP1/PGF/RGMA/MAPK8IP3/SOX15/MED1/BCL2/AXL/AURKA/KREMEN1/RGN	37
GO:0060413	atrial septum morphogenesis	2103-07-01	15/18903	0.000597561	0.0131805	0.0109687	CCN1/NOTCH2/TGFB2/ACVR1/HEY2/SMO/TBX5	7
GO:0030857	negative regulation of epithelial cell differentiation	15/2103	54/18903	0.000598907	0.0131805	0.0109687	HES5/FOXE3/XDH/TP63/HES1/SPRY1/MSX2/VEGFA/SMO/NOTCH1/CCND1/YAP1/SPRED1/SOX9/JAG1	15
GO:0003158	endothelium development	29/2103	139/18903	0.000600844	0.0131805	0.0109687	PDPN/SETSIP/S1PR1/XDH/CXCR4/ACVR1/MYD88/FSTL1/ARHGEF26/VEGFA/HEY2/EZR/FZD1/COL22A1/NOTCH1/TNFRSF1A/APOLD1/RAPGEF3/RAP1B/EDNRB/TJP1/DLL4/FZD2/TMEM100/SMAD4/PRKD2/JAG1/MSN/TNMD	29
GO:0003208	cardiac ventricle morphogenesis	18/2103	71/18903	0.000601171	0.0131805	0.0109687	HEYL/TGFBR3/TNNT2/TGFB2/SFRP2/CPE/HEY2/SEMA3C/NOTCH1/BMPR1A/FGFR2/TBX5/POU4F1/DLL4/MED1/NOG/SMAD4/JAG1	18
GO:0098773	skin epidermis development	22/2103	95/18903	0.000614917	0.0134337	0.0111795	HDAC1/TGFB2/GLI2/TP63/INTU/MSX2/CD109/EGFR/SMO/NOM1/LHX2/NOTCH1/FGFR2/LGR4/LRP4/RELA/KRT84/SOX21/SOX9/APCDD1/SMAD4/BCL2	22
GO:0030500	regulation of bone mineralization	20/2103	83/18903	0.000624	0.0135364	0.0112649	CCN1/S1PR1/DDR2/ACVR1/AHSG/BMP2K/BMPR1B/ADGRV1/ADRB2/TENT5A/FZD9/PTN/BMPR1A/LTBP3/ANO6/PHOSPHO1/SOX9/BMP7/GPM6B/TXLNG	20
GO:0048771	tissue remodeling	35/2103	179/18903	0.000625954	0.0135364	0.0112649	EPHA2/S1PR1/NOTCH2/DDR2/CRB1/AGT/GPR137B/TMBIM1/CD38/F2R/THBS4/ADRB2/PPARGC1B/GJA1/TNFAIP3/IL6/SEMA3C/PDK4/PTN/TNFRSF11B/TPP1/LGR4/TRAF6/LTBP3/LRP5/NOX4/MMP14/DLL4/CSPG4/TP53/PRKCA/AXL/JAG1/CST3/LIF	35
GO:0060041	retina development in camera-type eye	32/2103	159/18903	0.000626256	0.0135364	0.0112649	RPE65/HIPK1/CRB1/TGFB2/MERTK/LAMB2/GNAT1/HES1/BMPR1B/NR2E1/TSPAN12/ZHX2/NTRK2/CRB2/LHX2/NOTCH1/USH1C/PAX6/ROM1/LRP5/FZD4/GDF11/RHOJ/DLL4/MED1/STAT3/SOX9/LAMA1/SMARCA4/XRN2/TGIF2/NDP	32
GO:0043062	extracellular structure organization	55/2103	319/18903	0.000641125	0.0137778	0.0114658	PDPN/CCN1/PBXIP1/DDR2/TGFB2/WNT3A/AGT/NID1/EMILIN1/ANTXR1/DPP4/CFLAR/CRTAP/LAMB2/DAG1/CCDC80/MELTF/PRDM5/SFRP2/TLL1/EGFLAM/DDR1/COL19A1/COL12A1/NR2E1/SERAC1/IL6/AEBP1/ELN/TNFRSF11B/COL22A1/RIC1/NOTCH1/P4HA1/HPSE2/LTBP3/EFEMP2/TNFRSF1A/MMP19/LRP1/MMP17/RGCC/MMP14/CMA1/PAPLN/LOXL1/MMP28/FKBP10/COL1A1/SOX9/LAMA1/CST3/SLC2A10/FBLN1/GPM6B	55
GO:0006814	sodium ion transport	46/2103	255/18903	0.000643636	0.0137778	0.0114658	AHCYL1/HCN3/ATP1A2/SLC41A1/COMMD1/SERPINE2/SLC6A11/SLC6A1/SLC38A3/SLC9A9/SLC4A4/SLC9B1/ASIC5/GLRX/KLHL3/ADRB2/SLC6A7/HECW1/PON3/NKAIN3/WNK2/STOM/ANK3/SLC5A12/SLC3A2/SCNN1A/ANO6/SLC38A4/TPCN1/EDNRB/NEDD4/SLC24A1/CACNA1H/SLC38A7/SLC13A5/FGF11/ATP1B2/SLC6A4/SLC9A3R1/HCN2/SCN1B/FXYD1/SNTA1/NKAIN4/CACNA1I/ATP1B4	46
GO:0007517	muscle organ development	59/2103	348/18903	0.000644182	0.0137778	0.0114658	ID3/SELENON/HEYL/TGFBR3/S1PR1/RXRG/TNNT2/BTG2/TGFB2/WNT3A/ACTA1/VAMP5/ACVR1/MSTN/CFLAR/DAG1/SERP1/FGFRL1/MSX1/EVC/MEGF10/TIFAB/SGCD/H1-5/COL19A1/HEY2/ELN/SRI/FZD1/SGCE/SMO/MYORG/CNTFR/FKTN/NOTCH1/MYOZ1/BMPR1A/FGFR2/SOX6/EFEMP2/ITGA7/SGCG/POU4F1/FOS/ZBTB42/DLL4/TCF12/ITGA11/CACNA1H/CTF1/SOX15/MED1/FZD2/NOG/SMAD4/BCL2/HMG20B/LIF/MTM1	59
GO:0051056	regulation of small GTPase mediated signal transduction	53/2103	305/18903	0.000659882	0.0140644	0.0117043	ARHGEF19/RAP1GAP/EPS8L3/CSF1/NOTCH2/ARHGEF11/TGFB2/ITPKB/PSD4/ITGAV/ALS2/ROBO1/ARHGAP31/RASA2/SPRY1/FBXO8/ERBIN/F2R/PSD2/STK19/PLEKHG1/MMD2/ADCYAP1R1/AUTS2/DLC1/ADRA1A/PREX2/KANK1/ABCA1/VAV2/NOTCH1/ARHGAP19/EPS8L2/SWAP70/SIPA1/ARAP1/ARHGAP42/IQSEC3/EPS8/FGD4/ARHGEF40/ARHGAP5/CGNL1/ADGRG1/ITGA3/GNA13/SYDE1/APOE/ARHGAP6/OPHN1/OGT/LPAR4/AMOT	53
GO:2000378	negative regulation of reactive oxygen species metabolic process	14/2103	49/18903	0.000662667	0.0140748	0.0117129	SLC30A10/CFLAR/SIRT5/FYN/PON3/COA8/MPV17L/MT3/TP53/BCL2/PLIN5/PPARA/ABCB7/ABCD1	14
GO:0060537	muscle tissue development	69/2103	422/18903	0.000670791	0.014198	0.0118155	SELENON/HEYL/TGFBR3/S1PR1/NOTCH2/RXRG/TNNT2/CSRP1/BTG2/TGFB2/WNT3A/ACTA1/AGT/VAMP5/ACVR1/MSTN/CFLAR/VGLL4/TIPARP/MSX1/PDLIM5/FGF2/MEGF10/SMAD5/SGCD/MSX2/VEGFA/COL19A1/GJA1/HEY2/ELN/SEMA3C/SMO/ADRA1A/EYA1/MYORG/PTCH1/TSC1/NOTCH1/NEBL/MYOZ1/BMPR1A/FGFR2/SOX6/EFEMP2/NOX4/YAP1/ITGA7/FRS2/TBX5/GJB6/SGCG/POU4F1/FOS/DLL4/FES/SOX15/MED1/GJC1/NOG/SOX9/SMAD4/BCL2/HMG20B/CALR/EYA2/BMP7/PPARA/MTM1	69
GO:0006090	pyruvate metabolic process	24/2103	108/18903	0.000673982	0.0142164	0.0118308	ENO1/PGM1/PFKFB2/PRKAG3/ZBTB20/SLC4A4/PDK4/PRKAG2/SLC2A6/DHTKD1/HKDC1/DDIT4/HOGA1/PC/ME3/SDS/PCK2/ADPGK/ALDOC/STAT3/FOXK2/ZBTB7A/PPARA/OGT	24
GO:0036303	lymph vessel morphogenesis	2103-09-01	24/18903	0.000704556	0.0147595	0.0122827	PDPN/EPHA2/MIR9-1/PTPN14/LGALS8/FGF2/VEGFC/VEGFA/LGALS12	9
GO:0060571	morphogenesis of an epithelial fold	2103-09-01	24/18903	0.000704556	0.0147595	0.0122827	GDF7/TP63/EGFR/RDH10/FGFR2/NOG/OVOL2/BMP7/CECR2	9
GO:0106106	cold-induced thermogenesis	30/2103	147/18903	0.00071729	0.0148978	0.0123979	PRDM16/CPT2/DOCK7/PRKAB2/CXCR4/OXTR/PDGFC/HDAC3/ADRB2/PPARGC1B/ACOT13/VEGFA/GJA1/FABP5/DECR1/ALDH1A1/TLR4/NOTCH1/SCD/LGR4/APPL2/DIO2/GATM/TLE3/IL4R/ZNF423/YBX2/TRPV2/ZNF516/OGT	30
GO:0120161	regulation of cold-induced thermogenesis	30/2103	147/18903	0.00071729	0.0148978	0.0123979	PRDM16/CPT2/DOCK7/PRKAB2/CXCR4/OXTR/PDGFC/HDAC3/ADRB2/PPARGC1B/ACOT13/VEGFA/GJA1/FABP5/DECR1/ALDH1A1/TLR4/NOTCH1/SCD/LGR4/APPL2/DIO2/GATM/TLE3/IL4R/ZNF423/YBX2/TRPV2/ZNF516/OGT	30
GO:0035329	hippo signaling	13/2103	44/18903	0.000720902	0.0148978	0.0123979	MOB1A/VGLL4/LIMD1/WWTR1/FAT4/WWC1/TEAD3/DCHS1/TEAD1/YAP1/AJUBA/TEAD2/AMOT	13
GO:0060119	inner ear receptor cell development	13/2103	44/18903	0.000720902	0.0148978	0.0123979	HES5/HES1/ADGRV1/LHFPL5/TMC1/PDZD7/USH1C/TSKU/FZD2/SLC9A3R1/SDC4/CECR2/TRIOBP	13
GO:0010586	miRNA metabolic process	21/2103	90/18903	0.00072849	0.0149536	0.0124443	IL10/TGFB2/GNL3/REST/FGF2/XPO5/NFIB/KLF4/BMPR1A/TEAD1/RELA/NFATC4/FOS/TP53/SREBF1/STAT3/SOX9/SMAD4/SMARCA4/PPARA/APLN	21
GO:0060191	regulation of lipase activity	21/2103	90/18903	0.00072849	0.0149536	0.0124443	PLA2G5/CCN1/RHOC/AGT/ABHD5/FGFR3/FGF2/ADCYAP1R1/EGFR/POR/ADRA1A/FGFR1/PCSK5/FGFR2/LRP1/ANG/GNA13/PLIN5/ANGPTL4/APOC1/ARHGAP6	21
GO:0042303	molting cycle	25/2103	115/18903	0.000742302	0.0151355	0.0125957	HDAC1/EPS8L3/TGFB2/GLI2/LRIG1/TP63/INTU/MSX2/CD109/EGFR/SMO/NOM1/LHX2/NOTCH1/FGFR2/LGR4/LRP4/RELA/TSKU/KRT84/SOX21/SOX9/APCDD1/SMAD4/BCL2	25
GO:0042633	hair cycle	25/2103	115/18903	0.000742302	0.0151355	0.0125957	HDAC1/EPS8L3/TGFB2/GLI2/LRIG1/TP63/INTU/MSX2/CD109/EGFR/SMO/NOM1/LHX2/NOTCH1/FGFR2/LGR4/LRP4/RELA/TSKU/KRT84/SOX21/SOX9/APCDD1/SMAD4/BCL2	25
GO:0045229	external encapsulating structure organization	55/2103	321/18903	0.000746891	0.0151785	0.0126315	PDPN/CCN1/PBXIP1/DDR2/TGFB2/WNT3A/AGT/NID1/EMILIN1/ANTXR1/DPP4/CFLAR/CRTAP/LAMB2/DAG1/CCDC80/MELTF/PRDM5/SFRP2/TLL1/EGFLAM/DDR1/COL19A1/COL12A1/NR2E1/SERAC1/IL6/AEBP1/ELN/TNFRSF11B/COL22A1/RIC1/NOTCH1/P4HA1/HPSE2/LTBP3/EFEMP2/TNFRSF1A/MMP19/LRP1/MMP17/RGCC/MMP14/CMA1/PAPLN/LOXL1/MMP28/FKBP10/COL1A1/SOX9/LAMA1/CST3/SLC2A10/FBLN1/GPM6B	55
GO:0003209	cardiac atrium morphogenesis	2103-10-01	29/18903	0.000773886	0.0155719	0.0129588	CCN1/NOTCH2/TGFB2/ACVR1/HEY2/SMO/NOTCH1/TBX5/DLL4/NOG	10
GO:0060037	pharyngeal system development	2103-10-01	29/18903	0.000773886	0.0155719	0.0129588	ECE1/TGFB2/ACVR1/HES1/EYA1/PTCH1/BMPR1A/FOLR1/NOG/BMP7	10
GO:0060441	epithelial tube branching involved in lung morphogenesis	2103-10-01	29/18903	0.000773886	0.0155719	0.0129588	DAG1/SPRY1/RDH10/RSPO2/FGFR2/YAP1/CTSH/SOX9/LAMA1/CTSZ	10
GO:0048333	mesodermal cell differentiation	2103-11-01	34/18903	0.000788759	0.0158192	0.0131646	WNT3A/SFRP2/GJA1/EYA1/KLF4/BMPR1A/FGFR2/HMGA2/ITGA3/ITGB4/EYA2	11
GO:1901653	cellular response to peptide	62/2103	373/18903	0.000802601	0.0160024	0.0133171	SLC25A33/AGTRAP/LEPROT/RPE65/BCAR3/AHCYL1/RAB13/SHC1/DDR2/SLC30A10/AGT/RHOQ/BCL2L11/INHBB/NFE2L2/MSTN/CFLAR/KAT2B/KLF15/AHSG/ADRB2/GLP1R/FYN/GJA1/GHRHR/IGFBP1/POR/PDK4/RARRES2/LYN/ADCY8/KANK1/TLR4/VIM/EIF4EBP2/PIK3C2A/RELA/SESN3/SCNN1A/SP1/LRP1/APPL2/PXN/GJB2/FOXO1/PCK2/ZFP36L1/FOS/CYP11A1/SLC2A4/TP53/SREBF1/STAT3/STXBP4/RAB31/KLF1/RAB8A/SLC27A1/GDF15/SNX5/NCOA5/OGT	62
GO:0070167	regulation of biomineral tissue development	23/2103	103/18903	0.000804235	0.0160024	0.0133171	CCN1/S1PR1/DDR2/ACVR1/WNT6/AHSG/BMP2K/BMPR1B/ADGRV1/ADRB2/TENT5A/HEY2/FZD9/PTN/NOTCH1/BMPR1A/LTBP3/ANO6/PHOSPHO1/SOX9/BMP7/GPM6B/TXLNG	23
GO:0044272	sulfur compound biosynthetic process	30/2103	148/18903	0.000805746	0.0160024	0.0133171	ADI1/NFE2L2/B3GNT7/ST3GAL6/UGDH/SLC7A11/BHMT2/ELOVL2/ELOVL5/PDK4/CHPF2/CSGALNACT1/ANGPT1/MTAP/CHST3/SLC1A2/SP1/CHST11/ACACB/B3GNT4/CHST14/ACSBG1/CHSY1/CHST9/GCDH/TECR/ACSS1/GGT7/SLC25A1/CHST7	30
GO:0042476	odontogenesis	28/2103	135/18903	0.000814884	0.0161315	0.0134246	ID3/HDAC1/WLS/CSF1/TGFB2/BCL2L11/GLI2/WNT6/TP63/MSX1/AMBN/MSX2/GLI3/SMO/RSPO2/TNFRSF11B/ZNF22/BMPR1A/FGFR2/HTRA1/TRAF6/LRP4/AQP6/COL1A1/AXIN2/APCDD1/BMP7/PPARA	28
GO:0009267	cellular response to starvation	34/2103	175/18903	0.000834881	0.0163698	0.0136229	SH3GLB1/ELAPOR1/GLUL/INHBB/NFE2L2/PRKAG3/SLC38A3/NPRL2/DAP/RRAGD/MAP3K5/PDK4/PRKAG2/WRN/PLIN2/AKR1C3/BRSK2/FADS1/SESN3/SP1/FOXO1/FOS/TP53/MYH13/SREBF1/DSC2/BCL2/PLIN3/GAS2L1/MTMR3/DEPDC5/PICK1/PPARA/STK26	34
GO:0048660	regulation of smooth muscle cell proliferation	34/2103	175/18903	0.000834881	0.0163698	0.0136229	HES5/HDAC1/MIR137/S1PR1/IL6R/DDR2/IL10/AGT/CALCRL/NPPC/MIR26A1/MYD88/FGF2/GJA1/MAP3K5/TNFAIP3/GNA12/IL6/ELN/VIPR2/TRIB1/TLR4/PRKG1/BMPR1A/TCF7L2/FGFR2/EFEMP2/IRAK4/FRS2/ANG/NDRG2/GNA13/APOE/APLN	34
GO:0070482	response to oxygen levels	57/2103	337/18903	0.000834949	0.0163698	0.0136229	ENO1/AGTRAP/PDPN/AK4/DDAH1/TGFBR3/DDR2/TGFB2/CAPN2/ERCC3/CXCR4/DPP4/NFE2L2/CFLAR/NPPC/OXTR/LIMD1/PLOD2/CD38/SOD3/REST/VEGFC/CASP3/VEGFA/SLC29A1/TSC1/NOTCH1/SLC39A12/STOX1/DDIT4/PLAU/CAT/VEGFB/ITPR2/TMBIM6/FOXO1/RGCC/ANG/MMP14/AJUBA/EGLN3/ZFP36L1/PGF/FOS/BNIP2/MT3/SLC2A4/TP53/SLC6A4/COL1A1/ACAA2/SMAD4/BCL2/ANGPTL4/BMP7/PICK1/PPARA	57
GO:0009310	amine catabolic process	2103-08-01	20/18903	0.000849658	0.0165521	0.0137745	CHDH/DMGDH/ALDH7A1/MOXD1/SMOX/SAT1/MAOA/MAOB	8
GO:1903427	negative regulation of reactive oxygen species biosynthetic process	2103-08-01	20/18903	0.000849658	0.0165521	0.0137745	SLC30A10/CFLAR/FYN/COA8/MPV17L/PPARA/ABCB7/ABCD1	8
GO:0051384	response to glucocorticoid	29/2103	142/18903	0.000861563	0.0167307	0.0139232	IL10/ZFP36L2/BCL2L11/ACVR1/MSTN/CFLAR/FAM107A/REST/IGFBP7/CASP3/PPARGC1B/BCKDHB/IL6/GHRHR/POR/PTGDS/DDIT4/FIBIN/CCND1/GJB2/PCK2/ZFP36L1/FOS/ACSBG1/AXIN2/AQP4/BCL2/WNT7B/MAOB	29
GO:0048593	camera-type eye morphogenesis	27/2103	129/18903	0.00086531	0.0167503	0.0139395	EPHA2/FOXE3/RPE65/BCAR3/HIPK1/NOTCH2/CRB1/SP3/FAT1/VEGFA/GLI3/TSPAN12/ZHX2/NTRK2/CRB2/NOTCH1/USH1C/PAX6/ROM1/LRP5/TSKU/GDF11/FRS2/STAT3/SOX9/JAG1/BMP7	27
GO:0072348	sulfur compound transport	15/2103	56/18903	0.000908137	0.0174688	0.0145374	SLC35F3/SLC1A4/SLC6A11/ABCC5/SLC7A11/GJA1/SLC26A7/LRRC8A/SLC1A2/MGST1/SLC25A30/SLC38A7/SLC9A3R1/SLC27A1/ABCD1	15
GO:2000630	positive regulation of miRNA metabolic process	15/2103	56/18903	0.000908137	0.0174688	0.0145374	IL10/TGFB2/GNL3/FGF2/KLF4/BMPR1A/TEAD1/RELA/FOS/TP53/SREBF1/STAT3/SMAD4/SMARCA4/APLN	15
GO:0097191	extrinsic apoptotic signaling pathway	41/2103	224/18903	0.000916777	0.0175797	0.0146297	BCL10/HIPK1/MCL1/IL6R/PEA15/TGFB2/AGT/BCL2L11/ACVR1/ITGA6/ITGAV/CFLAR/TMBIM1/ITM2C/PAK2/FGFR3/BMPR1B/SFRP2/TLR3/TNFAIP3/HGF/TNFRSF10C/FGFR1/C8orf44-SGK3/SGK3/EYA1/IL33/ZMYND11/ITPRIP/TCF7L2/BAG3/RELA/YAP1/TNFRSF1A/LTBR/LGALS3/CIB1/TNFSF12/BCL2/EYA2/TIMP3	41
GO:0007265	Ras protein signal transduction	59/2103	353/18903	0.000923312	0.0175878	0.0146364	PDPN/WASF2/GPSM2/EPS8L3/CSF1/NOTCH2/RIT1/ARHGEF11/TGFB2/ITPKB/DOK1/PSD4/RAPGEF4/ALS2/ROBO1/MRAS/RASA2/FGF2/SPRY1/FBXO8/ERBIN/F2R/PSD2/STK19/GNA12/MMD2/AUTS2/DLC1/ADRA1A/KANK1/ABCA1/NOTCH1/EPS8L2/RRAS2/CDC42EP2/RAB30/ARHGAP42/IQSEC3/RERG/EPS8/RAPGEF3/CDK2/RAP1B/ARHGAP5/RHOJ/SYNJ2BP/ADGRG1/TP53/NTN1/ITGA3/GNA13/CDC42EP4/SYDE1/APOE/RRAS/ARHGAP6/OPHN1/OGT/LPAR4	59
GO:0009135	purine nucleoside diphosphate metabolic process	23/2103	104/18903	0.000925824	0.0175878	0.0146364	ENO1/PGM1/AK4/PFKFB2/PRKAG3/ZBTB20/SLC4A4/NT5E/PRKAG2/NUDT18/AK3/SLC2A6/ENTPD2/DHTKD1/HKDC1/DDIT4/ADPGK/ALDOC/STAT3/FOXK2/ZBTB7A/PPARA/OGT	23
GO:0009179	purine ribonucleoside diphosphate metabolic process	23/2103	104/18903	0.000925824	0.0175878	0.0146364	ENO1/PGM1/AK4/PFKFB2/PRKAG3/ZBTB20/SLC4A4/NT5E/PRKAG2/NUDT18/AK3/SLC2A6/ENTPD2/DHTKD1/HKDC1/DDIT4/ADPGK/ALDOC/STAT3/FOXK2/ZBTB7A/PPARA/OGT	23
GO:0043542	endothelial cell migration	49/2103	281/18903	0.000953631	0.0178076	0.0148194	EPHA2/PLPP3/MIR137/RAB13/SEMA4A/GLUL/AGT/LGALS8/DPP4/NFE2L2/MIR26A1/ROBO1/FSTL1/FGF2/VEGFC/SPARC/FGF18/VEGFA/NR2E1/SASH1/EPHB4/PTN/FGFR1/ANGPT1/PTP4A3/GFUS/KLF4/NOTCH1/PIK3C2A/LGALS12/PRCP/SP1/PXN/SCARB1/RGCC/RHOJ/SYNJ2BP/SPRED1/DLL4/CIB1/TNFSF12/PRKCA/CALR/APOE/PRKD2/RRAS/RIN2/CD40/AMOT	49
GO:0072497	mesenchymal stem cell differentiation	2103-06-01	12/18903	0.000959022	0.0178076	0.0148194	REST/FZD1/SOX6/LTBP3/SOX5/SOX9	6
GO:0097084	vascular associated smooth muscle cell development	2103-06-01	12/18903	0.000959022	0.0178076	0.0148194	HES1/VEGFA/HEY2/NOTCH1/EFEMP2/NFATC4	6
GO:0021510	spinal cord development	22/2103	98/18903	0.000959357	0.0178076	0.0148194	PHGDH/WNT3A/GDF7/GLI2/INTU/GLI3/SMO/PTCH1/PBX3/NOTCH1/BAG3/SOX6/DBX1/PAX6/TULP3/GDF11/ASCL1/RFX4/DLL4/PLXDC1/NOG/MED12	22
GO:0060349	bone morphogenesis	22/2103	98/18903	0.000959357	0.0178076	0.0148194	DHRS3/NPPC/FGFR3/MSX1/BMPR1B/TIFAB/FGF18/MSX2/RIPPLY2/GLI3/POR/FGFR2/LTBP3/LRP5/INPPL1/TSKU/MMP14/CHSY1/PHOSPHO1/COL1A1/AXIN2/SOX9	22
GO:0120162	positive regulation of cold-induced thermogenesis	22/2103	98/18903	0.000959357	0.0178076	0.0148194	PRDM16/CPT2/PRKAB2/CXCR4/OXTR/PDGFC/HDAC3/ADRB2/PPARGC1B/VEGFA/GJA1/FABP5/DECR1/SCD/APPL2/DIO2/GATM/IL4R/YBX2/TRPV2/ZNF516/OGT	22
GO:0050862	positive regulation of T cell receptor signaling pathway	2103-07-01	16/18903	0.000960686	0.0178076	0.0148194	BCL10/RAB29/CD81/RELA/KCNN4/NECTIN2/PRKD2	7
GO:1901201	regulation of extracellular matrix assembly	2103-07-01	16/18903	0.000960686	0.0178076	0.0148194	AGT/EMILIN1/ANTXR1/DAG1/NOTCH1/RGCC/SOX9	7
GO:0021782	glial cell development	25/2103	117/18903	0.000966666	0.0178643	0.0148666	HES5/PHGDH/KCNJ10/MIR26A1/CSPG5/LAMB2/DAG1/PRDM8/ID4/POU3F2/IL6/SMO/CLU/LYN/NTRK2/TLR4/VIM/PARD3/LRP1/ASCL1/MT3/ITGB4/PRX/PICK1/MED12	25
GO:0046031	ADP metabolic process	21/2103	92/18903	0.000987295	0.0181906	0.0151381	ENO1/PGM1/AK4/PFKFB2/PRKAG3/ZBTB20/SLC4A4/NT5E/PRKAG2/AK3/SLC2A6/DHTKD1/HKDC1/DDIT4/ADPGK/ALDOC/STAT3/FOXK2/ZBTB7A/PPARA/OGT	21
GO:0009952	anterior/posterior pattern specification	40/2103	218/18903	0.00100074	0.0183829	0.0152981	HES5/HEYL/WLS/HIPK1/BTG2/WNT3A/OTX1/HES1/MSX1/SFRP2/TIFAB/MSX2/RIPPLY2/HEY2/LFNG/GLI3/SEMA3C/SMO/PCSK5/CRB2/PBX3/NOTCH1/NRARP/BMPR1A/TDRD1/EMX2/PAX6/LRP5/TULP3/GDF11/FRS2/TP53/HOXB3/NOG/AXIN2/SMAD4/TSHZ1/POFUT1/AURKA/MED12	40
GO:0030510	regulation of BMP signaling pathway	24/2103	111/18903	0.00101599	0.0185895	0.0154701	HES5/CCN1/NOTCH2/TNFAIP6/MIR26A1/FSTL1/HES1/MSX1/SFRP2/MSX2/FZD1/CRB2/NOTCH1/SFRP5/HTRA1/CHRDL2/RGMA/ZNF423/ITGA3/TOB1/NOG/SMURF2/SMAD4/CHRDL1	24
GO:0043434	response to peptide hormone	68/2103	421/18903	0.00101806	0.0185895	0.0154701	SLC25A33/AGTRAP/LEPROT/RPE65/TGFBR3/BCAR3/AHCYL1/RAB13/SHC1/DDR2/BTG2/IL10/SLC30A10/AGT/HADHA/RHOQ/INHBB/NFE2L2/MSTN/CFLAR/OXTR/KAT2B/DAG1/KLF15/AHSG/GLP1R/GHRHR/IGFBP1/POR/PDK4/RARRES2/LYN/ADCY8/KANK1/GCNT1/TSC1/EIF4EBP2/PIK3C2A/CAT/RELA/INPPL1/SESN3/SCNN1A/SP1/APPL2/CRY1/PXN/GJB2/FOXO1/EDNRB/PCK2/ZFP36L1/FOS/CYP11A1/SLC2A4/SREBF1/STAT3/COL1A1/STXBP4/RAB31/RAB8A/SLC27A1/GDF15/SNX5/NCOA5/BMP7/PPARA/OGT	68
GO:0035315	hair cell differentiation	14/2103	51/18903	0.00102526	0.0186098	0.0154869	HES5/MYCL/ERCC3/HES1/FGF2/LHFPL5/HEY2/TMC1/NOTCH1/PDZD7/USH1C/SLC9A3R1/JAG1/TRIOBP	14
GO:0060425	lung morphogenesis	14/2103	51/18903	0.00102526	0.0186098	0.0154869	DAG1/SPRY1/RDH10/RSPO2/NFIB/FGFR2/YAP1/CTSH/NOG/SOX9/LAMA1/CTSZ/LIF/WNT7B	14
GO:0110149	regulation of biomineralization	23/2103	105/18903	0.00106297	0.0192373	0.0160091	CCN1/S1PR1/DDR2/ACVR1/WNT6/AHSG/BMP2K/BMPR1B/ADGRV1/ADRB2/TENT5A/HEY2/FZD9/PTN/NOTCH1/BMPR1A/LTBP3/ANO6/PHOSPHO1/SOX9/BMP7/GPM6B/TXLNG	23
GO:0001659	temperature homeostasis	34/2103	178/18903	0.0011362	0.0205019	0.0170616	PRDM16/CPT2/DOCK7/PRKAB2/CXCR4/OXTR/PDGFC/HDAC3/ADRB2/PPARGC1B/ACOT13/VEGFA/GJA1/FABP5/DECR1/ALDH1A1/TLR4/NOTCH1/SCD/LGR4/APPL2/FOXO1/EDNRB/DIO2/GATM/TLE3/IL4R/ZNF423/YBX2/TRPV2/STAT3/ZNF516/SLC27A1/OGT	34
GO:0042398	cellular modified amino acid biosynthetic process	13/2103	46/18903	0.00114327	0.0205688	0.0171172	ALDH9A1/NFE2L2/CHDH/PLOD2/SLC7A11/ALDH7A1/MTHFD1L/BBOX1/SLC1A2/GATM/SLC27A1/GGT7/TMLHE	13
GO:0045765	regulation of angiogenesis	58/2103	349/18903	0.00116626	0.0209209	0.0174102	EPHA2/AGO1/DDAH1/F3/MIR137/HIPK1/S100A1/SEMA4A/GLUL/IL10/TGFB2/AGT/EMILIN1/CXCR4/NFE2L2/FGF2/SFRP2/VEGFC/TLR3/THBS4/ECSCR/SPARC/FGF18/VEGFA/NR2E1/TNFAIP3/SASH1/ITGB8/IL6/HGF/TSPAN12/NINJ1/KLF4/SLC39A12/APLNR/VEGFB/RAPGEF3/SP1/HMGA2/RGCC/CNMD/CMA1/RHOJ/SYNJ2BP/PGF/TJP1/SPRED1/CTSH/TNFSF12/ERBB2/STAT3/PRKCA/ANGPTL4/PRKD2/RRAS/CD40/TNMD/AMOT	58
GO:0021537	telencephalon development	45/2103	255/18903	0.00117083	0.0209414	0.0174273	HES5/HDAC1/NOTCH2NLA/NOTCH2NLB/NOTCH2NLC/BCAN/ATP1A2/BTG2/WNT3A/EMX1/POU3F3/CXCR4/OXTR/ROBO1/HES1/FAT4/SLC7A11/DCLK2/CASP3/ID4/POU3F2/NR2E1/GLI3/EGFR/SMO/FUT10/NFIB/NTRK2/SECISBP2/LHX2/TSC1/ZMIZ1/EMX2/TACC2/PAX6/SLC1A2/TSKU/ASCL1/RFX4/SALL1/BBS2/ADGRG1/ATP1B2/XRN2/PLXNA3	45
GO:0010811	positive regulation of cell-substrate adhesion	26/2103	125/18903	0.00117552	0.0209641	0.0174462	CCN1/CSF1/NID1/EMILIN1/LIMS1/CSPG5/DAG1/CCDC80/EGFLAM/RELL2/RREB1/CARMIL1/VEGFA/GFUS/TSC1/DOCK1/EFEMP2/FERMT2/CIB1/SKAP1/ITGA3/CALR/RRAS/RIN2/SDC4/TRIOBP	26
GO:0071375	cellular response to peptide hormone stimulus	52/2103	306/18903	0.00123638	0.021979	0.0182908	SLC25A33/AGTRAP/LEPROT/RPE65/BCAR3/AHCYL1/RAB13/SHC1/DDR2/SLC30A10/AGT/RHOQ/INHBB/NFE2L2/MSTN/CFLAR/KAT2B/AHSG/GLP1R/GHRHR/IGFBP1/POR/PDK4/RARRES2/LYN/ADCY8/KANK1/EIF4EBP2/PIK3C2A/RELA/SESN3/SCNN1A/SP1/APPL2/PXN/GJB2/FOXO1/PCK2/ZFP36L1/FOS/CYP11A1/SLC2A4/SREBF1/STAT3/STXBP4/RAB31/RAB8A/SLC27A1/GDF15/SNX5/NCOA5/OGT	52
GO:0043651	linoleic acid metabolic process	2103-08-01	21/18903	0.00123962	0.021979	0.0182908	CYP4A11/CYP2J2/GSTM2/ELOVL2/ELOVL5/FADS2/FADS1/ABCD1	8
GO:0046688	response to copper ion	2103-12-01	41/18903	0.00125381	0.0221384	0.0184234	NFE2L2/SOD3/AQP2/MT3/MT2A/MT1E/MT1M/MT1A/MT1F/MT1G/MT1H/MT1X	12
GO:0048659	smooth muscle cell proliferation	34/2103	179/18903	0.00125585	0.0221384	0.0184234	HES5/HDAC1/MIR137/S1PR1/IL6R/DDR2/IL10/AGT/CALCRL/NPPC/MIR26A1/MYD88/FGF2/GJA1/MAP3K5/TNFAIP3/GNA12/IL6/ELN/VIPR2/TRIB1/TLR4/PRKG1/BMPR1A/TCF7L2/FGFR2/EFEMP2/IRAK4/FRS2/ANG/NDRG2/GNA13/APOE/APLN	34
GO:0021872	forebrain generation of neurons	14/2103	52/18903	0.00126143	0.0221728	0.0184521	HES5/WNT3A/HES1/METTL14/DCLK2/NR2E1/GLI3/SECISBP2/ZMIZ1/FGFR2/PAX6/ASCL1/B2M/PLXNA3	14
GO:0050731	positive regulation of peptidyl-tyrosine phosphorylation	36/2103	193/18903	0.00128921	0.0225963	0.0188045	HES5/PLPP3/IL6R/WNT3A/AGT/ACVR1/HES1/PAK2/DGKQ/FGFR3/IL6ST/THBS4/TSLP/VEGFA/FYN/IL6/EGFR/HGF/ADRA1A/LYN/ANGPT1/GFRA1/CD81/LRP4/NOX4/TNFRSF1A/EHD4/CSPG4/GPRC5B/CTF1/TP53/YES1/CRLF1/IL11/CD40/LIF	36
GO:0048592	eye morphogenesis	31/2103	159/18903	0.00130176	0.022751	0.0189332	EPHA2/FOXE3/RPE65/BCAR3/HIPK1/NOTCH2/CRB1/EFEMP1/SP3/GNAT1/FGF2/FAT1/VEGFA/GLI3/TSPAN12/ZHX2/NTRK2/CRB2/NOTCH1/USH1C/PAX6/ROM1/LRP5/TSKU/GDF11/FRS2/STAT3/SOX9/BCL2/JAG1/BMP7	31
GO:0009953	dorsal/ventral pattern formation	21/2103	94/18903	0.00132144	0.0230292	0.0191647	WNT3A/GLI2/ACVR1/BMPR1B/INTU/TLL1/GLI3/SMO/PTCH1/LHX2/BMPR1A/DBX1/PAX6/LRP4/TULP3/ASCL1/RFX4/DLL4/NOG/AXIN2/OVOL2	21
GO:0010720	positive regulation of cell development	52/2103	307/18903	0.00133122	0.0231338	0.0192518	HDAC1/LPAR3/CRABP2/WNT3A/LIMS1/CXCR4/SERPINE2/SS18L2/CSPG5/PLXNB1/DAG1/ROBO1/HES1/FGF2/VEGFC/IL6ST/RREB1/ID4/CARMIL1/VEGFA/NR2E1/IL6/GLI3/PTPRZ1/SMO/PTN/LYN/TRIB1/IL33/NTRK2/NOTCH1/DOCK1/RASSF10/PAX6/ASCL1/FERMT2/PARP6/CIB1/METRN/NTN1/TRPV2/RNF112/HAP1/BCL2/CALR/ZNF335/AURKA/CDH4/LIF/TRIOBP/ARMCX5-GPRASP2/PLXNA3	52
GO:0048010	vascular endothelial growth factor receptor signaling pathway	15/2103	58/18903	0.00134265	0.0231503	0.0192655	EMILIN1/MAPKAPK3/PAK2/VEGFC/FGF18/VEGFA/FYN/VAV2/VEGFB/FZD4/PGF/NEDD4/MT3/AXL/PRKD2	15
GO:0035909	aorta morphogenesis	2103-11-01	36/18903	0.00134353	0.0231503	0.0192655	TGFB2/HES1/HEY2/EYA1/NOTCH1/BMPR1A/EFEMP2/LRP1/DLL4/FKBP10/JAG1	11
GO:0046320	regulation of fatty acid oxidation	2103-11-01	36/18903	0.00134353	0.0231503	0.0192655	FMO2/PDK4/PRKAG2/CPT1A/ETFBKMT/APPL2/ACACB/SOX9/PLIN5/PPARA/ABCD1	11
GO:0010259	multicellular organism aging	2103-09-01	26/18903	0.00137026	0.0234787	0.0195388	INHBB/SERP1/TP63/GNA12/IGFBP1/ADRA1A/WRN/SLC1A2/GNA13	9
GO:0060740	prostate gland epithelium morphogenesis	2103-09-01	26/18903	0.00137026	0.0234787	0.0195388	TP63/ID4/CYP7B1/NOTCH1/FGFR2/FRS2/NOG/SOX9/BMP7	9
GO:0014706	striated muscle tissue development	45/2103	257/18903	0.00137831	0.0235506	0.0195987	TGFBR3/S1PR1/NOTCH2/TNNT2/TGFB2/WNT3A/AGT/ACVR1/VGLL4/MSX1/PDLIM5/FGF2/SMAD5/SGCD/MSX2/VEGFA/GJA1/HEY2/SEMA3C/ADRA1A/EYA1/TSC1/NOTCH1/NEBL/BMPR1A/FGFR2/SOX6/NOX4/YAP1/FRS2/TBX5/GJB6/SGCG/POU4F1/DLL4/FES/SOX15/MED1/GJC1/NOG/SMAD4/CALR/EYA2/BMP7/PPARA	45
GO:0014013	regulation of gliogenesis	23/2103	107/18903	0.00139044	0.0236541	0.0196848	HES5/HDAC1/GPR37L1/CXCR4/SERPINE2/DAG1/HES1/VEGFC/IL6ST/ID4/NR2E1/IL6/PTPRZ1/PTN/LYN/IL33/CDKN2B/NOTCH1/TP53/NTN1/RNF112/NOG/LIF	23
GO:0060390	regulation of SMAD protein signal transduction	2103-10-01	31/18903	0.0013921	0.0236541	0.0196848	WWTR1/PBLD/BMPR1A/FAM89B/LRP1/NUP93/TOB1/SMAD4/OVOL2/SLC2A10	10
GO:0030324	lung development	35/2103	187/18903	0.00140405	0.023791	0.0197987	PDPN/SELENON/GLI2/SP3/DAG1/HES1/FGF2/SPRY1/SLC7A11/FGF18/VEGFA/GLI3/RDH10/RIDA/RSPO2/NFIB/NOTCH1/BMPR1A/FGFR2/LTBP3/YAP1/ASCL1/TBX5/MMP14/CTSH/SREBF1/ITGA3/NOG/SOX9/FOXJ1/LAMA1/CEBPA/CTSZ/LIF/WNT7B	35
GO:0021536	diencephalon development	18/2103	76/18903	0.00141303	0.0238113	0.0198156	OTX1/INHBB/GLI2/HESX1/SOX2/HES1/FGF2/POU3F2/GHRHR/SMO/BMPR1A/PAX6/POU4F1/SALL1/HAP1/NOG/NR0B1/PLXNA3	18
GO:0045685	regulation of glial cell differentiation	18/2103	76/18903	0.00141303	0.0238113	0.0198156	HES5/HDAC1/GPR37L1/CXCR4/SERPINE2/DAG1/HES1/IL6ST/ID4/NR2E1/IL6/PTPRZ1/PTN/IL33/NOTCH1/RNF112/NOG/LIF	18
GO:1990845	adaptive thermogenesis	31/2103	160/18903	0.00144614	0.0243023	0.0202242	PRDM16/CPT2/DOCK7/PRKAB2/SCTR/CXCR4/OXTR/PDGFC/HDAC3/ADRB2/PPARGC1B/ACOT13/VEGFA/GJA1/FABP5/DECR1/ALDH1A1/TLR4/NOTCH1/SCD/LGR4/APPL2/DIO2/GATM/TLE3/IL4R/ZNF423/YBX2/TRPV2/ZNF516/OGT	31
GO:0048562	embryonic organ morphogenesis	50/2103	294/18903	0.00149022	0.0249585	0.0207703	EPHA2/HIPK1/NOTCH2/VANGL2/PRRX1/WNT3A/EFEMP1/OTX1/ACVR1/SP3/HESX1/LRIG1/HES1/MSX1/TIFAB/LHFPL5/MTHFD1L/GLI3/SMO/EYA1/RDH10/CRB2/NOTCH1/STOX1/PDZD7/FGFR2/MICAL2/USH1C/PAX6/APLNR/FOLR1/YAP1/TULP3/FRS2/CHST11/GJB6/MMP14/NTN1/FZD2/HOXB3/NOG/SOX9/SLC9A3R1/TSHZ1/TEAD2/OVOL2/BMP7/TRIOBP/MED12/POU3F4	50
GO:0010038	response to metal ion	59/2103	360/18903	0.00149335	0.0249585	0.0207703	AHCYL1/TXNIP/S100A16/KCNJ10/NEK7/TNNT2/SYT2/SLC41A1/SLC30A1/SLC30A10/ITPKB/ACTA1/INHBB/CYBRD1/NFE2L2/CPNE9/SLC6A1/HESX1/SOD3/CASP3/ADGRV1/HFE/EGFR/TRPV6/CPNE3/SLC30A8/TNFRSF11B/ADCY8/ACO1/AKR1C3/ANK3/FIBIN/CAT/TESMIN/CCND1/AQP2/ASCL1/HVCN1/NFATC4/FOS/B2M/NEDD4/CACNA1H/MT3/MT2A/MT1E/MT1M/MT1A/MT1F/MT1G/MT1H/MT1X/NQO1/SLC13A5/IMPA2/BCL2/CALR/CEBPA/MAOB	59
GO:0021543	pallium development	33/2103	174/18903	0.00150688	0.0249799	0.0207881	HDAC1/NOTCH2NLA/NOTCH2NLB/NOTCH2NLC/BCAN/BTG2/WNT3A/EMX1/POU3F3/ROBO1/FAT4/DCLK2/CASP3/ID4/POU3F2/NR2E1/GLI3/EGFR/SMO/FUT10/NTRK2/LHX2/TSC1/ZMIZ1/EMX2/TACC2/PAX6/TSKU/ASCL1/BBS2/ADGRG1/XRN2/PLXNA3	33
GO:0021953	central nervous system neuron differentiation	33/2103	174/18903	0.00150688	0.0249799	0.0207881	HES5/BTG2/WNT3A/GDF7/EMX1/GLI2/HES1/BMPR1B/DCLK2/ID4/NR2E1/GLI3/SMO/NFIB/NTRK2/SECISBP2/PTCH1/ZMIZ1/BMPR1A/FGFR2/CEND1/DBX1/PAX6/TSKU/TULP3/ASCL1/POU4F1/DLL4/B2M/SCN1B/ZNF335/OPHN1/PLXNA3	33
GO:0031214	biomineral tissue development	33/2103	174/18903	0.00150688	0.0249799	0.0207881	WLS/CCN1/S1PR1/DDR2/ACVR1/WNT6/AHSG/FGFR3/AMBN/BMP2K/BMPR1B/ADGRV1/ADRB2/MSX2/TENT5A/HEY2/FZD9/PTN/RSPO2/NOTCH1/BMPR1A/FGFR2/LGR4/LTBP3/ANO6/PHOSPHO1/COL1A1/AXIN2/SOX9/BMP7/PPARA/GPM6B/TXLNG	33
GO:0050878	regulation of body fluid levels	63/2103	390/18903	0.00152105	0.0251467	0.0209269	PDPN/PAFAH2/CYP4A11/F3/CSRP1/WNT3A/EMILIN1/XDH/MERTK/NFE2L2/SERPINE2/OXTR/P2RY1/TP63/DGKQ/WFS1/ANXA5/SLC7A11/F11/IL6ST/F2R/TIFAB/DDR1/TREML1/VEGFA/SLC29A1/GNA12/IL6/GHRHR/CLDN4/LYN/AK3/KLF4/TLR4/VAV2/ENTPD2/PRKG1/PLAU/ENTPD1/HPS5/CD59/APLNR/SERPING1/CCND1/P2RY2/SCNN1A/ANO6/AQP2/AQP6/NFE2/ZNF385A/EDNRB/MED1/GNA13/PRKCA/AQP4/CYP4F11/AXL/KCNN4/APOE/CD40/FBLN1/APLN	63
GO:0110148	biomineralization	34/2103	181/18903	0.00152844	0.0252007	0.0209719	WLS/CCN1/S1PR1/DDR2/ACVR1/WNT6/AHSG/FGFR3/AMBN/BMP2K/BMPR1B/ADGRV1/ADRB2/MSX2/TENT5A/NT5E/HEY2/FZD9/PTN/RSPO2/NOTCH1/BMPR1A/FGFR2/LGR4/LTBP3/ANO6/PHOSPHO1/COL1A1/AXIN2/SOX9/BMP7/PPARA/GPM6B/TXLNG	34
GO:0033674	positive regulation of kinase activity	77/2103	496/18903	0.00155799	0.0256189	0.0213198	EPHA2/EPHA8/BCL10/CCN1/CSF1/PIFO/IL6R/DDR2/PFKFB2/TGFB2/WNT3A/AGT/MOB1A/MERTK/ALS2/DAG1/ROBO1/PAK2/DGKQ/FGFR3/BMPR1B/FGF2/PDGFC/VEGFC/TLR3/PRRC1/ADRB2/FGF18/DDR1/HLA-DRB1/VEGFA/TPD52L1/MAP3K5/SASH1/TAB2/MAP3K4/MMD2/EGFR/SPDYE10/EPHB4/PRKAG2/ADRA1A/CLU/FGFR1/LYN/ANGPT1/ADCY8/NTRK2/TLR4/VAV2/FZD8/STOX1/BMPR1A/FGFR2/CD81/TRAF6/MAP4K2/CCND1/FZD4/NOX4/GPRC5D/MAP3K12/HMGA2/RGCC/ANG/AJUBA/FERMT2/CIB1/GPRC5B/MT3/ERBB2/AXIN2/MOB3A/SLC27A1/AXL/SDC4/CD40	77
GO:0046849	bone remodeling	20/2103	89/18903	0.00157809	0.0258799	0.0215371	EPHA2/S1PR1/NOTCH2/GPR137B/CD38/ADRB2/PPARGC1B/GJA1/TNFAIP3/IL6/PDK4/PTN/TNFRSF11B/TPP1/LGR4/TRAF6/LTBP3/LRP5/NOX4/PRKCA	20
GO:0090100	positive regulation of transmembrane receptor protein serine/threonine kinase signaling pathway	25/2103	121/18903	0.00159608	0.0261049	0.0217243	HES5/CCN1/TGFBR3/NOTCH2/TGFB2/GDF7/INHBB/ACVR1/MSTN/HES1/MSX1/MSX2/HFE/ZC3H3/CDKN2B/CRB2/NOTCH1/BMPR1A/GDF11/ZNF423/NUP93/SMAD4/GDF15/SLC2A10/BMP7	25
GO:1903054	negative regulation of extracellular matrix organization	2103-06-01	13/18903	0.00161392	0.026256	0.02185	EMILIN1/ANTXR1/DPP4/NOTCH1/TNFRSF1A/CST3	6
GO:1903909	regulation of receptor clustering	2103-06-01	13/18903	0.00161392	0.026256	0.02185	TNFAIP6/SLC7A11/FZD9/ZDHHC2/CD81/LRP4	6
GO:0045604	regulation of epidermal cell differentiation	15/2103	59/18903	0.0016182	0.026256	0.02185	HES5/MYCL/TP63/HES1/FGF2/MSX2/CD109/HEY2/PTCH1/NOTCH1/KRT84/ZFP36L1/MED1/OVOL2/NCOA3	15
GO:0031667	response to nutrient levels	74/2103	474/18903	0.00163251	0.0264181	0.021985	BCL10/SH3GLB1/ELAPOR1/PRKAB2/GLUL/SCTR/INHBB/NFE2L2/PRKAG3/CYP8B1/SLC38A3/NPRL2/FAM107A/SFRP2/LRAT/DAP/ADRB2/SIRT5/HFE/BCKDHB/RRAGD/MAP3K5/PSPH/POR/PDK4/PRKAG2/WRN/TNFRSF11B/PLIN2/CDKN2B/TSC1/AKR1C3/BRSK2/CAT/FADS1/CPT1A/CCND1/FOLR1/SESN3/SPX/SP1/ASCL1/APPL2/ACACB/FOXO1/PCK2/FOS/BNIP2/FES/CHSY1/BBS2/MT3/NQO1/TP53/MYH13/SREBF1/SLC6A4/MED1/COL1A1/FOXK2/DSC2/BCL2/PLIN3/GDF15/APOE/BMP7/MN1/GAS2L1/MTMR3/DEPDC5/PICK1/PPARA/OGT/STK26	74
GO:0048638	regulation of developmental growth	55/2103	332/18903	0.00165538	0.0266538	0.0221811	LPAR3/TGFBR3/CSF1/SEMA6C/TRIM46/SEMA4A/CRABP2/SYT2/WNT3A/BCL2L11/CXCR4/MSTN/NPPC/CPNE9/VGLL4/SERP1/FGFR3/FGF2/FSTL4/ADRB2/WWC1/VEGFA/POU3F2/HEY2/EZR/GHRHR/SEMA3C/SMO/PTCH1/NOTCH1/SGPL1/MYOZ1/BMPR1A/GPAM/FGFR2/YAP1/ACACB/TBX5/SEMA4B/BBS2/MT3/SOX15/NTN1/TRPV2/SLC6A4/STAT3/NOG/RNF157/BCL2/GDF15/APOE/CDH4/PPARA/MTM1/PLXNA3	55
GO:0046470	phosphatidylcholine metabolic process	18/2103	77/18903	0.00165579	0.0266538	0.0221811	PLA2G5/SLC44A3/CAPN2/MBOAT2/DBI/PCYT1A/FABP5/CHPT1/SCARB1/ABHD4/LPCAT4/PLA2G15/ABHD3/SLC44A2/SLC27A1/APOC1/PLA2G3/PCYT1B	18
GO:0046890	regulation of lipid biosynthetic process	34/2103	182/18903	0.00168303	0.0270213	0.022487	CCN1/MIR9-1/CAPN2/IDH1/ZBTB20/DGKQ/REST/IGFBP7/HSD17B13/ELOVL5/POR/PDK4/ASAH1/ERLIN2/CYP7A1/RDH10/FABP5/AKR1C3/PRMT3/SCARB1/CES1/MBTPS1/SREBF1/PLIN5/SLC27A1/APOE/APOC1/SPHK2/SEC14L2/PLA2G3/PPARA/NR0B1/RGN/ABCD1	34
GO:0003161	cardiac conduction system development	2103-11-01	37/18903	0.00172225	0.0275065	0.0228907	NOTCH2/MSX1/SMAD5/MSX2/GJA1/HEY2/NOTCH1/BMPR1A/TBX5/GJB6/SMAD4	11
GO:0003176	aortic valve development	2103-11-01	37/18903	0.00172225	0.0275065	0.0228907	HEYL/EMILIN1/ROBO1/HEY2/ELN/NOTCH1/TNFRSF1A/DLL4/SOX9/NFATC1/JAG1	11
GO:2001236	regulation of extrinsic apoptotic signaling pathway	30/2103	155/18903	0.00173784	0.0276706	0.0230273	BCL10/MCL1/PEA15/AGT/ACVR1/ITGA6/ITGAV/CFLAR/TMBIM1/ITM2C/PAK2/BMPR1B/SFRP2/TNFAIP3/HGF/FGFR1/C8orf44-SGK3/SGK3/EYA1/ZMYND11/ITPRIP/TCF7L2/RELA/YAP1/LTBR/LGALS3/TNFSF12/BCL2/EYA2/TIMP3	30
GO:1901342	regulation of vasculature development	58/2103	355/18903	0.00175265	0.0276706	0.0230273	EPHA2/AGO1/DDAH1/F3/MIR137/HIPK1/S100A1/SEMA4A/GLUL/IL10/TGFB2/AGT/EMILIN1/CXCR4/NFE2L2/FGF2/SFRP2/VEGFC/TLR3/THBS4/ECSCR/SPARC/FGF18/VEGFA/NR2E1/TNFAIP3/SASH1/ITGB8/IL6/HGF/TSPAN12/NINJ1/KLF4/SLC39A12/APLNR/VEGFB/RAPGEF3/SP1/HMGA2/RGCC/CNMD/CMA1/RHOJ/SYNJ2BP/PGF/TJP1/SPRED1/CTSH/TNFSF12/ERBB2/STAT3/PRKCA/ANGPTL4/PRKD2/RRAS/CD40/TNMD/AMOT	58
GO:0006907	pinocytosis	2103-08-01	22/18903	0.00175967	0.0276706	0.0230273	MAPKAPK3/AHSG/CARMIL1/APPL2/EHD4/SNX33/AXL/SNX5	8
GO:0046128	purine ribonucleoside metabolic process	2103-08-01	22/18903	0.00175967	0.0276706	0.0230273	NT5C1A/XDH/ACP3/NT5E/MTAP/PRTFDC1/PNP/ADA2	8
GO:0072574	hepatocyte proliferation	2103-08-01	22/18903	0.00175967	0.0276706	0.0230273	NOTCH2/WNT3A/CFLAR/TNFAIP3/IL6/PTN/FGL1/MED1	8
GO:0072575	epithelial cell proliferation involved in liver morphogenesis	2103-08-01	22/18903	0.00175967	0.0276706	0.0230273	NOTCH2/WNT3A/CFLAR/TNFAIP3/IL6/PTN/FGL1/MED1	8
GO:0050792	regulation of viral process	31/2103	162/18903	0.00177698	0.0278713	0.0231943	PPIH/CXCR4/TMEM39A/LARP7/TRIM31/HLA-DRB1/MDFIC/ZC3HAV1/PARP10/STOM/FCN1/NOTCH1/TRIM8/IFITM2/IFITM3/TRIM5/HMGA2/VPS37B/MPHOSPH8/BTBD17/BCL2/SHFL/AXL/NECTIN2/MAVS/SLPI/ZNFX1/MORC2/APOBEC3A/APOBEC3F/PPARA	31
GO:0030038	contractile actin filament bundle assembly	23/2103	109/18903	0.00180083	0.0281012	0.0233856	ASAP3/WASF2/S1PR1/RHOC/ITGB5/PAK2/CARMIL1/ELN/ZYX/DLC1/SORBS3/TSC1/ARAP1/RAPGEF3/PXN/RGCC/FERMT2/EVL/TJP1/CGNL1/RHPN2/SDC4/ARHGAP6	23
GO:0043149	stress fiber assembly	23/2103	109/18903	0.00180083	0.0281012	0.0233856	ASAP3/WASF2/S1PR1/RHOC/ITGB5/PAK2/CARMIL1/ELN/ZYX/DLC1/SORBS3/TSC1/ARAP1/RAPGEF3/PXN/RGCC/FERMT2/EVL/TJP1/CGNL1/RHPN2/SDC4/ARHGAP6	23
GO:0003180	aortic valve morphogenesis	2103-10-01	32/18903	0.00182544	0.028315	0.0235635	HEYL/EMILIN1/ROBO1/HEY2/ELN/NOTCH1/DLL4/SOX9/NFATC1/JAG1	10
GO:0003338	metanephros morphogenesis	2103-10-01	32/18903	0.00182544	0.028315	0.0235635	HES5/HES1/FRAS1/SMO/LGR4/SALL1/SOX9/FOXJ1/LIF/WNT7B	10
GO:0001894	tissue homeostasis	47/2103	275/18903	0.00182977	0.028315	0.0235635	PRDX1/RPE65/S1PR1/CSF1/CRB1/GPR137B/IQCB1/WWTR1/CD38/F2R/ADGRV1/ADRB2/PPARGC1B/VEGFA/LCA5/GJA1/TNFAIP3/IL6/PDK4/SMO/ANGPT1/TNFRSF11B/ALDH1A1/TLR4/CRB2/NOTCH1/PBLD/CDHR1/NANOS1/ARMS2/TPP1/USH1C/TRAF6/LTBP3/NOX4/YAP1/GJB6/TJP1/B2M/CTSH/BBS2/ATP1B2/PRKCA/SOX9/BCL2/JAM2/VSIG1	47
GO:0050680	negative regulation of epithelial cell proliferation	33/2103	176/18903	0.00183304	0.028315	0.0235635	RAP1GAP/RUNX3/ATP5IF1/TGFBR3/CDC73/TGFB2/XDH/MIR26A1/ROBO1/SOX2/INTU/SFRP2/MCC/SPARC/CD109/PEX2/RIDA/NFIB/CDKN2B/PTCH1/NOTCH1/FGFR2/PAX6/RGCC/CNMD/SYNJ2BP/DLL4/B2M/MED1/SOX9/APOE/RGN/TNMD	33
GO:0003401	axis elongation	2103-09-01	27/18903	0.00185467	0.0285051	0.0237218	WNT3A/SPRY1/SFRP2/RDH10/FGFR2/YAP1/MED1/SOX9/MED12	9
GO:0009065	glutamine family amino acid catabolic process	2103-09-01	27/18903	0.00185467	0.0285051	0.0237218	ALDH4A1/DDAH1/GLUL/DDAH2/ADHFE1/GLUD1/ASRGL1/FAH/PRODH	9
GO:0060541	respiratory system development	38/2103	211/18903	0.00186746	0.0286297	0.0238254	PDPN/SELENON/GLI2/SP3/DAG1/HESX1/HES1/FGFRL1/FGF2/SPRY1/SLC7A11/FGF18/VEGFA/GLI3/RDH10/RIDA/RSPO2/NFIB/NOTCH1/BMPR1A/FGFR2/LTBP3/YAP1/TULP3/ASCL1/TBX5/MMP14/CTSH/SREBF1/ITGA3/NOG/SOX9/FOXJ1/LAMA1/CEBPA/CTSZ/LIF/WNT7B	38
GO:0002011	morphogenesis of an epithelial sheet	15/2103	60/18903	0.00193943	0.0295848	0.0246203	PDPN/CCN1/RHOC/NOTCH2/DAG1/MSX2/RREB1/DDR1/NOTCH1/AJUBA/FERMT2/DLL4/LAMA1/JAG1/BMP7	15
GO:0046686	response to cadmium ion	15/2103	60/18903	0.00193943	0.0295848	0.0246203	SLC30A1/HESX1/EGFR/AKR1C3/CAT/FOS/MT3/MT2A/MT1E/MT1M/MT1A/MT1F/MT1G/MT1H/MT1X	15
GO:0042692	muscle cell differentiation	65/2103	409/18903	0.00195389	0.0297313	0.0247422	SELENON/YBX1/SYPL2/TNNT2/CSRP1/LMOD1/CAPN2/WNT3A/ACTA1/AGT/NID1/ACVR1/CFLAR/MIR26A1/LAMB2/HES1/MSX1/PDLIM5/CASP3/MEGF10/SGCD/SCGB3A1/VEGFA/ASF1A/HEY2/QKI/SMO/ADRA1A/MYORG/NINJ1/TSC1/NOTCH1/NEBL/MYOZ1/BMPR1A/FGFR2/DOCK1/CD81/SOX6/APLNR/EFEMP2/NOX4/FRS2/TBX5/EDNRB/MMP14/NFATC4/CACNA1H/IL4R/CHRNB1/WFIKKN2/SOX9/LAMA1/SMAD4/BCL2/NFATC1/OLFM2/CALR/GDF15/EHD2/TNNT1/NFATC2/RBM38/JAM2/PPARA	65
GO:0007498	mesoderm development	27/2103	136/18903	0.00196689	0.029801	0.0248002	EPHA2/WLS/WNT3A/ACVR1/TP63/SFRP2/VEGFA/GJA1/SMO/EYA1/KLF4/CRB2/LHX2/BMPR1A/FGFR2/YAP1/GDF11/HMGA2/POU4F1/ZFP36L1/ITGA3/NOG/ITGB4/SMAD4/TEAD2/EYA2/BMP7	27
GO:0006739	NADP metabolic process	2103-12-01	43/18903	0.00197309	0.029801	0.0248002	NUDT17/FMO5/FMO2/IDH1/ALDH1L1/NADK2/PC/DERA/IDH2/NQO1/TP53/DCXR	12
GO:0045687	positive regulation of glial cell differentiation	2103-12-01	43/18903	0.00197309	0.029801	0.0248002	HDAC1/CXCR4/SERPINE2/DAG1/HES1/IL6ST/PTPRZ1/PTN/IL33/NOTCH1/RNF112/LIF	12
GO:0060560	developmental growth involved in morphogenesis	41/2103	233/18903	0.00199242	0.0300188	0.0249814	LPAR3/S1PR1/CSF1/SEMA6C/TRIM46/SEMA4A/CRABP2/SYT2/WNT3A/EMX1/CXCR4/CPNE9/LAMB2/SPRY1/SFRP2/FSTL4/DDR1/VEGFA/AUTS2/SEMA3C/RDH10/C9orf72/LHX2/NOTCH1/FGFR2/YAP1/SEMA4B/SALL1/MT3/NTN1/TRPV2/MED1/SOX9/RNF157/APOE/AURKA/CDH4/WNT7B/MED12/NLGN3/PLXNA3	41
GO:0032868	response to insulin	46/2103	269/18903	0.00200912	0.030196	0.0251289	SLC25A33/RPE65/BCAR3/RAB13/SHC1/IL10/AGT/HADHA/RHOQ/INHBB/MSTN/CFLAR/KAT2B/KLF15/AHSG/GHRHR/IGFBP1/PDK4/RARRES2/LYN/KANK1/GCNT1/TSC1/EIF4EBP2/PIK3C2A/CAT/INPPL1/SESN3/SP1/APPL2/CRY1/FOXO1/PCK2/ZFP36L1/FOS/SLC2A4/SREBF1/COL1A1/STXBP4/RAB31/RAB8A/SLC27A1/SNX5/NCOA5/PPARA/OGT	46
GO:0030282	bone mineralization	25/2103	123/18903	0.00202504	0.0303329	0.0252428	CCN1/S1PR1/DDR2/ACVR1/AHSG/FGFR3/BMP2K/BMPR1B/ADGRV1/ADRB2/TENT5A/FZD9/PTN/RSPO2/BMPR1A/FGFR2/LGR4/LTBP3/ANO6/PHOSPHO1/AXIN2/SOX9/BMP7/GPM6B/TXLNG	25
GO:0003012	muscle system process	71/2103	455/18903	0.00202814	0.0303329	0.0252428	ENO1/SELENON/GSTM2/ARHGEF11/ATP1A2/TNNT2/LMOD1/ACTA1/AGT/CXCR4/CALCRL/MSTN/CFLAR/PRKAG3/OXTR/DAG1/KLF15/P2RY1/PAK2/CD38/PDLIM5/TACR3/IL6ST/F2R/TIFAB/SMAD5/ADRB2/SGCD/GJA1/HEY2/SRI/ADRA1A/ASPH/SNTB1/NOTCH1/PRKG1/MYOZ1/GLRX3/PIK3C2A/VEGFB/ARHGAP42/TNFRSF1A/SPX/ABCC9/SSPN/TWF1/FOXO1/EDNRB/GATM/SYNM/CACNA1H/BBS2/CHRNB1/MYH13/ADORA2B/STAC2/GJC1/PRKCA/MYOM1/DSC2/DTNA/SMAD4/JSRP1/SCN1B/FXYD1/TNNT1/SNTA1/P2RX6/PPARA/SCO2/KCNE5	71
GO:0055076	transition metal ion homeostasis	28/2103	143/18903	0.00203335	0.0303366	0.025246	SLC30A1/SLC30A10/COMMD1/CYBRD1/MELTF/BDH2/HFE/SRI/SLC30A8/ACO1/SLC39A12/GLRX3/EPB42/B2M/MT3/MT2A/MT1E/MT1M/MT1A/MT1F/MT1G/MT1H/MT1X/SMAD4/FTL/SCO2/HEPH/ABCB7	28
GO:0071248	cellular response to metal ion	36/2103	198/18903	0.00204559	0.0304449	0.025336	KCNJ10/NEK7/SYT2/SLC41A1/SLC30A10/ITPKB/INHBB/NFE2L2/CPNE9/HESX1/ADGRV1/HFE/EGFR/CPNE3/ADCY8/AKR1C3/ANK3/AQP2/HVCN1/NFATC4/FOS/B2M/CACNA1H/MT3/MT2A/MT1E/MT1M/MT1A/MT1F/MT1G/MT1H/MT1X/NQO1/SLC13A5/CALR/CEBPA	36
GO:0030010	establishment of cell polarity	29/2103	150/18903	0.00208912	0.0309465	0.0257535	HES5/DOCK7/GPSM2/ARHGEF11/CRB1/PARD3B/HES1/SPRY1/FAT1/WWC1/PKHD1/GJA1/KANK1/CRB2/SAPCD2/PARD3/BRSK2/WEE1/INSC/PAX6/FAM89B/RAP1B/ANKFN1/SLC9A3R1/FOXJ1/LAMA1/MSN/OPHN1/AMOT	29
GO:0042475	odontogenesis of dentin-containing tooth	20/2103	91/18903	0.00209447	0.0309465	0.0257535	HDAC1/CSF1/BCL2L11/GLI2/WNT6/TP63/MSX1/AMBN/MSX2/GLI3/SMO/RSPO2/TNFRSF11B/BMPR1A/HTRA1/TRAF6/LRP4/APCDD1/BMP7/PPARA	20
GO:0060021	roof of mouth development	20/2103	91/18903	0.00209447	0.0309465	0.0257535	DHRS3/TGFBR3/PRRX1/TGFB2/WNT3A/TIPARP/MSX1/FRAS1/INTU/ITGB8/GLI3/FZD1/ASPH/SGPL1/BMPR1A/GDF11/FZD2/WFIKKN2/SMAD4/TSHZ1	20
GO:0033628	regulation of cell adhesion mediated by integrin	13/2103	49/18903	0.00214837	0.0316665	0.0263526	EPHA2/EPHA8/MUC1/TGFB2/DPP4/SFRP2/LYN/ACER2/PLAU/SWAP70/CIB1/SKAP1/LIF	13
GO:0016264	gap junction assembly	2103-07-01	18/18903	0.00218688	0.0320795	0.0266963	AGT/GJA1/APLNR/TBX5/GJB2/GJB6/GJC1	7
GO:0030903	notochord development	2103-07-01	18/18903	0.00218688	0.0320795	0.0266963	EPHA2/ID3/CRB2/YAP1/NOG/SOX9/TEAD2	7
GO:0010631	epithelial cell migration	59/2103	366/18903	0.00220882	0.0323239	0.0268997	EPHA2/PLPP3/MIR137/RAB13/SEMA4A/GLUL/TGFB2/AGT/LGALS8/DPP4/NFE2L2/MIR26A1/ROBO1/FSTL1/FGF2/VEGFC/MCC/SPARC/FGF18/RREB1/VEGFA/NR2E1/SASH1/EPHB4/PTN/FGFR1/ANGPT1/PTP4A3/GFUS/KANK1/KLF4/NOTCH1/NANOS1/DOCK1/PIK3C2A/LGALS12/PRCP/SP1/PXN/SCARB1/RGCC/RHOJ/SYNJ2BP/EVL/SPRED1/DLL4/CTSH/CIB1/TNFSF12/ITGA3/PRKCA/SOX9/CALR/APOE/PRKD2/RRAS/RIN2/CD40/AMOT	59
GO:0002064	epithelial cell development	38/2103	213/18903	0.00221925	0.0323989	0.0269622	EPHA2/NOTCH2/RAB13/TFCP2L1/CXCR4/MYD88/LAMB2/ARHGEF26/TP63/PALLD/FAT1/IL6ST/VEGFA/PKHD1/EZR/SMO/COL22A1/NOTCH1/VIM/PAX6/YAP1/TNFRSF1A/RAPGEF3/GDF11/RAP1B/FRS2/FNDC3A/EDNRB/TJP1/SOX9/FOXJ1/CEBPA/JAG1/WNT7B/MSN/YIPF6/TNMD/VSIG1	38
GO:0006979	response to oxidative stress	68/2103	434/18903	0.00224577	0.0326475	0.027169	SELENON/PRDX1/GPX7/TXNIP/MCL1/DDR2/PRDX6/GPR37L1/IL10/CAPN2/ERCC3/NFE2L2/ALS2/IDH1/SELENOK/ACOX2/CD38/SOD3/REST/SLC7A11/CASP3/GPX8/NME5/PPARGC1B/MICB/FYN/MAP3K5/TNFAIP3/IL6/EGFR/HGF/FZD1/PON2/SCARA3/WRN/TP53INP1/TLR4/TSC1/AKR1C3/MSRB2/STOX1/CYP2E1/CAT/RELA/ALDH3B1/SESN3/MGST1/SP1/MSRB3/PXN/GJB2/FOXO1/MMP14/FOS/COA8/MT3/NQO1/TP53/RNF112/COL1A1/BCL2/AXL/APOE/GGT7/BMP7/PRODH/STK26/ABCD1	68
GO:0003407	neural retina development	18/2103	79/18903	0.00224782	0.0326475	0.027169	RPE65/HIPK1/CRB1/TGFB2/HES1/TSPAN12/ZHX2/NTRK2/CRB2/NOTCH1/USH1C/ROM1/GDF11/DLL4/STAT3/SOX9/SMARCA4/TGIF2	18
GO:0035088	establishment or maintenance of apical/basal cell polarity	14/2103	55/18903	0.00225763	0.0326475	0.027169	CRB1/PARD3B/FAT1/ERBIN/CRB2/LHX2/PARD3/SYNJ2BP/SLC9A3R1/FOXJ1/LAMA1/MTCL1/MSN/OPHN1	14
GO:0061245	establishment or maintenance of bipolar cell polarity	14/2103	55/18903	0.00225763	0.0326475	0.027169	CRB1/PARD3B/FAT1/ERBIN/CRB2/LHX2/PARD3/SYNJ2BP/SLC9A3R1/FOXJ1/LAMA1/MTCL1/MSN/OPHN1	14
GO:0046660	female sex differentiation	25/2103	124/18903	0.00227408	0.0328079	0.0273025	MERTK/INHBB/TNFAIP6/IDH1/TIPARP/TP63/AFP/BMPR1B/CASP3/LHFPL2/VEGFA/LFNG/ADCYAP1R1/DMRTA1/SGPL1/FZD4/MMP19/ANG/MMP14/ACSBG1/SMAD4/BCL2/AXL/DMC1/PCYT1B	25
GO:0090130	tissue migration	60/2103	374/18903	0.00228329	0.0328632	0.0273486	EPHA2/PLPP3/MIR137/RAB13/SEMA4A/GLUL/TGFB2/ACTA1/AGT/LGALS8/DPP4/NFE2L2/MIR26A1/ROBO1/FSTL1/FGF2/VEGFC/MCC/SPARC/FGF18/RREB1/VEGFA/NR2E1/SASH1/EPHB4/PTN/FGFR1/ANGPT1/PTP4A3/GFUS/KANK1/KLF4/NOTCH1/NANOS1/DOCK1/PIK3C2A/LGALS12/PRCP/SP1/PXN/SCARB1/RGCC/RHOJ/SYNJ2BP/EVL/SPRED1/DLL4/CTSH/CIB1/TNFSF12/ITGA3/PRKCA/SOX9/CALR/APOE/PRKD2/RRAS/RIN2/CD40/AMOT	60
GO:0071260	cellular response to mechanical stimulus	17/2103	73/18903	0.00229818	0.0329999	0.0274623	BCL10/ATP1A2/AGT/MAP3K2/MYD88/DAG1/FGF2/TLR3/IL33/TLR4/BAG3/KCNK4/TNFRSF1A/LTBR/COL1A1/SOX9/CD40	17
GO:0001676	long-chain fatty acid metabolic process	23/2103	111/18903	0.00231025	0.0330956	0.0275419	CYP4A11/SCP2/CPT2/CYP2J2/ABCD3/GSTM2/EPHX1/HACL1/MGLL/ELOVL2/ELOVL5/QKI/PTGDS/AKR1C3/CYP2E1/FADS2/FADS1/CPT1A/ACSBG1/ACSM1/CYP4F11/SLC27A1/ABCD1	23
GO:0036315	cellular response to sterol	2103-08-01	23/18903	0.00243776	0.0346677	0.0288502	INHBB/DAG1/GRAMD1C/SMO/CYP7A1/PTCH1/CES1/MLC1	8
GO:0050650	chondroitin sulfate proteoglycan biosynthetic process	2103-08-01	23/18903	0.00243776	0.0346677	0.0288502	UGDH/CHPF2/CSGALNACT1/CHST3/CHST11/CHSY1/CHST9/CHST7	8
GO:0072576	liver morphogenesis	2103-08-01	23/18903	0.00243776	0.0346677	0.0288502	NOTCH2/WNT3A/CFLAR/TNFAIP3/IL6/PTN/FGL1/MED1	8
GO:0050856	regulation of T cell receptor signaling pathway	2103-12-01	44/18903	0.00244266	0.0346677	0.0288502	BCL10/RAB29/BTN2A2/EZR/CD81/RELA/LGALS3/KCNN4/NECTIN2/PRKD2/UBASH3A/SH2D1A	12
GO:0003416	endochondral bone growth	2103-09-01	28/18903	0.00246669	0.0347666	0.0289326	DDR2/NPPC/FGFR3/EVC/MSX2/POR/FGFR2/TSKU/SOX9	9
GO:0060512	prostate gland morphogenesis	2103-09-01	28/18903	0.00246669	0.0347666	0.0289326	TP63/ID4/CYP7B1/NOTCH1/FGFR2/FRS2/NOG/SOX9/BMP7	9
GO:0070723	response to cholesterol	2103-09-01	28/18903	0.00246669	0.0347666	0.0289326	INHBB/CYP8B1/DAG1/GRAMD1C/SMO/CYP7A1/PTCH1/CES1/MLC1	9
GO:0003222	ventricular trabecula myocardium morphogenesis	2103-06-01	14/18903	0.00256	0.0353763	0.0294399	TGFB2/HEY2/NOTCH1/BMPR1A/DLL4/MED1	6
GO:0014841	skeletal muscle satellite cell proliferation	2103-06-01	14/18903	0.00256	0.0353763	0.0294399	MSTN/CFLAR/FGF2/MEGF10/ANGPT1/SIX5	6
GO:1905208	negative regulation of cardiocyte differentiation	2103-06-01	14/18903	0.00256	0.0353763	0.0294399	WNT3A/HEY2/EGFR/SOX6/FRS2/SMAD4	6
GO:0071241	cellular response to inorganic substance	40/2103	229/18903	0.00257208	0.0353763	0.0294399	KCNJ10/NEK7/SYT2/SLC41A1/SLC30A10/ITPKB/INHBB/NFE2L2/CFLAR/CPNE9/HESX1/ADGRV1/HFE/EGFR/CPNE3/ADCY8/AKR1C3/ANK3/AQP2/CDK2/HVCN1/FOXO1/NFATC4/FOS/B2M/BLM/CACNA1H/MT3/MT2A/MT1E/MT1M/MT1A/MT1F/MT1G/MT1H/MT1X/NQO1/SLC13A5/CALR/CEBPA	40
GO:0030512	negative regulation of transforming growth factor beta receptor signaling pathway	21/2103	99/18903	0.00260327	0.0353763	0.0294399	PRDM16/HDAC1/TGFBR3/EMILIN1/LTBP1/IL17RD/SPRY1/CD109/PBLD/TET1/HTRA1/FAM89B/CHST11/SPRED1/TP53/WFIKKN2/SMURF2/ZBTB7A/SLC2A10/PPARA/OGT	21
GO:2001237	negative regulation of extrinsic apoptotic signaling pathway	21/2103	99/18903	0.00260327	0.0353763	0.0294399	MCL1/PEA15/ACVR1/ITGA6/ITGAV/CFLAR/TMBIM1/SFRP2/TNFAIP3/HGF/C8orf44-SGK3/SGK3/EYA1/ZMYND11/ITPRIP/TCF7L2/RELA/YAP1/LGALS3/BCL2/EYA2	21
GO:0048644	muscle organ morphogenesis	18/2103	80/18903	0.00260475	0.0353763	0.0294399	TGFBR3/S1PR1/TNNT2/TGFB2/SERP1/HEY2/FZD1/NOTCH1/BMPR1A/FGFR2/EFEMP2/POU4F1/DLL4/MED1/FZD2/NOG/SMAD4/LIF	18
GO:0002138	retinoic acid biosynthetic process	2103-05-01	10/18903	0.00263998	0.0353763	0.0294399	CRABP2/RBP1/RDH10/AKR1C3/PRMT3	5
GO:0003266	regulation of secondary heart field cardioblast proliferation	2103-05-01	10/18903	0.00263998	0.0353763	0.0294399	GNG5/HES1/EYA1/NOTCH1/TBX5	5
GO:0003330	regulation of extracellular matrix constituent secretion	2103-05-01	10/18903	0.00263998	0.0353763	0.0294399	AGT/RIC1/NOTCH1/TNFRSF1A/RGCC	5
GO:0006707	cholesterol catabolic process	2103-05-01	10/18903	0.00263998	0.0353763	0.0294399	CYP39A1/CYP7A1/SCARB1/MT3/APOE	5
GO:0016127	sterol catabolic process	2103-05-01	10/18903	0.00263998	0.0353763	0.0294399	CYP39A1/CYP7A1/SCARB1/MT3/APOE	5
GO:0021936	regulation of cerebellar granule cell precursor proliferation	2103-05-01	10/18903	0.00263998	0.0353763	0.0294399	GPR37L1/FGF2/SMO/CEND1/SLC6A4	5
GO:0035878	nail development	2103-05-01	10/18903	0.00263998	0.0353763	0.0294399	ITGA6/MSX1/MSX2/KRT84/ITGB4	5
GO:0042939	tripeptide transport	2103-05-01	10/18903	0.00263998	0.0353763	0.0294399	ABCC5/SLC7A11/GJA1/MGST1/SLC9A3R1	5
GO:0046085	adenosine metabolic process	2103-05-01	10/18903	0.00263998	0.0353763	0.0294399	NT5C1A/XDH/ACP3/NT5E/ADA2	5
GO:0061626	pharyngeal arch artery morphogenesis	2103-05-01	10/18903	0.00263998	0.0353763	0.0294399	TGFB2/HES1/BMPR1A/FOLR1/NOG	5
GO:0062042	regulation of cardiac epithelial to mesenchymal transition	2103-05-01	10/18903	0.00263998	0.0353763	0.0294399	TGFB2/ACVR1/NOTCH1/NOG/JAG1	5
GO:0071600	otic vesicle morphogenesis	2103-05-01	10/18903	0.00263998	0.0353763	0.0294399	HESX1/EYA1/STOX1/FGFR2/SOX9	5
GO:0090037	positive regulation of protein kinase C signaling	2103-05-01	10/18903	0.00263998	0.0353763	0.0294399	ADGRV1/VEGFA/ADRA1A/SPHK2/CD40	5
GO:2000347	positive regulation of hepatocyte proliferation	2103-05-01	10/18903	0.00263998	0.0353763	0.0294399	WNT3A/CFLAR/TNFAIP3/PTN/MED1	5
GO:0009132	nucleoside diphosphate metabolic process	26/2103	132/18903	0.00264296	0.0353763	0.0294399	ENO1/PGM1/AK4/PFKFB2/PRKAG3/ZBTB20/SLC4A4/NME5/NT5E/PRKAG2/NUDT18/AK3/SLC2A6/ENTPD2/DHTKD1/HKDC1/DDIT4/ENTPD1/ADPGK/NUDT7/ALDOC/STAT3/FOXK2/ZBTB7A/PPARA/OGT	26
GO:0048565	digestive tract development	26/2103	132/18903	0.00264296	0.0353763	0.0294399	TGFB2/GLI2/OXTR/TP63/HES1/SFRP2/PDGFC/IL6ST/GLI3/EGFR/SMO/RARRES2/PCSK5/NOTCH1/SFRP5/FGFR2/DCHS1/LGR4/YAP1/ASCL1/EDNRB/SALL1/SOX9/BCL2/OVOL2/YIPF6	26
GO:0090132	epithelium migration	59/2103	369/18903	0.00266783	0.0356057	0.0296308	EPHA2/PLPP3/MIR137/RAB13/SEMA4A/GLUL/TGFB2/AGT/LGALS8/DPP4/NFE2L2/MIR26A1/ROBO1/FSTL1/FGF2/VEGFC/MCC/SPARC/FGF18/RREB1/VEGFA/NR2E1/SASH1/EPHB4/PTN/FGFR1/ANGPT1/PTP4A3/GFUS/KANK1/KLF4/NOTCH1/NANOS1/DOCK1/PIK3C2A/LGALS12/PRCP/SP1/PXN/SCARB1/RGCC/RHOJ/SYNJ2BP/EVL/SPRED1/DLL4/CTSH/CIB1/TNFSF12/ITGA3/PRKCA/SOX9/CALR/APOE/PRKD2/RRAS/RIN2/CD40/AMOT	59
GO:0035265	organ growth	33/2103	180/18903	0.00267174	0.0356057	0.0296308	TGFBR3/S1PR1/DDR2/TGFB2/AGT/BCL2L11/NPPC/VGLL4/SERP1/FGFR3/EVC/PDLIM5/FGF2/WWC1/MSX2/HEY2/POR/SMO/ADRA1A/RSPO2/NOTCH1/BMPR1A/FGFR2/TSKU/YAP1/ACACB/TBX5/FES/SLC6A4/NOG/SOX9/BCL2/PPARA	33
GO:0001707	mesoderm formation	17/2103	74/18903	0.00268035	0.0356428	0.0296617	EPHA2/WLS/WNT3A/ACVR1/SFRP2/GJA1/EYA1/KLF4/CRB2/BMPR1A/FGFR2/HMGA2/ITGA3/NOG/ITGB4/EYA2/BMP7	17
GO:0060193	positive regulation of lipase activity	16/2103	68/18903	0.00272919	0.0362062	0.0301306	PLA2G5/CCN1/RHOC/AGT/ABHD5/FGFR3/FGF2/ADCYAP1R1/EGFR/ADRA1A/FGFR1/FGFR2/ANG/GNA13/PLIN5/ARHGAP6	16
GO:0032570	response to progesterone	2103-11-01	39/18903	0.00274047	0.0362062	0.0301306	TXNIP/TGFB2/OXTR/CD38/CSN1S1/CLDN4/YAP1/GJB2/PTGER2/FOS/SREBF1	11
GO:0090181	regulation of cholesterol metabolic process	2103-11-01	39/18903	0.00274047	0.0362062	0.0301306	FMO5/DGKQ/POR/EPHX2/ERLIN2/CYP7A1/CES1/MBTPS1/SREBF1/APOE/SEC14L2	11
GO:0008544	epidermis development	58/2103	362/18903	0.00275138	0.036272	0.0301853	HES5/EPHA2/HDAC1/MYCL/YBX1/TXNIP/CRABP2/TGFB2/GLI2/ERCC3/TP63/HES1/FGF2/INTU/PALLD/CASP3/MSX2/HLA-DRB1/LHFPL5/CD109/POU3F2/HEY2/EGFR/SMO/NOM1/ASAH1/FABP5/TMC1/PTCH1/KLF4/LHX2/NOTCH1/AKR1C3/PDZD7/FGFR2/USH1C/LGR4/PAX6/LRP4/RELA/YAP1/EMP1/KRT84/KRT79/SOX21/ZFP36L1/MED1/KRT12/SOX9/SLC9A3R1/APCDD1/SMAD4/BCL2/JAG1/OVOL2/NCOA3/TRIOBP/PPARA	58
GO:0007548	sex differentiation	48/2103	288/18903	0.00277965	0.0365658	0.0304298	RAB13/TGFB2/BCL2L11/MERTK/INHBB/TNFAIP6/IDH1/HESX1/TIPARP/TP63/AFP/BMPR1B/SFRP2/CASP3/TLR3/LHFPL2/RHOBTB3/TIFAB/SMAD5/VEGFA/LFNG/ADCYAP1R1/RDH10/DMRTA1/CNTFR/AKR1C3/SGPL1/BMPR1A/GFRA1/LGR4/CCND1/FZD4/MMP19/FNDC3A/ANG/MMP14/ACSBG1/SALL1/ADGRG1/SOX15/SOX9/SMAD4/BCL2/AXL/TFAP2C/DMC1/PCYT1B/NR0B1	48
GO:0071383	cellular response to steroid hormone stimulus	37/2103	209/18903	0.00288055	0.0375354	0.0312367	PADI2/ARID1A/HDAC1/HEYL/ATP1A2/RXRG/ZFP36L2/BCL2L11/ACVR1/MSTN/CFLAR/FAM107A/TP63/REST/PPARGC1B/PAQR8/NR2E1/GHRHR/CYP7B1/AKR1C3/DDIT4/ZMIZ1/YAP1/SCNN1A/CRY1/GJB2/PCK2/ZFP36L1/NEDD4/MED1/AXIN2/ZBTB7A/SMARCA4/CALR/BMP7/PPARA/NR0B1	37
GO:0045069	regulation of viral genome replication	19/2103	87/18903	0.00288321	0.0375354	0.0312367	PPIH/TMEM39A/ZC3HAV1/PARP10/NOTCH1/IFITM2/IFITM3/HMGA2/MPHOSPH8/BTBD17/BCL2/SHFL/MAVS/SLPI/ZNFX1/MORC2/APOBEC3A/APOBEC3F/PPARA	19
GO:2000134	negative regulation of G1/S transition of mitotic cell cycle	19/2103	87/18903	0.00288321	0.0375354	0.0312367	MIR137/MUC1/CDC73/ACVR1/CTDSP1/CTDSPL/MIR26A1/FAM107A/BTN2A2/CDKN2B/KLF4/NACC2/WEE1/CCND1/CDK2/CTDSP2/RBL2/TP53/BCL2	19
GO:2000243	positive regulation of reproductive process	19/2103	87/18903	0.00288321	0.0375354	0.0312367	INHBB/OXTR/CDC25A/P2RY1/MSX1/TACR3/LHFPL2/MSX2/VEGFA/LFNG/RAD51AP1/EDNRB/CIB1/CACNA1H/SMURF2/SOX9/SYDE1/AURKA/SYCE3	19
GO:0010975	regulation of neuron projection development	69/2103	446/18903	0.00288404	0.0375354	0.0312367	LPAR3/SEMA6C/TRIM46/SEMA4A/CRABP2/PRRX1/RAB29/WNT3A/AGT/ITGA6/NFE2L2/CFLAR/ITM2C/GORASP1/SS18L2/PLXNB1/ROBO1/TNIK/HES1/PAK2/GAK/CD38/PDLIM5/SFRP2/FSTL4/TUBB2B/VEGFA/POU3F2/NR2E1/FYN/HECW1/SEMA3C/HGF/FZD1/PTN/LYN/SDC2/KANK1/NTRK2/KLF4/TSC1/VIM/SLC39A12/BRSK2/LRP4/TSKU/TWF1/NFATC4/B2M/NEDD4/PARP6/SEMA4B/CIB1/FES/RGMA/METRN/MT3/ATP1B2/NTN1/TRPV2/ITGA3/SCN1B/APOE/BMP7/CDH4/KREMEN1/PLA2G3/ARMCX5-GPRASP2/PLXNA3	69
GO:0001666	response to hypoxia	49/2103	296/18903	0.00290965	0.0377883	0.0314472	ENO1/AGTRAP/AK4/DDAH1/TGFBR3/DDR2/TGFB2/CAPN2/ERCC3/CXCR4/DPP4/NFE2L2/CFLAR/NPPC/LIMD1/PLOD2/CD38/SOD3/REST/VEGFC/CASP3/VEGFA/SLC29A1/NOTCH1/STOX1/DDIT4/PLAU/CAT/VEGFB/ITPR2/TMBIM6/RGCC/ANG/MMP14/AJUBA/EGLN3/ZFP36L1/PGF/FOS/MT3/SLC2A4/TP53/SLC6A4/ACAA2/SMAD4/BCL2/ANGPTL4/BMP7/PPARA	49
GO:0030501	positive regulation of bone mineralization	2103-12-01	45/18903	0.00299934	0.0388707	0.0323479	CCN1/ACVR1/BMPR1B/ADGRV1/ADRB2/TENT5A/FZD9/PTN/BMPR1A/ANO6/BMP7/GPM6B	12
GO:0007599	hemostasis	40/2103	231/18903	0.00301728	0.0389382	0.0324041	PDPN/PAFAH2/F3/CSRP1/WNT3A/EMILIN1/MERTK/NFE2L2/SERPINE2/P2RY1/DGKQ/ANXA5/SLC7A11/F11/IL6ST/F2R/TREML1/GNA12/IL6/LYN/AK3/TLR4/VAV2/ENTPD2/PRKG1/PLAU/ENTPD1/HPS5/CD59/SERPING1/ANO6/NFE2/ZNF385A/GNA13/PRKCA/CYP4F11/AXL/APOE/CD40/FBLN1	40
GO:0050769	positive regulation of neurogenesis	40/2103	231/18903	0.00301728	0.0389382	0.0324041	HDAC1/LPAR3/CRABP2/WNT3A/CXCR4/SERPINE2/SS18L2/PLXNB1/DAG1/ROBO1/HES1/FGF2/VEGFC/IL6ST/ID4/VEGFA/NR2E1/IL6/GLI3/PTPRZ1/SMO/PTN/LYN/IL33/NTRK2/NOTCH1/RASSF10/PAX6/ASCL1/PARP6/METRN/NTN1/TRPV2/RNF112/HAP1/ZNF335/CDH4/LIF/ARMCX5-GPRASP2/PLXNA3	40
GO:0006637	acyl-CoA metabolic process	20/2103	94/18903	0.0031319	0.0399292	0.0332288	SUCLG2/TDO2/ELOVL2/ELOVL5/PDK4/AASS/GPAM/NUDT8/ACSM4/ACACB/ACSBG1/ACSM5/ACSM1/NUDT7/PIPOX/GCDH/TECR/ACSS1/SLC25A1/ABCD1	20
GO:0035383	thioester metabolic process	20/2103	94/18903	0.0031319	0.0399292	0.0332288	SUCLG2/TDO2/ELOVL2/ELOVL5/PDK4/AASS/GPAM/NUDT8/ACSM4/ACACB/ACSBG1/ACSM5/ACSM1/NUDT7/PIPOX/GCDH/TECR/ACSS1/SLC25A1/ABCD1	20
GO:0051492	regulation of stress fiber assembly	20/2103	94/18903	0.0031319	0.0399292	0.0332288	ASAP3/WASF2/S1PR1/RHOC/PAK2/CARMIL1/DLC1/SORBS3/TSC1/ARAP1/RAPGEF3/PXN/RGCC/FERMT2/EVL/TJP1/CGNL1/RHPN2/SDC4/ARHGAP6	20
GO:0016125	sterol metabolic process	29/2103	154/18903	0.00313197	0.0399292	0.0332288	FMO5/CYP8B1/DGKQ/CYP4V2/FAXDC2/CYP39A1/POR/PRKAG2/EPHX2/ERLIN2/CYP7A1/CYP7B1/ABCA1/CAT/LRP5/TSKU/SCARB1/NPC2/CYP11A1/CES1/MT3/MBTPS1/SREBF1/ACAA2/CEBPA/APOE/APOC1/SEC14L2/CYB5R3	29
GO:0002483	antigen processing and presentation of endogenous peptide antigen	2103-07-01	19/18903	0.00313324	0.0399292	0.0332288	ERAP2/HFE/HLA-A/HLA-B/HLA-DRB1/TAP1/B2M	7
GO:2000136	regulation of cell proliferation involved in heart morphogenesis	2103-07-01	19/18903	0.00313324	0.0399292	0.0332288	GNG5/HES1/EYA1/NOTCH1/TBX5/SOX9/SMAD4	7
GO:0060840	artery development	22/2103	107/18903	0.00314148	0.039951	0.033247	PRRX1/TGFB2/ROBO1/HES1/VEGFA/HEY2/GLI3/EYA1/NOTCH1/ZMIZ1/BMPR1A/APLNR/EFEMP2/FOLR1/LRP1/DLL4/LOXL1/FKBP10/NOG/APOE/JAG1/SLC2A10	22
GO:0045197	establishment or maintenance of epithelial cell apical/basal polarity	13/2103	51/18903	0.00315552	0.0400463	0.0333262	CRB1/PARD3B/FAT1/ERBIN/CRB2/LHX2/PARD3/SYNJ2BP/SLC9A3R1/LAMA1/MTCL1/MSN/OPHN1	13
GO:0001704	formation of primary germ layer	25/2103	127/18903	0.00318309	0.0402761	0.0335175	EPHA2/WLS/CDC73/WNT3A/ACVR1/ITGAV/ITGB5/SOX2/SFRP2/COL12A1/GJA1/EYA1/KLF4/CRB2/BMPR1A/FGFR2/ITGA7/HMGA2/MMP14/ITGA3/NOG/ITGB4/EYA2/BMP7/NR0B1	25
GO:0048639	positive regulation of developmental growth	31/2103	168/18903	0.00318871	0.0402761	0.0335175	LPAR3/TGFBR3/CSF1/CRABP2/SYT2/WNT3A/CXCR4/CPNE9/SERP1/FGF2/VEGFA/POU3F2/HEY2/EZR/GHRHR/SMO/NOTCH1/BMPR1A/GPAM/FGFR2/YAP1/ACACB/TBX5/BBS2/SOX15/NTN1/TRPV2/RNF157/BCL2/CDH4/MTM1	31
GO:0014015	positive regulation of gliogenesis	16/2103	69/18903	0.00319338	0.0402761	0.0335175	HDAC1/CXCR4/SERPINE2/DAG1/HES1/VEGFC/IL6ST/IL6/PTPRZ1/PTN/LYN/IL33/NOTCH1/NTN1/RNF112/LIF	16
GO:0008347	glial cell migration	14/2103	57/18903	0.00322835	0.040468	0.0336772	CSF1/TGFB2/P2RY1/NR2E1/GLI3/ZMIZ1/RRAS2/MMP14/CSPG4/ADGRG1/ATP1B2/NTN1/APCDD1/RRAS	14
GO:0045071	negative regulation of viral genome replication	14/2103	57/18903	0.00322835	0.040468	0.0336772	ZC3HAV1/PARP10/IFITM2/IFITM3/HMGA2/MPHOSPH8/BTBD17/SHFL/MAVS/SLPI/ZNFX1/MORC2/APOBEC3A/APOBEC3F	14
GO:0006656	phosphatidylcholine biosynthetic process	2103-09-01	29/18903	0.00322844	0.040468	0.0336772	SLC44A3/CAPN2/PCYT1A/FABP5/CHPT1/ABHD3/SLC44A2/SLC27A1/PCYT1B	9
GO:0002062	chondrocyte differentiation	23/2103	114/18903	0.00330042	0.0409996	0.0341196	RUNX3/MBOAT2/EFEMP1/NPPC/FGFR3/BMPR1B/SFRP2/FGF18/MSX2/GLI3/POR/TRPS1/NFIB/BMPR1A/SOX6/LTBP3/TSKU/SOX5/HMGA2/CHST11/CHSY1/AXIN2/SOX9	23
GO:0009185	ribonucleoside diphosphate metabolic process	23/2103	114/18903	0.00330042	0.0409996	0.0341196	ENO1/PGM1/AK4/PFKFB2/PRKAG3/ZBTB20/SLC4A4/NT5E/PRKAG2/NUDT18/AK3/SLC2A6/ENTPD2/DHTKD1/HKDC1/DDIT4/ADPGK/ALDOC/STAT3/FOXK2/ZBTB7A/PPARA/OGT	23
GO:0010226	response to lithium ion	2103-08-01	24/18903	0.00330437	0.0409996	0.0341196	ACTA1/NFE2L2/ASCL1/NFATC4/SLC13A5/IMPA2/CALR/CEBPA	8
GO:0072202	cell differentiation involved in metanephros development	2103-08-01	24/18903	0.00330437	0.0409996	0.0341196	POU3F3/LAMB2/WWTR1/SMO/LGR4/YAP1/SALL1/LIF	8
GO:2000738	positive regulation of stem cell differentiation	2103-08-01	24/18903	0.00330437	0.0409996	0.0341196	TGFB2/FGF2/PTN/SOX6/LTBP3/SOX5/TBX5/SOX9	8
GO:0090090	negative regulation of canonical Wnt signaling pathway	27/2103	141/18903	0.00335134	0.0414982	0.0345345	HDAC1/LIMD1/WWTR1/SOX2/SFRP2/MCC/GLI3/HECW1/IGFBP1/FZD1/TLE1/NOTCH1/SFRP5/TCF7L2/LRP4/FZD4/FOXO1/UBAC2/TLE3/NOG/AXIN2/SOX9/SLC9A3R1/APOE/ZNRF3/KREMEN1/AMER1	27
GO:0042594	response to starvation	37/2103	211/18903	0.00339943	0.0420078	0.0349586	SH3GLB1/ELAPOR1/GLUL/INHBB/NFE2L2/PRKAG3/SLC38A3/NPRL2/DAP/HFE/RRAGD/MAP3K5/PDK4/PRKAG2/WRN/PLIN2/AKR1C3/BRSK2/FADS1/SESN3/SP1/FOXO1/PCK2/FOS/TP53/MYH13/SREBF1/FOXK2/DSC2/BCL2/PLIN3/GAS2L1/MTMR3/DEPDC5/PICK1/PPARA/STK26	37
GO:0035886	vascular associated smooth muscle cell differentiation	2103-11-01	40/18903	0.00340622	0.0420078	0.0349586	MIR26A1/HES1/VEGFA/HEY2/QKI/NOTCH1/APLNR/EFEMP2/NFATC4/NFATC1/NFATC2	11
GO:0034308	primary alcohol metabolic process	22/2103	108/18903	0.00353983	0.0435676	0.0362567	DHRS3/AKR7A2/RPE65/SULT1C4/GPD2/ACP3/DGKQ/REST/ADH5/LRAT/RDH10/ALDH1A1/AKR1C3/ALDH3B1/HSD17B6/ALDH2/EDNRB/CYP11A1/CACNA1H/DHRS13/GDPD1/ACSS1	22
GO:0043410	positive regulation of MAPK cascade	75/2103	496/18903	0.00355964	0.0437235	0.0363864	PLA2G5/EPHA8/LPAR3/BCAR3/NOTCH2/SHC1/DDR2/GPR37L1/KISS1/TGFB2/SLC30A10/XDH/CFLAR/ACKR3/MYD88/ROBO1/P2RY1/TNIK/SOX2/FGFR3/RELL1/FGF2/PDGFC/TLR3/F2R/RELL2/ADRB2/WWC1/FGF18/HLA-DRB1/VEGFA/TPD52L1/MAP3K5/SASH1/MAP3K4/IL6/EGFR/HGF/SORBS3/ADRA1A/FGFR1/ANGPT1/NTRK2/TLR4/NOTCH1/FZD8/FGFR2/CD81/TRIM5/TRAF6/MAP4K2/FZD4/NOX4/LTBR/MAP3K12/RAP1B/FRS2/AJUBA/FERMT2/PELI2/CSPG4/CIB1/MAPK8IP3/MT3/ERBB2/PRKCA/ABCA7/GDF15/APOE/PRKD2/IL11/CD40/LIF/WNT7B/MID1	75
GO:0048332	mesoderm morphogenesis	17/2103	76/18903	0.003604	0.0441797	0.0367661	EPHA2/WLS/WNT3A/ACVR1/SFRP2/GJA1/EYA1/KLF4/CRB2/BMPR1A/FGFR2/HMGA2/ITGA3/NOG/ITGB4/EYA2/BMP7	17
GO:0055010	ventricular cardiac muscle tissue morphogenesis	2103-12-01	46/18903	0.00365442	0.044619	0.0371316	TGFBR3/TNNT2/TGFB2/HEY2/NOTCH1/BMPR1A/FGFR2/POU4F1/DLL4/MED1/NOG/SMAD4	12
GO:0085029	extracellular matrix assembly	2103-12-01	46/18903	0.00365442	0.044619	0.0371316	AGT/EMILIN1/ANTXR1/LAMB2/DAG1/NOTCH1/LTBP3/EFEMP2/RGCC/FKBP10/SOX9/GPM6B	12
GO:0048640	negative regulation of developmental growth	23/2103	115/18903	0.003701	0.0450977	0.03753	SEMA6C/TRIM46/SEMA4A/WNT3A/MSTN/VGLL4/FGFR3/FSTL4/ADRB2/WWC1/SEMA3C/PTCH1/MYOZ1/TBX5/SEMA4B/BBS2/MT3/NTN1/SLC6A4/NOG/GDF15/PPARA/PLXNA3	23
GO:1903900	regulation of viral life cycle	27/2103	142/18903	0.00370975	0.0451143	0.0375439	PPIH/TMEM39A/TRIM31/HLA-DRB1/ZC3HAV1/PARP10/FCN1/NOTCH1/TRIM8/IFITM2/IFITM3/TRIM5/HMGA2/VPS37B/MPHOSPH8/BTBD17/BCL2/SHFL/AXL/NECTIN2/MAVS/SLPI/ZNFX1/MORC2/APOBEC3A/APOBEC3F/PPARA	27
GO:0048738	cardiac muscle tissue development	41/2103	241/18903	0.00373861	0.0453752	0.0377609	TGFBR3/S1PR1/NOTCH2/TNNT2/TGFB2/WNT3A/AGT/ACVR1/VGLL4/MSX1/PDLIM5/FGF2/SMAD5/SGCD/MSX2/VEGFA/GJA1/HEY2/ADRA1A/TSC1/NOTCH1/NEBL/BMPR1A/FGFR2/SOX6/NOX4/YAP1/FRS2/TBX5/GJB6/SGCG/POU4F1/DLL4/FES/MED1/GJC1/NOG/SMAD4/CALR/BMP7/PPARA	41
GO:0048864	stem cell development	19/2103	89/18903	0.00376954	0.0456599	0.0379979	SEMA6C/SEMA4A/ACVR1/HES1/FGF2/SEMA3C/SMO/RDH10/BMPR1A/FOLR1/EDNRB/SEMA4B/MSI2/SOX9/BCL2/JAG1/OVOL2/BMP7/EFNB1	19
GO:0010043	response to zinc ion	13/2103	52/18903	0.00378688	0.0457794	0.0380973	SLC30A1/SLC30A10/SLC30A8/HVCN1/MT3/MT2A/MT1E/MT1M/MT1A/MT1F/MT1G/MT1H/MT1X	13
GO:0060914	heart formation	2103-10-01	35/18903	0.00380912	0.0459574	0.0382454	GNG5/WNT3A/ROBO1/HES1/EYA1/NOTCH1/BMPR1A/FOLR1/TBX5/AXIN2	10
GO:0070372	regulation of ERK1 and ERK2 cascade	51/2103	315/18903	0.00385443	0.0463059	0.0385354	EPHA2/PLA2G5/CCN1/NOTCH2/SHC1/DDR2/SLC30A10/EMILIN1/CFLAR/ACKR3/P2RY1/FGFR3/FGF2/SPRY1/PDGFC/F2R/FGF18/BTN2A2/HLA-DRB1/PKHD1/EZR/EGFR/ADRA1A/LYN/ANGPT1/WNK2/TLR4/NOTCH1/FGFR2/NOX4/MAP3K12/RAP1B/FRS2/NDRG2/STYX/FERMT2/SYNJ2BP/SPRED1/CIB1/MT3/ERBB2/PRKCA/SLC9A3R1/SMAD4/ABCA7/APOE/PRKD2/RRAS/LIF/TIMP3/FBLN1	51
GO:0003214	cardiac left ventricle morphogenesis	2103-06-01	15/18903	0.00386829	0.0463059	0.0385354	SFRP2/CPE/HEY2/NOTCH1/TBX5/SMAD4	6
GO:0014857	regulation of skeletal muscle cell proliferation	2103-06-01	15/18903	0.00386829	0.0463059	0.0385354	SELENON/MSTN/CFLAR/FGF2/ANGPT1/SIX5	6
GO:0046322	negative regulation of fatty acid oxidation	2103-06-01	15/18903	0.00386829	0.0463059	0.0385354	FMO2/ETFBKMT/APPL2/ACACB/SOX9/PLIN5	6
GO:0006096	glycolytic process	18/2103	83/18903	0.00397017	0.0474327	0.0394731	ENO1/PGM1/PFKFB2/PRKAG3/ZBTB20/SLC4A4/PRKAG2/SLC2A6/DHTKD1/HKDC1/DDIT4/ADPGK/ALDOC/STAT3/FOXK2/ZBTB7A/PPARA/OGT	18
GO:0046545	development of primary female sexual characteristics	22/2103	109/18903	0.00397957	0.0474523	0.0394895	INHBB/TNFAIP6/IDH1/TIPARP/AFP/BMPR1B/CASP3/LHFPL2/VEGFA/LFNG/ADCYAP1R1/DMRTA1/SGPL1/FZD4/MMP19/ANG/MMP14/ACSBG1/SMAD4/BCL2/DMC1/PCYT1B	22
GO:0019217	regulation of fatty acid metabolic process	20/2103	96/18903	0.00403844	0.0480606	0.0399957	FMO2/ELOVL5/PDK4/PRKAG2/ERLIN2/CYP7A1/FABP5/CPT1A/ETFBKMT/APPL2/ACACB/SREBF1/SOX9/PLIN5/APOC1/PANK2/PLA2G3/PPARA/RGN/ABCD1	20
GO:0046165	alcohol biosynthetic process	27/2103	143/18903	0.00409994	0.0486034	0.0404474	ITPKB/SPR/P2RY1/DGKQ/REST/FGF2/PCBD2/MOXD1/ADCYAP1R1/POR/ASAH1/ERLIN2/CYP7A1/ACER2/PCBD1/PCK2/CACNA1H/PGP/CES1/MBTPS1/SREBF1/IMPA2/ACAA2/APOE/SPHK2/SEC14L2/CYB5R3	27
GO:0055123	digestive system development	27/2103	143/18903	0.00409994	0.0486034	0.0404474	WLS/TGFB2/GLI2/OXTR/TP63/HES1/SFRP2/PDGFC/IL6ST/GLI3/EGFR/SMO/RARRES2/PCSK5/NOTCH1/SFRP5/FGFR2/DCHS1/LGR4/YAP1/ASCL1/EDNRB/SALL1/SOX9/BCL2/OVOL2/YIPF6	27
GO:0046916	cellular transition metal ion homeostasis	23/2103	116/18903	0.00414151	0.0490012	0.0407785	SLC30A1/SLC30A10/CYBRD1/HFE/SRI/SLC30A8/ACO1/SLC39A12/GLRX3/MT3/MT2A/MT1E/MT1M/MT1A/MT1F/MT1G/MT1H/MT1X/SMAD4/FTL/SCO2/HEPH/ABCB7	23
GO:0002474	antigen processing and presentation of peptide antigen via MHC class I	2103-09-01	30/18903	0.00416369	0.0490738	0.0408389	MR1/ERAP2/HFE/HLA-A/HLA-B/TAP1/B2M/CALR/IFI30	9
GO:0030204	chondroitin sulfate metabolic process	2103-09-01	30/18903	0.00416369	0.0490738	0.0408389	UGDH/EGFLAM/CHPF2/CSGALNACT1/CHST3/CHST11/CHSY1/CHST9/CHST7	9

### Sheet: S8
Supplementary Table S8
Results of the differential splicing analysis using LeafCutter - clusters with significant differential splicing in CUD
cluster	status	loglr	df	p	p.adjust	genes
chr4:clu_19123_+	Success	31.8696	5	2.04598e-12	4.94453e-08	ENSG00000251600
chr18:clu_11822_-	Success	29.8991	8	5.10588e-10	6.16969e-06	EPB41L3
chr5:clu_20706_+	Success	22.3883	3	1.03219e-09	8.31497e-06	NA
chr1:clu_816_+	Success	35.4335	16	7.03099e-09	3.39836e-05	LINC00869
chr3:clu_18701_+	Success	43.0237	24	6.43579e-09	3.39836e-05	NA
chr4:clu_19249_-	Success	21.6996	4	8.55069e-09	3.44408e-05	CPLX1
chr21:clu_16223_+	Success	29.5149	11	1.40326e-08	4.84466e-05	NA
chr5:clu_20216_-	Success	22.3082	6	5.57785e-08	0.0001685	PDLIM7
chr22:clu_17089_+	Success	31.0902	16	2.23705e-07	0.000600697	SMDT1,NDUFA6-DT
chr4:clu_19671_-	Success	20.6176	6	2.60246e-07	0.000628937	SPOCK3
chr17:clu_10207_-	Success	14.8259	2	3.64061e-07	0.000783786	DERL2
chr2:clu_14172_-	Success	16.3051	3	3.89185e-07	0.000783786	BIN1
chr19:clu_12412_-	Success	19.2488	6	8.97836e-07	0.00166908	U2AF1L4,ENSG00000267120
chr8:clu_24021_+	Success	27.3261	14	9.93319e-07	0.00171468	KBTBD11,ENSG00000253805,MYOM2,ENSG00000289473
chr4:clu_19056_+	Success	16.316	4	1.42068e-06	0.0022889	ANK2
chr11:clu_3851_-	Success	14.8945	3	1.52848e-06	0.00230868	GATD1
chr1:clu_2517_-	Success	23.7617	11	1.73594e-06	0.0024678	PLEKHA6
chr1:clu_2595_-	Success	12.7445	2	2.91841e-06	0.00391829	ITPKB
chr8:clu_23814_-	Success	16.6053	5	3.41785e-06	0.00434732	AZIN1
chr12:clu_5919_+	Success	16.5416	5	3.62291e-06	0.00437775	GALNT8,ENSG00000255608
chr14:clu_7286_-	Success	12.4697	2	3.84121e-06	0.0044205	SPTB
chrX:clu_26105_+	Success	10.4968	1	4.60816e-06	0.00484197	CSF2RA
chrY:clu_26502_+	Success	10.4968	1	4.60816e-06	0.00484197	CSF2RA
chr7:clu_22437_-	Success	29.6484	19	4.99672e-06	0.00503149	PMS2P3,POM121C,ENSG00000242073,PMS2P2
chr1:clu_1913_-	Success	16.6072	6	9.53554e-06	0.00720142	OMA1,DAB1
chr12:clu_5548_-	Success	13.1004	3	8.65755e-06	0.00720142	NAP1L1
chr16:clu_9132_+	Success	11.641	2	8.7979e-06	0.00720142	NPIPA9
chr17:clu_11136_+	Success	11.7571	2	7.8334e-06	0.00720142	ENSG00000291063
chr3:clu_18134_+	Success	11.5953	2	9.20929e-06	0.00720142	NKTR
chr4:clu_19122_+	Success	56.8091	56	8.48835e-06	0.00720142	ENSG00000251600
chr9:clu_25246_+	Success	17.758	7	8.94386e-06	0.00720142	CLTA
chrX:clu_26216_+	Success	14.2881	4	9.53036e-06	0.00720142	PQBP1
chr4:clu_19055_+	Success	15.3068	5	1.11651e-05	0.00817661	ANK2
chr5:clu_20710_+	Success	11.3312	2	1.19928e-05	0.00834614	NA
chr6:clu_22008_+	Success	21.3664	11	1.20873e-05	0.00834614	TPD52L1
chr19:clu_12631_-	Success	13.6866	4	1.67069e-05	0.0111086	CA11
chr2:clu_14550_-	Success	13.6675	4	1.70075e-05	0.0111086	KIF1A
chr17:clu_10855_-	Success	9.13508	1	1.91686e-05	0.0121907	P4HB
chr3:clu_18700_+	Success	21.6109	12	2.07086e-05	0.0125354	NA
chr5:clu_20462_+	Success	10.7584	2	2.12666e-05	0.0125354	MAP1B
chr7:clu_22380_-	Success	13.4471	4	2.08816e-05	0.0125354	VOPP1
chr16:clu_9134_+	Success	10.7218	2	2.20584e-05	0.0126925	NPIPA7
chr7:clu_22954_+	Success	14.5146	5	2.2883e-05	0.0128608	ADCYAP1R1
chr10:clu_2980_-	Success	8.88161	1	2.50173e-05	0.0134354	SPOCK2
chr20:clu_16153_+	Success	12.0004	3	2.49706e-05	0.0134354	EDN3
chr10:clu_3086_-	Success	10.5268	2	2.68076e-05	0.0139762	SORBS1
chr8:clu_24382_+	Success	19.4154	10	2.71809e-05	0.0139762	RIMS2
chr9:clu_25626_+	Success	10.4571	2	2.87437e-05	0.0144718	GTF3C5
chr1:clu_131_+	Success	8.70868	1	3.00074e-05	0.0145038	CLCN6
chr20:clu_16092_+	Success	18.3534	9	2.96845e-05	0.0145038	SYS1,SYS1-DBNDD2,DBNDD2
chr19:clu_12129_-	Success	10.3923	2	3.06682e-05	0.0145325	PTPRS
chr16:clu_9749_-	Success	10.3426	2	3.22294e-05	0.0145954	NPIPA9
chr2:clu_15346_+	Success	10.3349	2	3.24809e-05	0.0145954	UNC80
chr9:clu_25078_-	Success	8.62957	1	3.26126e-05	0.0145954	INPP5E
chrX:clu_26374_+	Success	19.1514	10	3.36095e-05	0.014768	ENSG00000286163
chr9:clu_25036_-	Success	10.2432	2	3.5599e-05	0.0153629	RALGDS,ENSG00000285245
chr10:clu_3491_+	Success	10.0967	2	4.12155e-05	0.017332	TET1
chr7:clu_23029_+	Success	11.4692	3	4.15962e-05	0.017332	UPP1
chr3:clu_17514_-	Success	12.6679	4	4.30632e-05	0.0176391	PRICKLE2
chr6:clu_21419_-	Success	8.2638	1	4.79472e-05	0.0193123	MAP3K5
chrX:clu_25866_-	Success	21.389	13	4.88291e-05	0.0193451	HUWE1
chr1:clu_358_+	Success	12.4533	4	5.25334e-05	0.020477	MACF1
chr19:clu_12723_-	Success	9.76825	2	5.72404e-05	0.0219576	MBOAT7
chr13:clu_6768_-	Success	12.2387	4	6.40663e-05	0.024192	DOCK9
chr6:clu_21196_-	Success	7.96764	1	6.55454e-05	0.0243698	KHDRBS2-OT1
chr3:clu_17570_-	Success	17.3467	9	6.7476e-05	0.0247075	CLDND1,ENSG00000285635
chr11:clu_4939_+	Success	7.87513	1	7.22783e-05	0.0253152	PAAF1
chr21:clu_16260_+	Success	10.916	3	7.06982e-05	0.0253152	USP16
chrX:clu_26269_+	Success	9.54497	2	7.15603e-05	0.0253152	TAF1
chr16:clu_9316_+	Success	15.3014	7	7.35869e-05	0.0254054	FTO
chr7:clu_23480_+	Success	9.46627	2	7.742e-05	0.0263522	ACTR3B
chr8:clu_23595_-	Success	9.44382	2	7.91776e-05	0.0265762	STMN4
chr17:clu_10246_-	Success	15.1669	7	8.24611e-05	0.0272992	ZBTB4
chr10:clu_3385_+	Success	9.34015	2	8.78259e-05	0.0285718	KIAA1217
chr2:clu_14953_+	Success	18.8387	11	8.86699e-05	0.0285718	MAP4K4
chr12:clu_5395_-	Success	9.30643	2	9.08384e-05	0.0288854	MCRS1
chr12:clu_6147_+	Success	10.586	3	9.69637e-05	0.0304327	IGFBP6
chr12:clu_6215_+	Success	14.9458	7	9.9408e-05	0.0307999	DTX3
chr1:clu_592_+	Success	19.5514	12	0.00010121	0.0309613	PRKACB
chr1:clu_172_+	Success	9.15123	2	0.00010609	0.0319979	ARHGEF10L
chr16:clu_10040_-	Success	7.50232	1	0.000107247	0.0319979	CFDP1
chr22:clu_16977_+	Success	9.12403	2	0.000109014	0.0321285	MTMR3
chr1:clu_1995_-	Success	11.5812	4	0.000117513	0.033823	KYAT3,RBMXL1
chr6:clu_21634_+	Success	9.04854	2	0.000117562	0.033823	HLA-F,HLA-H
chr19:clu_12639_-	Success	9.00233	2	0.000123122	0.0345942	BCAT2
chrX:clu_25887_-	Success	14.6784	7	0.000124537	0.0345942	ARHGEF9
chrX:clu_26149_+	Success	8.99364	2	0.000124197	0.0345942	CNKSR2
chr1:clu_367_+	Success	8.91871	2	0.000133861	0.0346329	MACF1
chr10:clu_3484_+	Success	10.2716	3	0.000130962	0.0346329	NA
chr11:clu_4270_-	Success	8.89337	2	0.000137297	0.0346329	TENM4
chr14:clu_7488_+	Success	7.32532	1	0.000129391	0.0346329	TOX4
chr21:clu_16495_-	Success	8.9577	2	0.000128742	0.0346329	CBS
chr3:clu_18238_+	Success	11.4543	4	0.000132057	0.0346329	ALAS1
chr3:clu_18408_+	Success	7.2851	1	0.000135033	0.0346329	ARHGAP31
chr7:clu_23109_+	Success	8.9666	2	0.000127601	0.0346329	LIMK1
chr8:clu_23926_-	Success	8.89135	2	0.000137574	0.0346329	NAPRT
chr5:clu_20672_+	Success	8.862	2	0.000141672	0.0349366	REEP2
chrX:clu_25947_-	Success	8.86979	2	0.000140573	0.0349366	TRMT2B
chr9:clu_24805_-	Success	12.4382	5	0.000147204	0.035934	ZNF484
chr10:clu_2798_-	Success	18.9962	12	0.000154	0.0364875	ABI1
chr15:clu_7985_+	Success	8.79646	2	0.000151268	0.0364875	SNHG14
chr4:clu_19564_-	Success	7.16912	1	0.000152731	0.0364875	COL25A1
chr6:clu_21541_+	Success	13.3973	6	0.000158216	0.0371224	PSMG4
chr16:clu_10013_-	Success	11.2151	4	0.000164532	0.037869	ZNF23,ENSG00000261611
chr3:clu_17302_-	Success	20.6196	14	0.000163097	0.037869	ITGA9-AS1
chr12:clu_5963_+	Success	10.017	3	0.000167005	0.0380755	PHC1
chr16:clu_9248_+	Success	7.04152	1	0.000174915	0.0388495	NA
chr17:clu_10612_-	Success	12.2461	5	0.00017457	0.0388495	SPAG9
chr5:clu_20191_-	Success	8.64946	2	0.000175222	0.0388495	CLTB
chr2:clu_15219_+	Success	6.98277	1	0.000186192	0.0409063	OSBPL6
chr10:clu_3518_+	Success	9.8455	3	0.000196701	0.0417486	FAM149B1
chr12:clu_6340_+	Success	6.94797	1	0.000193215	0.0417486	ANO4
chr22:clu_16624_-	Success	11.0259	4	0.000195725	0.0417486	CRYBB1
chr3:clu_18643_+	Success	17.8017	11	0.000196935	0.0417486	EIF4G1
chr9:clu_25060_-	Success	15.055	8	0.00020212	0.042475	SOHLH1
chr14:clu_7776_+	Success	23.5345	18	0.000206782	0.0430802	NRXN3
chr7:clu_22540_-	Success	21.0958	15	0.000209991	0.0432944	CASTOR3P
chr9:clu_24784_-	Success	12.0302	5	0.000211393	0.0432944	SEMA4D
chr10:clu_3550_+	Success	9.7365	3	0.000218243	0.0439524	ZMIZ1
chr17:clu_11426_+	Success	10.9156	4	0.000216536	0.0439524	PRKCA
chr16:clu_8983_+	Success	8.41711	2	0.000221053	0.0441504	NUBP2
chr1:clu_755_+	Success	12.9814	6	0.000226217	0.0448113	ENSG00000290903,ENSG00000285215
chr2:clu_15433_+	Success	8.34724	2	0.000237049	0.0461997	ACSL3
chr22:clu_16679_-	Success	10.823	4	0.000235701	0.0461997	RBFOX2
chr1:clu_380_+	Success	6.7298	1	0.000243756	0.0467527	ZMPSTE24
chr22:clu_16967_+	Success	8.32523	2	0.000242324	0.0467527	GAS2L1
chr15:clu_8572_-	Success	6.70429	1	0.000250475	0.0476632	EIF3J-DT
chr11:clu_3924_-	Success	8.23814	2	0.000264375	0.0489205	SBF2
chr22:clu_16915_+	Success	6.6508	1	0.000265179	0.0489205	GSTT2
chr3:clu_18692_+	Success	23.9706	19	0.00026159	0.0489205	MUC20-OT1,SDHAP2,SMBD1P
chrX:clu_25735_-	Success	11.7849	5	0.000262587	0.0489205	GPM6B

### Sheet: S9
Supplementary Table S9
Results of the differential splicing analysis using LeafCutter - dPSI changes of individual introns
intron	logef	Ctrl	CUD	deltapsi
chr1:826923:847654:clu_1_+	0.390926	0.00933031	0.0152373	0.00590703
chr1:829104:841200:clu_1_+	0.197365	0.0282737	0.0380481	0.00977444
chr1:829104:847654:clu_1_+	-0.0861139	0.349854	0.354588	0.00473433
chr1:829104:851927:clu_1_+	0.0742958	0.100095	0.119101	0.019006
chr1:841373:847654:clu_1_+	0.794299	0.00622673	0.0152215	0.00899472
chr1:847806:849484:clu_1_+	-0.119918	0.105547	0.103419	-0.0021275
chr1:847806:851927:clu_1_+	-0.123157	0.294328	0.287463	-0.00686519
chr1:849602:851927:clu_1_+	-0.562276	0.0910792	0.0573406	-0.0337386
chr1:850351:851927:clu_1_+	-0.56542	0.015266	0.00958083	-0.00568518
chr1:1051815:1051993:clu_10_+	0.299201	0.301285	0.318383	0.0170976
chr1:1051815:1053461:clu_10_+	-1.26558	0.0115547	0.00255361	-0.00900112
chr1:1051815:1053753:clu_10_+	-0.0394361	0.205009	0.154411	-0.0505987
chr1:1052016:1053461:clu_10_+	0.306445	0.117785	0.125374	0.00758914
chr1:1052016:1053753:clu_10_+	0.298055	0.236545	0.249683	0.0131374
chr1:1053493:1053753:clu_10_+	0.401317	0.12782	0.149596	0.0217757
chr1:9589043:9595890:clu_100_+	-0.0824235	0.96039	0.95362	-0.00676942
chr1:9589770:9595890:clu_100_+	0.0824235	0.0396102	0.0463796	0.00676942
chr1:165652035:165654279:clu_1000_+	-0.162271	0.99444	0.992325	-0.00211533
chr1:165652035:165654286:clu_1000_+	0.162271	0.00556003	0.00767536	0.00211533
chr1:165827932:165890204:clu_1001_+	0.424508	0.951237	0.978539	0.0273016
chr1:165885379:165890204:clu_1001_+	-0.424508	0.0487628	0.0214613	-0.0273016
chr1:166839604:166840955:clu_1003_+	0.178798	0.635251	0.673152	0.0379011
chr1:166839769:166840955:clu_1003_+	0.0413546	0.317561	0.293294	-0.0242664
chr1:166840513:166840955:clu_1003_+	-0.220153	0.0471883	0.0335537	-0.0136347
chr1:166841088:166846612:clu_1004_+	0.0991362	0.223306	0.223547	0.000241404
chr1:166841088:166847494:clu_1004_+	-0.288905	0.0100573	0.00683007	-0.0032272
chr1:166841088:166848938:clu_1004_+	0.0592149	0.027448	0.0264023	-0.00104566
chr1:166846738:166847494:clu_1004_+	0.207129	0.346395	0.386315	0.03992
chr1:166846810:166847494:clu_1004_+	-0.080992	0.0104259	0.00871678	-0.00170917
chr1:166847592:166848938:clu_1004_+	0.00441646	0.382368	0.348188	-0.0341794
chr1:167220958:167332470:clu_1005_+	-0.0818483	0.529721	0.514523	-0.0151984
chr1:167303574:167332470:clu_1005_+	0.253235	0.144338	0.196003	0.0516651
chr1:167329306:167332470:clu_1005_+	-0.171387	0.325941	0.289474	-0.0364667
chr1:167332535:167337970:clu_1006_+	0.328271	0.219961	0.29676	0.0767986
chr1:167332535:167365467:clu_1006_+	-0.0647176	0.736444	0.670696	-0.0657474
chr1:167338258:167365467:clu_1006_+	-0.263554	0.0435955	0.0325443	-0.0110512
chr1:167684001:167685421:clu_1007_+	0.224563	0.420989	0.504521	0.0835317
chr1:167684001:167690049:clu_1007_+	-0.112345	0.0764264	0.0653934	-0.011033
chr1:167685510:167690049:clu_1007_+	-0.112218	0.502585	0.430086	-0.0724987
chr1:167773368:167776064:clu_1008_+	-0.392121	0.137109	0.0930778	-0.0440312
chr1:167773368:167787820:clu_1008_+	0.0492638	0.682385	0.720279	0.0378938
chr1:167774847:167776064:clu_1008_+	0.429185	0.0326101	0.0503292	0.0177192
chr1:167776166:167787820:clu_1008_+	-0.0863274	0.147896	0.136314	-0.0115818
chr1:167936509:167951800:clu_1009_+	-0.18187	0.0113658	0.00840168	-0.0029641
chr1:167937008:167951800:clu_1009_+	0.0795934	0.292789	0.281108	-0.0116804
chr1:167937008:167966629:clu_1009_+	0.33094	0.00288958	0.00356708	0.000677496
chr1:167951861:167966629:clu_1009_+	0.131354	0.365549	0.36961	0.00406155
chr1:167951861:167974830:clu_1009_+	-0.370942	0.0099071	0.00606179	-0.00384531
chr1:167966721:167967749:clu_1009_+	-0.430476	0.0062477	0.0036018	-0.00264591
chr1:167966721:167974830:clu_1009_+	0.169378	0.304722	0.320048	0.0153267
chr1:167967873:167974830:clu_1009_+	0.272023	0.00653093	0.00760091	0.00106998
chr1:9610805:9611015:clu_101_+	0.672476	0.0767882	0.185716	0.108927
chr1:9610805:9611753:clu_101_+	-0.336238	0.802301	0.70764	-0.0946615
chr1:9611340:9611753:clu_101_+	-0.336238	0.12091	0.106645	-0.0142659
chr1:168004793:168015781:clu_1010_+	-0.0480248	0.0294819	0.0254633	-0.00401855
chr1:168004793:168019545:clu_1010_+	-0.506191	0.0101734	0.00555711	-0.00461633
chr1:168004793:168022988:clu_1010_+	0.170226	0.197646	0.212341	0.0146947
chr1:168004793:168038371:clu_1010_+	0.080857	0.54346	0.53395	-0.00951039
chr1:168015951:168022988:clu_1010_+	0.0415269	0.0211222	0.0199522	-0.00116999
chr1:168019667:168022988:clu_1010_+	0.142313	0.0193612	0.0202281	0.000866888
chr1:168023047:168038371:clu_1010_+	0.119293	0.178755	0.182509	0.00375371
chr1:168043140:168044585:clu_1011_+	0.107812	0.985545	0.988316	0.00277104
chr1:168043140:168044588:clu_1011_+	-0.107812	0.0144555	0.0116845	-0.00277104
chr1:168063759:168065590:clu_1012_+	0.113321	0.419805	0.449979	0.0301732
chr1:168063759:168068358:clu_1012_+	-0.110409	0.0373437	0.0320034	-0.00534028
chr1:168066465:168068358:clu_1012_+	-0.00291228	0.542851	0.518018	-0.0248329
chr1:168198981:168199225:clu_1013_+	0.102942	0.0224475	0.0143033	-0.00814414
chr1:168198981:168199903:clu_1013_+	0.57833	0.955343	0.979237	0.0238938
chr1:168198985:168199903:clu_1013_+	-0.681271	0.0222096	0.00645998	-0.0157496
chr1:169106926:169111370:clu_1014_+	-0.16478	0.984359	0.980311	-0.00404859
chr1:169108110:169111370:clu_1014_+	0.128025	0.00545452	0.00727998	0.00182546
chr1:169108163:169111370:clu_1014_+	0.0367554	0.0101862	0.0124093	0.00222313
chr1:169111498:169124884:clu_1015_+	0.689038	0.991393	0.997817	0.00642307
chr1:169123769:169124884:clu_1015_+	-0.689038	0.0086065	0.00218344	-0.00642307
chr1:169368342:169369473:clu_1016_+	-1.33989	0.998853	0.983529	-0.0153236
chr1:169368362:169369473:clu_1016_+	1.33989	0.00114713	0.0164708	0.0153236
chr1:169380609:169382062:clu_1017_+	-0.0266877	0.404638	0.421082	0.0164436
chr1:169380609:169386997:clu_1017_+	0.134543	0.029117	0.0356014	0.00648447
chr1:169382281:169386997:clu_1017_+	-0.107856	0.566245	0.543317	-0.0229281
chr1:170532284:170539210:clu_1019_+	0.00774929	0.799115	0.801592	0.00247646
chr1:170536421:170539210:clu_1019_+	-0.00774929	0.200885	0.198408	-0.00247646
chr1:9651802:9691467:clu_102_+	-0.185091	0.150682	0.109151	-0.0415312
chr1:9689721:9691467:clu_102_+	0.185091	0.849318	0.890849	0.0415312
chr1:170726401:170730277:clu_1021_+	-0.108338	0.340939	0.305475	-0.0354646
chr1:170726401:170736048:clu_1021_+	0.0264286	0.337142	0.345652	0.00851014
chr1:170730348:170736048:clu_1021_+	0.0819092	0.321919	0.348874	0.0269545
chr1:171512200:171512995:clu_1022_+	0.121048	0.873702	0.898091	0.024389
chr1:171512200:171513001:clu_1022_+	-0.121048	0.126298	0.101909	-0.024389
chr1:171514630:171515734:clu_1023_+	0.0548979	0.183888	0.20094	0.0170521
chr1:171514645:171515734:clu_1023_+	-0.0548979	0.816112	0.79906	-0.0170521
chr1:171558143:171561018:clu_1024_+	-0.144641	0.96322	0.95148	-0.0117399
chr1:171558143:171561021:clu_1024_+	0.144641	0.0367799	0.0485198	0.0117399
chr1:171568339:171569352:clu_1025_+	0.0354198	0.017536	0.0227439	0.00520789
chr1:171568339:171571320:clu_1025_+	-0.240821	0.963344	0.947863	-0.015481
chr1:171569377:171571320:clu_1025_+	0.205402	0.0191203	0.0293934	0.0102732
chr1:171575128:171577434:clu_1026_+	-0.167131	0.519793	0.488888	-0.0309047
chr1:171575128:171579354:clu_1026_+	0.214179	0.00577589	0.00795425	0.00217836
chr1:171577637:171579354:clu_1026_+	-0.0470479	0.474431	0.503157	0.0287263
chr1:171584526:171587003:clu_1027_+	0.0251877	0.729232	0.739064	0.00983114
chr1:171584541:171587003:clu_1027_+	-0.0251877	0.270768	0.260936	-0.00983114
chr1:171587221:171587648:clu_1028_+	0.0506811	0.449318	0.452035	0.00271679
chr1:171587221:171588379:clu_1028_+	-0.0919949	0.00708369	0.00617894	-0.000904747
chr1:171587751:171588379:clu_1028_+	0.0413138	0.543598	0.541786	-0.00181205
chr1:171588505:171589369:clu_1029_+	-0.0621382	0.36001	0.342386	-0.0176236
chr1:171588505:171591152:clu_1029_+	0.0637888	0.091494	0.0986924	0.00719845
chr1:171588505:171591587:clu_1029_+	-0.335408	0.127466	0.0922396	-0.0352266
chr1:171589605:171591152:clu_1029_+	0.198899	0.0403959	0.0498777	0.00948178
chr1:171589605:171591587:clu_1029_+	0.11744	0.229182	0.260839	0.0316568
chr1:171591204:171591587:clu_1029_+	0.017418	0.151452	0.155966	0.00451321
chr1:9716619:9716959:clu_103_+	-0.0256064	0.767271	0.758001	-0.00926974
chr1:9716619:9717046:clu_103_+	0.0256064	0.232729	0.241999	0.00926974
chr1:171787930:171790452:clu_1030_+	0.0402276	0.540288	0.543023	0.00273538
chr1:171787930:171792017:clu_1030_+	-0.0802286	0.0435574	0.0388098	-0.00474757
chr1:171790616:171792017:clu_1030_+	0.0400011	0.416155	0.418167	0.00201219
chr1:171841817:171921748:clu_1031_+	-0.199311	0.452237	0.44303	-0.00920711
chr1:171841817:171987656:clu_1031_+	0.364348	0.00232997	0.00401061	0.00168064
chr1:171921821:171987656:clu_1031_+	-0.165037	0.545433	0.552959	0.00752647
chr1:172387359:172388573:clu_1032_+	0.0805903	0.629454	0.633674	0.00421998
chr1:172387359:172407772:clu_1032_+	0.123141	0.00493365	0.00518262	0.000248974
chr1:172388809:172393449:clu_1032_+	-0.291704	0.0301114	0.0208904	-0.00922097
chr1:172388809:172407772:clu_1032_+	0.0879731	0.335501	0.340253	0.00475202
chr1:172092875:172093696:clu_1033_+	-0.133176	0.101614	0.0558021	-0.0458117
chr1:172092875:172131175:clu_1033_+	0.595426	0.766423	0.872157	0.105733
chr1:172093725:172131175:clu_1033_+	-0.113881	0.0864287	0.0483878	-0.0380409
chr1:172093741:172131175:clu_1033_+	0.0961795	0.0185035	0.0127809	-0.00572266
chr1:172128264:172131175:clu_1033_+	-0.444549	0.0270304	0.0108724	-0.0161581
chr1:172308839:172323329:clu_1034_+	0.180418	0.454632	0.467939	0.0133069
chr1:172308839:172379018:clu_1034_+	-0.365326	0.072671	0.0433388	-0.0293322
chr1:172323340:172379018:clu_1034_+	0.184908	0.472697	0.488722	0.0160253
chr1:172551626:172553260:clu_1035_+	0.0319934	0.34841	0.347861	-0.000549181
chr1:172551626:172555869:clu_1035_+	-0.0994527	0.137781	0.12062	-0.0171614
chr1:172553370:172555869:clu_1035_+	0.0674594	0.513808	0.531519	0.0177106
chr1:173486401:173487735:clu_1036_+	-0.129805	0.982679	0.97766	-0.00501957
chr1:173486401:173499322:clu_1036_+	0.129805	0.0173206	0.0223402	0.00501957
chr1:173715078:173715523:clu_1037_+	-0.489066	0.169526	0.0852915	-0.0842346
chr1:173715078:173716003:clu_1037_+	0.414865	0.504197	0.626386	0.122188
chr1:173715654:173716003:clu_1037_+	0.074201	0.326277	0.288323	-0.0379539
chr1:173869120:173870197:clu_1038_+	-0.166781	0.352905	0.280929	-0.0719756
chr1:173869120:173870200:clu_1038_+	0.166781	0.647095	0.719071	0.0719756
chr1:173873566:173876339:clu_1039_+	0.326822	0.0639334	0.116068	0.0521349
chr1:173873566:173885636:clu_1039_+	-0.326822	0.936067	0.883932	-0.0521349
chr1:9720661:9720742:clu_104_+	0.00735893	0.841636	0.843588	0.00195182
chr1:9720661:9720745:clu_104_+	-0.00735893	0.158364	0.156412	-0.00195182
chr1:174219184:174220972:clu_1040_+	-0.0419628	0.0747642	0.0691619	-0.00560228
chr1:174219295:174220972:clu_1040_+	0.0419628	0.925236	0.930838	0.00560228
chr1:174394145:174486368:clu_1041_+	-0.0791564	0.0225369	0.0200678	-0.00246904
chr1:174394145:174637375:clu_1041_+	0.0395267	0.913645	0.916068	0.00242288
chr1:174446642:174637375:clu_1041_+	0.183767	0.0327762	0.0379622	0.005186
chr1:174446783:174637375:clu_1041_+	-0.144137	0.0310419	0.025902	-0.00513983
chr1:174702256:174749356:clu_1042_+	0.0731136	0.0542502	0.0897108	0.0354605
chr1:174702256:174752313:clu_1042_+	-0.51151	0.919276	0.847207	-0.0720684
chr1:174749472:174752313:clu_1042_+	0.438397	0.0264742	0.063082	0.0366078
chr1:174752354:174811832:clu_1043_+	-0.0167939	0.321671	0.314387	-0.00728451
chr1:174800500:174811832:clu_1043_+	0.0167939	0.678329	0.685613	0.00728451
chr1:174811960:174877392:clu_1044_+	0.140631	0.0197463	0.0224262	0.00267987
chr1:174811960:174957457:clu_1044_+	0.0212218	0.918523	0.925765	0.00724206
chr1:174877605:174957457:clu_1044_+	-0.161853	0.0617311	0.0518091	-0.00992193
chr1:174957549:174957891:clu_1045_+	-0.37459	0.0141814	0.00675485	-0.0074266
chr1:174957549:174969277:clu_1045_+	0.37459	0.985819	0.993245	0.0074266
chr1:174969387:174976078:clu_1046_+	-0.392894	0.994406	0.987807	-0.00659893
chr1:174969387:174976129:clu_1046_+	0.392894	0.00559433	0.0121933	0.00659893
chr1:174982905:174983075:clu_1047_+	-0.919777	0.00734327	0.00206408	-0.00527919
chr1:174982905:174988641:clu_1047_+	0.278613	0.565231	0.526643	-0.0385874
chr1:174982905:174989849:clu_1047_+	0.169929	0.0393077	0.0328524	-0.00645525
chr1:174988838:174989849:clu_1047_+	0.471236	0.388118	0.43844	0.0503219
chr1:174999689:175004614:clu_1048_+	0.125951	0.0220887	0.0300717	0.00798299
chr1:175000195:175004614:clu_1048_+	-0.195751	0.961836	0.949239	-0.0125976
chr1:175000599:175004614:clu_1048_+	0.0697991	0.0160751	0.0206897	0.00461461
chr1:175007196:175008609:clu_1049_+	0.0257169	0.00454359	0.00478226	0.000238662
chr1:175007197:175008609:clu_1049_+	-0.0257169	0.995456	0.995218	-0.000238662
chr1:9981170:9981256:clu_105_+	-0.559469	0.16749	0.0616612	-0.105829
chr1:9981170:9982301:clu_105_+	0.559469	0.83251	0.938339	0.105829
chr1:177171144:177229801:clu_1051_+	-0.933712	0.0103503	0.00347361	-0.00687667
chr1:177171732:177173389:clu_1051_+	0.135162	0.0107464	0.0105026	-0.00024376
chr1:177171732:177209597:clu_1051_+	0.0200093	0.105617	0.0919942	-0.0136232
chr1:177171732:177229801:clu_1051_+	0.217772	0.724377	0.768913	0.0445358
chr1:177173537:177229801:clu_1051_+	0.292811	0.0100902	0.0115452	0.00145499
chr1:177205732:177209597:clu_1051_+	0.338605	0.00779988	0.00934281	0.00154293
chr1:177209710:177229801:clu_1051_+	-0.0706473	0.131019	0.104229	-0.0267902
chr1:177256109:177257125:clu_1052_+	0.136339	0.00909079	0.0119066	0.00281584
chr1:177256109:177257176:clu_1052_+	-0.136339	0.990909	0.988093	-0.00281584
chr1:177273593:177275083:clu_1053_+	-0.152523	0.0232339	0.0210798	-0.00215403
chr1:177273593:177276198:clu_1053_+	-0.0711099	0.924765	0.910194	-0.0145708
chr1:177275180:177276198:clu_1053_+	0.223632	0.0520013	0.0687261	0.0167248
chr1:177276434:177278563:clu_1054_+	-0.27666	0.994908	0.991178	-0.00372988
chr1:177276434:177278566:clu_1054_+	0.27666	0.005092	0.00882188	0.00372988
chr1:178300118:178390100:clu_1055_+	0.167059	0.753053	0.785407	0.0323548
chr1:178372322:178390100:clu_1055_+	0.0839874	0.164848	0.158225	-0.00662276
chr1:178389307:178390100:clu_1055_+	-0.251047	0.0820997	0.0563677	-0.025732
chr1:178454648:178456700:clu_1056_+	-0.188347	0.0508492	0.0354548	-0.0153944
chr1:178454648:178456721:clu_1056_+	0.188347	0.949151	0.964545	0.0153944
chr1:178458544:178464278:clu_1057_+	0.145168	0.510373	0.532782	0.0224091
chr1:178458544:178465920:clu_1057_+	-0.2037	0.00674409	0.00496676	-0.00177732
chr1:178464412:178465920:clu_1057_+	0.0585318	0.482883	0.462251	-0.0206318
chr1:178467421:178470693:clu_1058_+	0.0330027	0.181172	0.197125	0.0159525
chr1:178467421:178473075:clu_1058_+	-0.132169	0.620587	0.572425	-0.0481618
chr1:178470723:178473075:clu_1058_+	0.0991668	0.19824	0.23045	0.0322094
chr1:178821704:178833424:clu_1059_+	-0.200205	0.466548	0.410684	-0.0558642
chr1:178821704:178877498:clu_1059_+	0.248725	0.120771	0.166549	0.0457779
chr1:178833550:178877498:clu_1059_+	-0.0485202	0.412681	0.422767	0.0100863
chr1:10033694:10072028:clu_106_+	0.0170996	0.519315	0.532192	0.0128769
chr1:10033694:10095461:clu_106_+	0.0182945	0.0073791	0.00757111	0.000192013
chr1:10072214:10095461:clu_106_+	-0.0353941	0.473306	0.460237	-0.0130689
chr1:178889696:178892230:clu_1060_+	-0.293606	0.133487	0.0858266	-0.0476605
chr1:178889696:178893919:clu_1060_+	0.238631	0.678821	0.743166	0.064345
chr1:178892307:178893919:clu_1060_+	0.0549748	0.187692	0.171007	-0.0166845
chr1:179026098:179043715:clu_1061_+	0.0170019	0.22094	0.22567	0.00473039
chr1:179026098:179050279:clu_1061_+	0.0134131	0.0319328	0.0324996	0.000566845
chr1:179044224:179050279:clu_1061_+	-0.0112194	0.739761	0.734573	-0.00518746
chr1:179044841:179050279:clu_1061_+	-0.0191956	0.00736684	0.00725707	-0.000109774
chr1:179050365:179054529:clu_1062_+	-0.187654	0.580069	0.576141	-0.00392802
chr1:179050365:179063927:clu_1062_+	0.363375	0.00245778	0.00423546	0.00177768
chr1:179054638:179063927:clu_1062_+	-0.175721	0.417473	0.419624	0.00215034
chr1:179064098:179064305:clu_1063_+	0.188469	0.982123	0.987668	0.00554491
chr1:179064218:179064305:clu_1063_+	-0.188469	0.0178771	0.0123322	-0.00554491
chr1:179083053:179085628:clu_1064_+	-0.112993	0.337341	0.342131	0.00479022
chr1:179083053:179087911:clu_1064_+	0.279113	0.0381405	0.0572532	0.0191127
chr1:179085893:179087911:clu_1064_+	-0.166119	0.624519	0.600616	-0.0239029
chr1:179302802:179323437:clu_1065_+	-0.161403	0.594601	0.584033	-0.0105671
chr1:179302802:179335506:clu_1065_+	0.314446	0.0244435	0.0386397	0.0141962
chr1:179323495:179335506:clu_1065_+	-0.153043	0.380956	0.377327	-0.0036291
chr1:179884769:179889310:clu_1067_+	0.776492	0.0743516	0.275139	0.200787
chr1:179884769:179889313:clu_1067_+	-0.776492	0.925648	0.724861	-0.200787
chr1:179955142:179986169:clu_1068_+	0.158681	0.93017	0.948175	0.018005
chr1:179955418:179986169:clu_1068_+	-0.158681	0.0698301	0.0518251	-0.018005
chr1:179986254:179987240:clu_1069_+	0.0879475	0.0980935	0.114793	0.0166991
chr1:179986254:179987243:clu_1069_+	-0.0879475	0.901906	0.885207	-0.0166991
chr1:10101195:10102948:clu_107_+	0.177343	0.958435	0.97048	0.0120452
chr1:10101224:10102948:clu_107_+	-0.177343	0.0415648	0.0295197	-0.0120452
chr1:179987286:179990507:clu_1070_+	-0.06899	0.459346	0.450045	-0.00930087
chr1:179987286:179992062:clu_1070_+	0.121251	0.0599249	0.071014	0.0110891
chr1:179990621:179992062:clu_1070_+	-0.0522609	0.480729	0.478941	-0.00178824
chr1:180022848:180024419:clu_1071_+	-0.157115	0.803568	0.761399	-0.0421693
chr1:180022848:180024422:clu_1071_+	0.229305	0.0991293	0.138233	0.0391036
chr1:180022848:180024431:clu_1071_+	-0.0721894	0.0973024	0.100368	0.00306572
chr1:180048705:180052224:clu_1072_+	0.103301	0.125579	0.143757	0.0181781
chr1:180048705:180052970:clu_1072_+	-0.0533574	0.756837	0.740763	-0.0160744
chr1:180052316:180052970:clu_1072_+	-0.0499432	0.117584	0.11548	-0.00210376
chr1:180065272:180073786:clu_1073_+	0.181452	0.34875	0.393039	0.044289
chr1:180065272:180075022:clu_1073_+	-0.280007	0.20985	0.149081	-0.0607693
chr1:180073908:180075022:clu_1073_+	0.0985548	0.4414	0.45788	0.0164803
chr1:180078674:180080490:clu_1074_+	0.286318	0.0248614	0.0432466	0.0183852
chr1:180078674:180080517:clu_1074_+	-0.286318	0.975139	0.956753	-0.0183852
chr1:180196599:180197333:clu_1075_+	0.234074	0.768366	0.84121	0.0728436
chr1:180196890:180197333:clu_1075_+	-0.234074	0.231634	0.15879	-0.0728436
chr1:180835045:180836522:clu_1076_+	0.175796	0.501608	0.548142	0.046534
chr1:180835045:180863708:clu_1076_+	-0.181513	0.0482135	0.036857	-0.0113565
chr1:180836716:180863708:clu_1076_+	0.00571728	0.450179	0.415001	-0.0351775
chr1:181050286:181052235:clu_1077_+	0.0184746	0.246599	0.233749	-0.0128493
chr1:181050286:181053573:clu_1077_+	0.265252	0.46507	0.564225	0.0991547
chr1:181052510:181053573:clu_1077_+	-0.283727	0.288331	0.202026	-0.0863054
chr1:181579224:181580595:clu_1079_+	-0.0427669	0.984852	0.983522	-0.0013304
chr1:181580324:181580595:clu_1079_+	0.0427669	0.015148	0.0164784	0.0013304
chr1:10105744:10106197:clu_108_+	-0.0110139	0.0765068	0.0603396	-0.0161671
chr1:10105744:10117459:clu_108_+	0.270828	0.863539	0.902791	0.0392517
chr1:10106583:10117459:clu_108_+	-0.259814	0.0599544	0.0368699	-0.0230846
chr1:181726162:181731175:clu_1080_+	-0.0994844	0.378515	0.34694	-0.0315757
chr1:181726162:181732384:clu_1080_+	0.180572	0.260877	0.316397	0.0555205
chr1:181731231:181732384:clu_1080_+	-0.0810872	0.360608	0.336663	-0.0239448
chr1:181776228:181779443:clu_1081_+	0.0529482	0.05475	0.0604959	0.00574595
chr1:181776228:181781427:clu_1081_+	-0.0529482	0.94525	0.939504	-0.00574595
chr1:181779539:181783679:clu_1082_+	0.173903	0.0556662	0.0770372	0.021371
chr1:181781523:181783679:clu_1082_+	-0.173903	0.944334	0.922963	-0.021371
chr1:181790556:181793665:clu_1083_+	0.0198211	0.183472	0.191076	0.00760346
chr1:181790556:181794864:clu_1083_+	-0.0401448	0.684824	0.671693	-0.0131305
chr1:181793793:181794864:clu_1083_+	0.0203237	0.131704	0.137231	0.005527
chr1:182818859:182822115:clu_1084_+	0.241745	0.440726	0.523455	0.0827286
chr1:182818859:182825781:clu_1084_+	-0.19736	0.177156	0.135633	-0.041523
chr1:182822199:182825781:clu_1084_+	-0.0443856	0.382118	0.340912	-0.0412056
chr1:182839456:182842545:clu_1086_+	-0.349499	0.986165	0.972551	-0.0136136
chr1:182839935:182842545:clu_1086_+	0.349499	0.0138355	0.0274491	0.0136136
chr1:182854178:182855577:clu_1087_+	0.0491091	0.0395282	0.034263	-0.0052652
chr1:182854178:182856532:clu_1087_+	0.218464	0.908768	0.933085	0.0243173
chr1:182855713:182856532:clu_1087_+	-0.267573	0.0517042	0.0326521	-0.0190521
chr1:183472649:183501131:clu_1088_+	-0.360133	0.00930273	0.00636685	-0.00293588
chr1:183472649:183502253:clu_1088_+	0.25785	0.0221728	0.0281528	0.00598001
chr1:183472649:183512837:clu_1088_+	-0.0729095	0.294648	0.268756	-0.0258924
chr1:183472649:183512841:clu_1088_+	0.526603	0.0158734	0.0263688	0.0104953
chr1:183472649:183515874:clu_1088_+	-0.670452	0.0158399	0.00794872	-0.00789118
chr1:183501267:183502253:clu_1088_+	0.296301	0.0154048	0.0203261	0.00492138
chr1:183502391:183512837:clu_1088_+	-0.0324225	0.0887079	0.0842557	-0.00445213
chr1:183512868:183515874:clu_1088_+	0.055163	0.53805	0.557825	0.0197749
chr1:183515991:183517626:clu_1089_+	0.0058053	0.0512566	0.0518241	0.000567566
chr1:183515991:183517688:clu_1089_+	-0.0058053	0.948743	0.948176	-0.000567566
chr1:10117600:10119513:clu_109_+	-0.0455505	0.377829	0.363541	-0.0142888
chr1:10117600:10126794:clu_109_+	-0.00289908	0.00591609	0.00594039	2.43042e-05
chr1:10119613:10121962:clu_109_+	0.0152708	0.309365	0.316332	0.00696673
chr1:10119613:10126794:clu_109_+	0.0166833	0.0115785	0.011856	0.000277477
chr1:10122076:10126794:clu_109_+	0.0164954	0.295311	0.302331	0.00702025
chr1:183526767:183527626:clu_1090_+	0.257987	0.0152997	0.0220255	0.00672572
chr1:183526767:183527956:clu_1090_+	-0.112577	0.964833	0.958867	-0.00596514
chr1:183527731:183527956:clu_1090_+	-0.14541	0.0198677	0.0191072	-0.000760584
chr1:183542364:183544353:clu_1091_+	-0.0524092	0.61794	0.592907	-0.0250331
chr1:183542502:183544353:clu_1091_+	0.0524092	0.38206	0.407093	0.0250331
chr1:183544497:183544930:clu_1092_+	1.05091	0.95744	0.981309	0.0238692
chr1:183544497:183544987:clu_1092_+	1.2257	0.0144653	0.0176575	0.00319227
chr1:183544497:183545020:clu_1092_+	-2.27661	0.0280947	0.00103322	-0.0270615
chr1:183546337:183547103:clu_1093_+	0.283976	0.538096	0.557828	0.0197319
chr1:183546337:183549208:clu_1093_+	-0.555529	0.05339	0.0239061	-0.0294839
chr1:183547252:183549208:clu_1093_+	0.271553	0.408514	0.418266	0.00975199
chr1:183636501:183697403:clu_1094_+	-0.0706936	0.0338492	0.0408927	0.00704352
chr1:183636501:183742126:clu_1094_+	-0.292584	0.939187	0.908832	-0.0303546
chr1:183697512:183742126:clu_1094_+	0.363278	0.026964	0.0502751	0.0233111
chr1:183742289:183806375:clu_1095_+	0.337329	0.182587	0.241224	0.0586371
chr1:183742289:183847566:clu_1095_+	0.109548	0.24883	0.261776	0.0129459
chr1:183805324:183806375:clu_1095_+	-0.514316	0.171948	0.0969354	-0.0750122
chr1:183806485:183847566:clu_1095_+	0.067438	0.396636	0.400065	0.00342919
chr1:183897897:183900150:clu_1097_+	-0.0581168	0.610294	0.589268	-0.0210261
chr1:183897897:183902568:clu_1097_+	0.0286135	0.00507837	0.00534767	0.000269299
chr1:183900236:183902568:clu_1097_+	0.0295033	0.384628	0.405385	0.0207568
chr1:184054863:184072157:clu_1098_+	-0.380727	0.285	0.218352	-0.0666475
chr1:184054863:184072827:clu_1098_+	0.171442	0.109762	0.146073	0.0363107
chr1:184054863:184093625:clu_1098_+	0.275948	0.0148805	0.0219847	0.00710423
chr1:184054863:184095690:clu_1098_+	-0.0289237	0.357326	0.389192	0.0318659
chr1:184072194:184072827:clu_1098_+	0.142669	0.017545	0.0226869	0.00514187
chr1:184072298:184072827:clu_1098_+	-0.180409	0.215487	0.201712	-0.0137752
chr1:184477603:184507588:clu_1099_+	-0.06031	0.382616	0.398371	0.0157549
chr1:184477603:184590739:clu_1099_+	0.201608	0.00313172	0.00423699	0.00110527
chr1:184504751:184507588:clu_1099_+	-0.288984	0.00172101	0.0014256	-0.000295415
chr1:184507682:184509310:clu_1099_+	0.103474	0.00214883	0.00263547	0.000486634
chr1:184507682:184590739:clu_1099_+	-0.123504	0.339155	0.331495	-0.00765944
chr1:184507682:184598401:clu_1099_+	0.30742	0.00183234	0.00275571	0.000923373
chr1:184590815:184598401:clu_1099_+	-0.139705	0.269396	0.259081	-0.0103153
chr1:1477350:1477751:clu_11_+	0.0704743	0.460988	0.432727	-0.0282613
chr1:1477350:1478644:clu_11_+	0.253113	0.457848	0.515899	0.0580507
chr1:1477848:1478644:clu_11_+	-0.323587	0.0811641	0.0513747	-0.0297894
chr1:10137205:10144940:clu_110_+	0.1909	0.639497	0.630507	-0.00898988
chr1:10137205:10149184:clu_110_+	-0.440638	0.014351	0.0075242	-0.00682681
chr1:10147090:10149184:clu_110_+	0.249738	0.346152	0.361969	0.0158167
chr1:185045649:185087552:clu_1100_+	-0.0459324	0.949025	0.944393	-0.00463195
chr1:185046295:185087552:clu_1100_+	0.0459324	0.0509754	0.0556074	0.00463195
chr1:185091739:185093061:clu_1101_+	0.0898809	0.489854	0.492117	0.00226304
chr1:185091739:185098072:clu_1101_+	-0.182076	0.0240421	0.018402	-0.0056401
chr1:185093276:185098072:clu_1101_+	0.0921949	0.486104	0.489481	0.00337706
chr1:185182057:185184243:clu_1102_+	0.11271	0.883867	0.90508	0.0212132
chr1:185182078:185184243:clu_1102_+	-0.11271	0.116133	0.0949197	-0.0212132
chr1:185222036:185230934:clu_1103_+	-0.298337	0.118197	0.0902466	-0.0279507
chr1:185222036:185231577:clu_1103_+	-0.0202171	0.831156	0.838091	0.00693569
chr1:185231028:185231577:clu_1103_+	0.318554	0.050647	0.071662	0.021015
chr1:186394015:186398299:clu_1104_+	0.0936766	0.026783	0.0321244	0.00534143
chr1:186394015:186398313:clu_1104_+	-0.0936766	0.973217	0.967876	-0.00534143
chr1:186399043:186406083:clu_1105_+	0.345475	0.0747118	0.138773	0.0640612
chr1:186399044:186406083:clu_1105_+	-0.345475	0.925288	0.861227	-0.0640612
chr1:186406268:186411811:clu_1106_+	-0.0714855	0.302323	0.276577	-0.0257464
chr1:186406268:186417544:clu_1106_+	0.171949	0.371539	0.433581	0.0620426
chr1:186411893:186417544:clu_1106_+	-0.100463	0.326138	0.289842	-0.0362962
chr1:186417654:186419009:clu_1107_+	0.18239	0.643351	0.711294	0.0679431
chr1:186417654:186425123:clu_1107_+	0.0229599	0.101087	0.0952918	-0.00579485
chr1:186417654:186435225:clu_1107_+	-0.407492	0.162467	0.0995825	-0.0628842
chr1:186417654:186435327:clu_1107_+	0.21893	0.0394184	0.0452032	0.00578482
chr1:186425297:186435225:clu_1107_+	-0.0167876	0.0536773	0.0486284	-0.00504887
chr1:10272306:10273014:clu_111_+	0.215248	0.453926	0.485901	0.031975
chr1:10272306:10275428:clu_111_+	-0.396252	0.111898	0.0649852	-0.0469129
chr1:10273031:10275428:clu_111_+	0.181004	0.434176	0.449114	0.0149379
chr1:186451274:186458732:clu_1110_+	-0.342383	0.117301	0.0844975	-0.0328037
chr1:186451274:186466064:clu_1110_+	-0.196357	0.170839	0.142412	-0.028427
chr1:186451274:186466288:clu_1110_+	0.635877	0.0806294	0.154486	0.0738561
chr1:186451274:186470271:clu_1110_+	0.0875014	0.0514741	0.0569937	0.00551957
chr1:186466142:186466288:clu_1110_+	-0.186763	0.158769	0.133626	-0.0251426
chr1:186466367:186470271:clu_1110_+	0.00212534	0.420987	0.427985	0.00699766
chr1:186911389:186913496:clu_1112_+	0.0397608	0.25817	0.27369	0.0155201
chr1:186911389:186932763:clu_1112_+	-0.0397608	0.74183	0.72631	-0.0155201
chr1:190476001:190480345:clu_1113_+	-0.23625	0.0951027	0.069427	-0.0256758
chr1:190478492:190479041:clu_1113_+	-0.588499	0.172007	0.0882882	-0.0837192
chr1:190478492:190479082:clu_1113_+	-0.175181	0.0746101	0.0578968	-0.0167133
chr1:190478492:190480345:clu_1113_+	0.645057	0.0400496	0.0705798	0.0305302
chr1:190478631:190478758:clu_1113_+	0.00705692	0.0800024	0.0744912	-0.00551119
chr1:190478631:190480345:clu_1113_+	0.0729948	0.070613	0.07023	-0.000382924
chr1:190479140:190480345:clu_1113_+	0.274821	0.467615	0.569087	0.101472
chr1:193059776:193059874:clu_1114_+	0.3339	0.0332984	0.0475241	0.0142258
chr1:193059776:193069034:clu_1114_+	-0.0564209	0.135317	0.130717	-0.00460087
chr1:193059776:193075820:clu_1114_+	-0.238418	0.0336513	0.0270981	-0.00655322
chr1:193059776:193076501:clu_1114_+	-0.240739	0.0103593	0.00832258	-0.00203669
chr1:193060222:193069034:clu_1114_+	0.21411	0.0490477	0.0620992	0.0130515
chr1:193060222:193075820:clu_1114_+	0.237755	0.0116031	0.0150422	0.00343905
chr1:193069181:193075820:clu_1114_+	0.0686857	0.00501303	0.00548795	0.000474922
chr1:193069634:193070554:clu_1114_+	-0.118852	0.0319167	0.0289655	-0.00295117
chr1:193069634:193075820:clu_1114_+	0.0115317	0.236423	0.244443	0.00802025
chr1:193070619:193075820:clu_1114_+	-0.142043	0.0293732	0.0260461	-0.00332707
chr1:193076040:193076501:clu_1114_+	-0.0695105	0.423997	0.404254	-0.0197424
chr1:193152444:193161123:clu_1115_+	-0.0100061	0.0751851	0.0804232	0.00523814
chr1:193152444:193203795:clu_1115_+	-0.088511	0.900129	0.890145	-0.00998486
chr1:193186712:193203795:clu_1115_+	0.0985171	0.0246856	0.0294323	0.00474671
chr1:193233154:193236256:clu_1116_+	0.128372	0.970185	0.976779	0.00659443
chr1:193234140:193236256:clu_1116_+	-0.128372	0.0298154	0.023221	-0.00659443
chr1:197201588:197328422:clu_1117_+	0.0988541	0.0952483	0.113703	0.0184544
chr1:197268482:197328422:clu_1117_+	-0.0988541	0.904752	0.886297	-0.0184544
chr1:197329003:197344281:clu_1118_+	-0.0658984	0.428038	0.404315	-0.0237232
chr1:197329003:197356831:clu_1118_+	0.034311	0.0360898	0.0376827	0.00159292
chr1:197347479:197356831:clu_1118_+	0.0315874	0.535872	0.558003	0.0221303
chr1:10278128:10279097:clu_112_+	0.135918	0.394534	0.40549	0.0109553
chr1:10278128:10282322:clu_112_+	-0.138705	0.0300064	0.0234337	-0.00657267
chr1:10278128:10282400:clu_112_+	-0.280428	0.0751592	0.0509401	-0.0242191
chr1:10279138:10282322:clu_112_+	0.14789	0.48117	0.500487	0.0193169
chr1:10279138:10282400:clu_112_+	0.135325	0.0191303	0.0196499	0.000519546
chr1:198157276:198220999:clu_1120_+	-0.101544	0.0243591	0.0217677	-0.00259146
chr1:198157276:198232553:clu_1120_+	0.00642914	0.900037	0.895989	-0.00404823
chr1:198221110:198232553:clu_1120_+	0.0951144	0.0756041	0.0822438	0.00663968
chr1:198232637:198253040:clu_1121_+	-0.249132	0.457415	0.469284	0.011869
chr1:198232637:198262575:clu_1121_+	0.564019	0.00700584	0.0162081	0.00920229
chr1:198253180:198262575:clu_1121_+	-0.314887	0.535579	0.514508	-0.0210713
chr1:198264235:198277961:clu_1122_+	-0.17409	0.330655	0.317442	-0.0132129
chr1:198264235:198319412:clu_1122_+	0.893997	0.00384863	0.0107513	0.00690264
chr1:198293039:198297127:clu_1122_+	-0.119813	0.263803	0.267388	0.0035846
chr1:198293039:198319412:clu_1122_+	-0.48329	0.0126931	0.00894488	-0.00374826
chr1:198297240:198319412:clu_1122_+	-0.116804	0.389	0.395474	0.00647392
chr1:200739966:200760839:clu_1124_+	0.099336	0.491086	0.498586	0.0074994
chr1:200739966:200807376:clu_1124_+	-0.185977	0.0365935	0.0279303	-0.00866317
chr1:200761098:200807376:clu_1124_+	0.0866413	0.47232	0.473484	0.00116377
chr1:200815644:200828573:clu_1125_+	0.112131	0.427033	0.438723	0.0116908
chr1:200815644:200832200:clu_1125_+	-0.232245	0.104358	0.075979	-0.0283786
chr1:200828605:200832200:clu_1125_+	0.120114	0.46861	0.485298	0.0166877
chr1:200844869:200847210:clu_1126_+	0.0488372	0.671142	0.692329	0.0211867
chr1:200844869:200847258:clu_1126_+	-0.0488372	0.328858	0.307671	-0.0211867
chr1:201539342:201588539:clu_1128_+	0.0633879	0.338931	0.368403	0.0294712
chr1:201539342:201622853:clu_1128_+	0.110865	0.229987	0.26214	0.0321529
chr1:201588649:201622853:clu_1128_+	-0.174253	0.431082	0.369458	-0.0616241
chr1:201829323:201847279:clu_1129_+	-0.140538	0.034032	0.0290819	-0.00495012
chr1:201829353:201847279:clu_1129_+	0.0920481	0.0287988	0.0310542	0.00225538
chr1:201829372:201834954:clu_1129_+	0.144735	0.315381	0.358479	0.0430973
chr1:201829372:201847279:clu_1129_+	-0.0605777	0.37302	0.345298	-0.0277226
chr1:201835064:201847279:clu_1129_+	-0.0356675	0.248768	0.236088	-0.0126799
chr1:10291161:10292047:clu_113_+	-0.0454925	0.988802	0.987748	-0.00105358
chr1:10291161:10292049:clu_113_+	0.0454925	0.0111981	0.0122517	0.00105358
chr1:201847638:201848393:clu_1130_+	-0.143089	0.469671	0.452045	-0.0176262
chr1:201847638:201852104:clu_1130_+	0.237253	0.0300516	0.0423093	0.0122577
chr1:201848594:201852104:clu_1130_+	-0.094164	0.500277	0.505645	0.00536847
chr1:201629507:201648634:clu_1131_+	-0.0313227	0.215687	0.199868	-0.0158192
chr1:201629507:201712817:clu_1131_+	-0.0367046	0.0252754	0.0232959	-0.00197949
chr1:201649425:201712817:clu_1131_+	0.0680273	0.759037	0.776836	0.0177986
chr1:201718755:201780421:clu_1132_+	0.0489363	0.851725	0.86386	0.0121353
chr1:201739844:201780421:clu_1132_+	0.0199184	0.0294281	0.0289937	-0.000434374
chr1:201740076:201780421:clu_1132_+	-0.0688546	0.118847	0.107146	-0.0117009
chr1:201786577:201788468:clu_1133_+	-0.100905	0.25737	0.231197	-0.0261733
chr1:201786577:201789740:clu_1133_+	0.107767	0.299625	0.331609	0.0319842
chr1:201788638:201789740:clu_1133_+	-0.00686228	0.443005	0.437194	-0.00581084
chr1:201789792:201790554:clu_1134_+	0.0888893	0.495285	0.48886	-0.00642533
chr1:201789792:201790689:clu_1134_+	-0.225296	0.0358751	0.0258627	-0.0100125
chr1:201790577:201790689:clu_1134_+	0.136407	0.468839	0.485277	0.0164378
chr1:201790766:201793792:clu_1135_+	0.0429911	0.978222	0.97998	0.00175837
chr1:201790850:201793792:clu_1135_+	-0.0429911	0.0217782	0.0200198	-0.00175837
chr1:201803714:201804489:clu_1136_+	-0.0195633	0.277636	0.27331	-0.00432607
chr1:201803714:201807953:clu_1136_+	-0.0253758	0.446005	0.43651	-0.00949417
chr1:201804497:201807953:clu_1136_+	0.0449391	0.27636	0.29018	0.0138202
chr1:201888781:201889445:clu_1137_+	-0.1072	0.225436	0.24106	0.0156244
chr1:201889044:201889445:clu_1137_+	0.309	0.00456658	0.00740367	0.00283709
chr1:201889067:201889445:clu_1137_+	-0.207095	0.74184	0.717842	-0.0239981
chr1:201889067:201889563:clu_1137_+	0.00529513	0.0281578	0.0336943	0.00553655
chr1:201889616:201890316:clu_1138_+	0.169403	0.00901811	0.0117313	0.00271321
chr1:201889616:201890454:clu_1138_+	-0.134197	0.458687	0.440449	-0.0182378
chr1:201889616:201891401:clu_1138_+	0.0320686	0.0122422	0.0138819	0.00163965
chr1:201890587:201891401:clu_1138_+	-0.0672749	0.520053	0.533938	0.013885
chr1:10297246:10303163:clu_114_+	-0.113085	0.0439607	0.0353771	-0.0085836
chr1:10297246:10320043:clu_114_+	0.113085	0.956039	0.964623	0.0085836
chr1:201957574:201963616:clu_1141_+	-0.0205476	0.986449	0.985889	-0.000560448
chr1:201958908:201963616:clu_1141_+	0.0205476	0.0135507	0.0141111	0.000560448
chr1:201989044:201989383:clu_1142_+	-0.127706	0.362235	0.348672	-0.0135634
chr1:201989044:201996147:clu_1142_+	0.259331	0.0868685	0.123134	0.0362652
chr1:201989531:201996147:clu_1142_+	-0.131625	0.550896	0.528195	-0.0227018
chr1:201996263:201997319:clu_1143_+	-0.526734	0.97208	0.923905	-0.0481752
chr1:201996409:201997319:clu_1143_+	0.526734	0.0279201	0.0760954	0.0481752
chr1:202422738:202425329:clu_1144_+	-0.0495671	0.0166009	0.0127622	-0.00383872
chr1:202422738:202425566:clu_1144_+	0.224225	0.962762	0.973238	0.0104763
chr1:202425385:202425566:clu_1144_+	-0.174658	0.0206372	0.0139997	-0.00663754
chr1:202430794:202431480:clu_1145_+	0.0882728	0.0119993	0.0142832	0.00228384
chr1:202430810:202431480:clu_1145_+	-0.0882728	0.988001	0.985717	-0.00228384
chr1:202442572:202443087:clu_1146_+	0.557943	0.0143135	0.0280641	0.0137506
chr1:202442572:202445046:clu_1146_+	-0.451653	0.0503434	0.0359655	-0.0143778
chr1:202442572:202448989:clu_1146_+	-0.110365	0.842244	0.84645	0.00420649
chr1:202443127:202445046:clu_1146_+	0.236572	0.01261	0.0179287	0.00531878
chr1:202445228:202448989:clu_1146_+	-0.232497	0.0804896	0.0715916	-0.00889805
chr1:202449171:202488533:clu_1147_+	0.104133	0.947833	0.957221	0.00938834
chr1:202473951:202488533:clu_1147_+	-0.104133	0.0521673	0.042779	-0.00938834
chr1:202496822:202501859:clu_1148_+	0.169456	0.0208315	0.0259054	0.00507391
chr1:202496822:202558877:clu_1148_+	-0.0525338	0.960474	0.956636	-0.00383811
chr1:202540241:202558877:clu_1148_+	-0.116922	0.0186943	0.0174585	-0.00123581
chr1:202564547:202567778:clu_1149_+	0.0635119	0.690489	0.716959	0.0264707
chr1:202564547:202567781:clu_1149_+	-0.0635119	0.309511	0.283041	-0.0264707
chr1:10324895:10326111:clu_115_+	0.1952	0.416292	0.42088	0.00458796
chr1:10324895:10334520:clu_115_+	-0.380079	0.0114887	0.00653415	-0.00495451
chr1:10326359:10334520:clu_115_+	0.184879	0.572219	0.572586	0.000366552
chr1:202569197:202575002:clu_1150_+	0.248268	0.258757	0.342932	0.0841753
chr1:202569197:202580474:clu_1150_+	-0.284797	0.467731	0.363752	-0.103979
chr1:202575182:202580474:clu_1150_+	0.0365293	0.273512	0.293316	0.019804
chr1:203007574:203007774:clu_1151_+	-0.00537408	0.469362	0.429983	-0.0393793
chr1:203007574:203008643:clu_1151_+	-0.152808	0.00859747	0.00679648	-0.00180099
chr1:203007863:203008643:clu_1151_+	0.158182	0.52204	0.563221	0.0411803
chr1:203008810:203014889:clu_1152_+	0.0168912	0.693014	0.700154	0.00713984
chr1:203008810:203014892:clu_1152_+	-0.0168912	0.306986	0.299846	-0.00713984
chr1:203015048:203015960:clu_1153_+	0.0878975	0.992522	0.99372	0.00119792
chr1:203015229:203015960:clu_1153_+	-0.0878975	0.00747774	0.00627983	-0.00119792
chr1:203016140:203017756:clu_1154_+	-0.0545149	0.0315813	0.0285719	-0.00300945
chr1:203016140:203018481:clu_1154_+	0.0500075	0.939013	0.943135	0.00412128
chr1:203016140:203018501:clu_1154_+	0.0536557	0.0157094	0.015836	0.000126616
chr1:203017919:203018481:clu_1154_+	-0.0491483	0.013696	0.0124576	-0.00123844
chr1:203026625:203038610:clu_1155_+	0.171842	0.00690387	0.0122754	0.00537149
chr1:203026629:203038610:clu_1155_+	-0.485807	0.441403	0.406596	-0.0348067
chr1:203026629:203043397:clu_1155_+	0.678683	0.00393424	0.0116124	0.00767812
chr1:203039242:203043397:clu_1155_+	-0.364718	0.547759	0.569516	0.0217571
chr1:203044785:203045368:clu_1156_+	-0.246191	0.981686	0.97038	-0.0113063
chr1:203044785:203045482:clu_1156_+	0.246191	0.0183137	0.02962	0.0113063
chr1:203045987:203046248:clu_1157_+	0.0906361	0.482264	0.514716	0.0324522
chr1:203045987:203048227:clu_1157_+	-0.053997	0.0775305	0.0716049	-0.00592569
chr1:203046382:203048227:clu_1157_+	-0.0366391	0.440206	0.413679	-0.0265265
chr1:203048714:203048918:clu_1158_+	0.0702651	0.398568	0.401591	0.00302247
chr1:203048714:203049676:clu_1158_+	-0.131529	0.0122983	0.0101272	-0.00217114
chr1:203048980:203049676:clu_1158_+	0.0612643	0.589133	0.588282	-0.00085133
chr1:203056155:203056375:clu_1159_+	0.0437329	0.900236	0.907821	0.00758502
chr1:203056155:203056452:clu_1159_+	-0.0437329	0.0997636	0.0921786	-0.00758502
chr1:10337203:10337371:clu_116_+	-0.0237226	0.575446	0.567808	-0.00763783
chr1:10337203:10339769:clu_116_+	0.0163103	0.00272195	0.00279552	7.35742e-05
chr1:10337533:10339769:clu_116_+	0.00741222	0.421832	0.429396	0.00756425
chr1:203059851:203060217:clu_1160_+	-0.261282	0.992828	0.987965	-0.00486327
chr1:203059851:203060305:clu_1160_+	0.261282	0.00717207	0.0120353	0.00486327
chr1:203061032:203061652:clu_1161_+	-0.690054	0.996397	0.985829	-0.0105678
chr1:203061032:203061657:clu_1161_+	0.690054	0.00360285	0.0141706	0.0105678
chr1:203075757:203075968:clu_1162_+	-0.0406882	0.351665	0.335113	-0.0165517
chr1:203075757:203076341:clu_1162_+	-0.0128614	0.207891	0.203696	-0.00419464
chr1:203076076:203076341:clu_1162_+	0.0535495	0.440444	0.461191	0.0207463
chr1:203127928:203128278:clu_1163_+	0.2723	0.0528847	0.0520938	-0.000790917
chr1:203127928:203128785:clu_1163_+	0.452483	0.447089	0.527354	0.0802648
chr1:203128432:203128785:clu_1163_+	0.151626	0.471486	0.411639	-0.0598469
chr1:203128432:203128861:clu_1163_+	-0.876409	0.0285403	0.00891326	-0.0196271
chr1:203129182:203150632:clu_1164_+	0.338807	0.00980028	0.0141781	0.00437782
chr1:203129182:203165056:clu_1164_+	-0.122365	0.0789681	0.0720356	-0.00693255
chr1:203129182:203165261:clu_1164_+	-0.024875	0.8946	0.899629	0.00502915
chr1:203129257:203165261:clu_1164_+	-0.191567	0.0166313	0.0141569	-0.00247442
chr1:203475928:203483169:clu_1165_+	0.270684	0.0468289	0.0778498	0.0310209
chr1:203475938:203483169:clu_1165_+	-0.270684	0.953171	0.92215	-0.0310209
chr1:203627219:203682742:clu_1166_+	0.315088	0.980143	0.982438	0.00229451
chr1:203627219:203682744:clu_1166_+	-0.577822	0.0024516	0.00100619	-0.00144541
chr1:203628081:203682742:clu_1166_+	0.262735	0.017405	0.0165559	-0.000849101
chr1:203700923:203702044:clu_1167_+	-0.384101	0.472367	0.462793	-0.0095745
chr1:203700923:203703652:clu_1167_+	0.739593	0.00262563	0.00791323	0.0052876
chr1:203702079:203703652:clu_1167_+	-0.355492	0.525007	0.529294	0.0042869
chr1:203722689:203723881:clu_1168_+	0.0775395	0.451666	0.461264	0.00959781
chr1:203722689:203727395:clu_1168_+	-0.122247	0.0208126	0.0174057	-0.00340686
chr1:203723988:203727395:clu_1168_+	0.044707	0.527522	0.521331	-0.00619094
chr1:203727571:203733223:clu_1169_+	0.196452	0.414471	0.451672	0.0372012
chr1:203727571:203739546:clu_1169_+	-0.328641	0.132615	0.0854822	-0.0471325
chr1:203733400:203739546:clu_1169_+	0.132189	0.452914	0.462846	0.00993129
chr1:203795775:203796293:clu_1170_+	-0.318066	0.0912386	0.0618164	-0.0294222
chr1:203795775:203796451:clu_1170_+	0.106836	0.015954	0.0165321	0.000578071
chr1:203795775:203801575:clu_1170_+	-0.0919552	0.026889	0.0228401	-0.00404888
chr1:203795794:203796293:clu_1170_+	-0.0382617	0.238377	0.213652	-0.0247251
chr1:203795794:203796451:clu_1170_+	-0.172418	0.025674	0.0201221	-0.00555193
chr1:203795794:203801575:clu_1170_+	0.168718	0.299272	0.329913	0.0306404
chr1:203796496:203801575:clu_1170_+	0.173629	0.262611	0.290923	0.0283123
chr1:203796601:203801575:clu_1170_+	0.171519	0.0399837	0.044201	0.00421729
chr1:203801628:203802569:clu_1171_+	-0.513505	0.335019	0.233312	-0.101707
chr1:203801628:203802652:clu_1171_+	0.246809	0.12993	0.193542	0.0636124
chr1:203801628:203802957:clu_1171_+	-0.0723466	0.471341	0.510264	0.0389227
chr1:203801639:203802569:clu_1171_+	0.949501	0.00951867	0.0286298	0.0191111
chr1:203801639:203802957:clu_1171_+	-0.610458	0.0541911	0.0342522	-0.0199389
chr1:203803016:203816926:clu_1172_+	-0.0610266	0.975959	0.972923	-0.00303636
chr1:203807454:203816926:clu_1172_+	0.0610266	0.024041	0.0270774	0.00303636
chr1:203833853:203833937:clu_1173_+	0.105317	0.0632515	0.0374797	-0.0257717
chr1:203833853:203837966:clu_1173_+	0.709359	0.874264	0.947765	0.073501
chr1:203834102:203837966:clu_1173_+	-0.814676	0.0624847	0.0147554	-0.0477292
chr1:203850020:203850515:clu_1174_+	0.142903	0.029999	0.0395313	0.00953236
chr1:203850026:203850515:clu_1174_+	-0.142903	0.970001	0.960469	-0.00953236
chr1:203861955:203863663:clu_1175_+	-0.0155937	0.0208008	0.020175	-0.000625826
chr1:203862222:203863663:clu_1175_+	0.0155937	0.979199	0.979825	0.000625826
chr1:204117190:204117593:clu_1176_+	0.190412	0.580469	0.669411	0.0889419
chr1:204117190:204117596:clu_1176_+	-0.190412	0.419531	0.330589	-0.0889419
chr1:204516509:204525484:clu_1177_+	-0.0520223	0.934345	0.927666	-0.00667838
chr1:204516619:204525484:clu_1177_+	0.0520223	0.0656555	0.0723339	0.00667838
chr1:204532246:204537430:clu_1178_+	0.0468565	0.405005	0.405145	0.000139932
chr1:204532246:204537459:clu_1178_+	-0.389602	0.032017	0.0207004	-0.0113166
chr1:204532246:204538209:clu_1178_+	0.308803	0.0582863	0.0757668	0.0174804
chr1:204537497:204538209:clu_1178_+	0.0339421	0.504692	0.498388	-0.00630377
chr1:204538308:204542784:clu_1179_+	0.0161466	0.357575	0.377701	0.0201255
chr1:204538308:204546797:clu_1179_+	0.263039	0.0142223	0.0192297	0.00500747
chr1:204542944:204544535:clu_1179_+	-0.0641349	0.242276	0.23617	-0.00610586
chr1:204542944:204546797:clu_1179_+	-0.0184174	0.0563245	0.0574734	0.00114888
chr1:204544669:204546797:clu_1179_+	-0.094576	0.0123208	0.0116502	-0.000670606
chr1:204544684:204546797:clu_1179_+	-0.102057	0.317281	0.297776	-0.0195054
chr1:10374465:10374854:clu_118_+	0.014285	0.432065	0.436864	0.00479878
chr1:10374465:10375255:clu_118_+	-0.00908309	0.00644419	0.00636526	-7.89223e-05
chr1:10375046:10375255:clu_118_+	-0.00520189	0.561491	0.556771	-0.00471986
chr1:204828782:204870604:clu_1180_+	-0.00475345	0.00592548	0.00591084	-1.46422e-05
chr1:204828782:204920632:clu_1180_+	-0.0170851	0.392324	0.386558	-0.00576585
chr1:204828782:204944226:clu_1180_+	0.407799	0.0356993	0.0537966	0.0180973
chr1:204870700:204920632:clu_1180_+	-0.305159	0.00530079	0.00391563	-0.00138516
chr1:204871070:204920632:clu_1180_+	-0.262297	0.0196917	0.0151831	-0.00450866
chr1:204871070:204944226:clu_1180_+	-0.113198	0.00449792	0.00402569	-0.00047223
chr1:204916257:204920632:clu_1180_+	0.309931	0.00252361	0.00344837	0.000924757
chr1:204920740:204944226:clu_1180_+	-0.0152375	0.534037	0.527162	-0.00687548
chr1:204944406:204950557:clu_1181_+	0.387572	0.447537	0.494318	0.0467812
chr1:204944406:204952011:clu_1181_+	-0.740161	0.117854	0.0421456	-0.075708
chr1:204950574:204952011:clu_1181_+	0.352589	0.43461	0.463537	0.0289268
chr1:204957826:204962108:clu_1182_+	-0.41156	0.102303	0.0552945	-0.0470087
chr1:204957826:204968249:clu_1182_+	0.264579	0.818543	0.869917	0.0513738
chr1:204962158:204968249:clu_1182_+	0.146982	0.0791536	0.0747885	-0.00436508
chr1:204968969:204970616:clu_1183_+	0.0761064	0.0406022	0.0469641	0.00636183
chr1:204968982:204970616:clu_1183_+	-0.0761064	0.959398	0.953036	-0.00636183
chr1:204974290:204974657:clu_1184_+	0.0543316	0.983266	0.984963	0.00169716
chr1:204974290:204974664:clu_1184_+	-0.0543316	0.0167341	0.015037	-0.00169716
chr1:204976795:204977681:clu_1185_+	0.220452	0.480918	0.487891	0.00697294
chr1:204976795:204978968:clu_1185_+	-0.51837	0.0930577	0.045096	-0.0479618
chr1:204977725:204978968:clu_1185_+	0.297918	0.426024	0.467013	0.0409888
chr1:204982020:204984027:clu_1186_+	-0.0311736	0.12712	0.101435	-0.0256857
chr1:204982020:204987418:clu_1186_+	0.323843	0.721292	0.82085	0.0995583
chr1:204982020:204987425:clu_1186_+	0.406648	0.0189855	0.0234713	0.00448578
chr1:204986114:204987418:clu_1186_+	-0.699317	0.132602	0.054244	-0.0783584
chr1:204988806:204991292:clu_1187_+	0.153731	0.279683	0.283013	0.00333027
chr1:204988806:205009557:clu_1187_+	-0.832528	0.0206222	0.00778304	-0.0128392
chr1:204991306:204997170:clu_1187_+	0.240995	0.195908	0.216317	0.0204092
chr1:204991306:205001170:clu_1187_+	0.183824	0.0491198	0.0512231	0.00210335
chr1:204991306:205009557:clu_1187_+	-0.192953	0.0437062	0.0312695	-0.0124367
chr1:204997406:205001170:clu_1187_+	0.138431	0.190222	0.189564	-0.000657637
chr1:204997406:205009557:clu_1187_+	0.179145	0.0563667	0.058506	0.0021393
chr1:205002748:205009557:clu_1187_+	0.129353	0.164373	0.162324	-0.00204853
chr1:205001270:205002596:clu_1188_+	-0.143681	0.0223997	0.0168997	-0.00550001
chr1:205001286:205002596:clu_1188_+	0.143681	0.9776	0.9831	0.00550001
chr1:205043394:205053100:clu_1189_+	0.113992	0.987232	0.989809	0.00257633
chr1:205044756:205053100:clu_1189_+	-0.113992	0.0127677	0.0101913	-0.00257633
chr1:10375373:10376545:clu_119_+	0.0364487	0.898329	0.889724	-0.00860527
chr1:10375373:10399629:clu_119_+	-0.170394	0.00255847	0.00206049	-0.000497986
chr1:10399125:10399629:clu_119_+	0.133946	0.0991124	0.108216	0.00910325
chr1:205053255:205057208:clu_1190_+	0.117052	0.0270653	0.033962	0.0068967
chr1:205053255:205057921:clu_1190_+	-0.117052	0.972935	0.966038	-0.0068967
chr1:205069561:205069827:clu_1191_+	0.432862	0.980581	0.991737	0.0111556
chr1:205069561:205069886:clu_1191_+	-0.432862	0.019419	0.00826344	-0.0111556
chr1:205073236:205073656:clu_1192_+	0.109464	0.968989	0.974933	0.00594464
chr1:205073564:205073656:clu_1192_+	-0.109464	0.0310114	0.0250668	-0.00594464
chr1:205228771:205241505:clu_1194_+	0.284578	0.928125	0.950535	0.0224095
chr1:205228771:205241514:clu_1194_+	-0.0116072	0.0354571	0.0270043	-0.00845279
chr1:205228771:205241517:clu_1194_+	0.0835872	0.00944419	0.0079111	-0.00153309
chr1:205230169:205241505:clu_1194_+	-0.356558	0.0269734	0.0145497	-0.0124237
chr1:205242044:205268950:clu_1195_+	-0.120867	0.491433	0.497736	0.0063035
chr1:205242044:205271120:clu_1195_+	0.270742	0.00369367	0.00553435	0.00184068
chr1:205269884:205271120:clu_1195_+	-0.149875	0.504874	0.496729	-0.00814418
chr1:205271255:205271796:clu_1196_+	0.248372	0.0140221	0.0228373	0.00881525
chr1:205271255:205271813:clu_1196_+	-0.248372	0.985978	0.977163	-0.00881525
chr1:205504796:205523147:clu_1197_+	-0.187418	0.294322	0.24231	-0.0520125
chr1:205504796:205523483:clu_1197_+	0.0965062	0.0103504	0.0113191	0.000968691
chr1:205504878:205523147:clu_1197_+	-0.00715622	0.13913	0.137169	-0.00196123
chr1:205523297:205523483:clu_1197_+	0.0980678	0.556197	0.609202	0.053005
chr1:205523625:205524232:clu_1198_+	0.00825732	0.849094	0.851198	0.0021039
chr1:205523715:205524232:clu_1198_+	-0.00825732	0.150906	0.148802	-0.0021039
chr1:205579949:205580661:clu_1199_+	0.0670294	0.401136	0.407423	0.0062873
chr1:205579949:205583955:clu_1199_+	-0.117196	0.035756	0.0302061	-0.00554987
chr1:205580921:205583955:clu_1199_+	0.0501668	0.563108	0.562371	-0.000737429
chr1:1490671:1495485:clu_12_+	-0.131551	0.205136	0.180956	-0.0241798
chr1:1490671:1509205:clu_12_+	0.0208476	0.769579	0.790625	0.0210461
chr1:1505191:1509205:clu_12_+	0.110703	0.0252851	0.0284188	0.00313371
chr1:10440413:10442265:clu_120_+	0.0945533	0.283644	0.307332	0.0236884
chr1:10440413:10451377:clu_120_+	0.455154	0.0405225	0.0629706	0.0224481
chr1:10442441:10451377:clu_120_+	0.0848926	0.0768971	0.0825181	0.005621
chr1:10450322:10451377:clu_120_+	-0.0322675	0.539906	0.515318	-0.0245879
chr1:10450322:10451386:clu_120_+	-0.602332	0.0590306	0.0318609	-0.0271696
chr1:205597850:205599131:clu_1200_+	0.372955	0.988143	0.994341	0.00619779
chr1:205597850:205599229:clu_1200_+	-0.372955	0.0118567	0.00565895	-0.00619779
chr1:206206037:206303281:clu_1203_+	0.0432176	0.617219	0.632831	0.015612
chr1:206206037:206384014:clu_1203_+	-0.019325	0.0409693	0.0394589	-0.00151039
chr1:206343008:206384014:clu_1203_+	-0.0238926	0.341812	0.32771	-0.0141016
chr1:206393673:206401421:clu_1204_+	0.0130262	0.644025	0.649975	0.00595004
chr1:206393673:206401424:clu_1204_+	-0.0130262	0.355975	0.350025	-0.00595004
chr1:206421274:206430162:clu_1205_+	1.45158	0.953516	0.997333	0.0438171
chr1:206428805:206430162:clu_1205_+	-1.45158	0.0464838	0.00266676	-0.0438171
chr1:206453380:206454144:clu_1206_+	-0.0208553	0.326208	0.293803	-0.0324048
chr1:206453380:206454878:clu_1206_+	0.133136	0.398896	0.419082	0.0201861
chr1:206453380:206458623:clu_1206_+	0.308717	0.0234302	0.0293406	0.00591043
chr1:206455024:206455773:clu_1206_+	-0.569753	0.0193366	0.0100591	-0.00927753
chr1:206455024:206458623:clu_1206_+	0.148755	0.232129	0.247715	0.0155859
chr1:206458947:206459585:clu_1207_+	0.234299	0.022458	0.0302965	0.0078385
chr1:206458947:206461037:clu_1207_+	-0.070228	0.945837	0.940987	-0.00485055
chr1:206459679:206461037:clu_1207_+	-0.164071	0.0317047	0.0287167	-0.00298795
chr1:206538293:206583269:clu_1208_+	-0.200193	0.78414	0.708801	-0.0753383
chr1:206557693:206583269:clu_1208_+	0.200193	0.21586	0.291199	0.0753383
chr1:206729099:206729396:clu_1209_+	0.09242	0.967423	0.972771	0.00534806
chr1:206729108:206729396:clu_1209_+	-0.09242	0.0325769	0.0272288	-0.00534806
chr1:10475002:10495274:clu_121_+	0.0566842	0.94432	0.949989	0.00566928
chr1:10495116:10495274:clu_121_+	-0.0566842	0.0556805	0.0500112	-0.00566928
chr1:206731919:206732038:clu_1210_+	-0.368041	0.0291445	0.0141751	-0.0149694
chr1:206731919:206732575:clu_1210_+	0.368041	0.970856	0.985825	0.0149694
chr1:207053207:207054701:clu_1211_+	-0.0175936	0.176231	0.171181	-0.00505019
chr1:207053366:207054701:clu_1211_+	0.0175936	0.823769	0.828819	0.00505019
chr1:207065160:207067499:clu_1212_+	-0.0548398	0.980579	0.978376	-0.00220265
chr1:207065294:207067499:clu_1212_+	0.0548398	0.0194213	0.021624	0.00220265
chr1:207069528:207070280:clu_1213_+	0.115946	0.338556	0.333068	-0.0054882
chr1:207069528:207071509:clu_1213_+	-0.563184	0.0196836	0.00981891	-0.00986465
chr1:207070409:207071188:clu_1213_+	0.161497	0.336614	0.346591	0.00997669
chr1:207070409:207071509:clu_1213_+	0.134226	0.0312909	0.0313515	6.06508e-05
chr1:207071250:207071509:clu_1213_+	0.151514	0.273855	0.279171	0.00531551
chr1:207071573:207072204:clu_1214_+	-0.0154637	0.650936	0.643877	-0.00705964
chr1:207071573:207078954:clu_1214_+	0.0154637	0.349064	0.356123	0.00705964
chr1:207339417:207340391:clu_1215_+	-0.111737	0.198656	0.172052	-0.0266046
chr1:207339417:207359546:clu_1215_+	0.0662921	0.739712	0.765485	0.025773
chr1:207340508:207359546:clu_1215_+	0.0454453	0.0616312	0.0624628	0.000831536
chr1:207767195:207767779:clu_1216_+	0.117292	0.0693463	0.0896093	0.020263
chr1:207767195:207770321:clu_1216_+	-0.215084	0.441417	0.4091	-0.0323165
chr1:207767195:207783292:clu_1216_+	0.264399	0.0302924	0.0453473	0.0150549
chr1:207767823:207770321:clu_1216_+	-0.0477732	0.0619133	0.0678308	0.00591748
chr1:207767823:207783292:clu_1216_+	0.0513213	0.013479	0.0163056	0.0028266
chr1:207770362:207783292:clu_1216_+	-0.170156	0.383552	0.371807	-0.0117455
chr1:207785106:207785619:clu_1217_+	-0.572233	0.985388	0.955498	-0.0298895
chr1:207785106:207785656:clu_1217_+	0.572233	0.0146123	0.0445018	0.0298895
chr1:207785682:207790253:clu_1218_+	-0.124242	0.32593	0.279708	-0.0462224
chr1:207785682:207793519:clu_1218_+	0.117209	0.532275	0.581536	0.0492611
chr1:207790345:207793519:clu_1218_+	0.00703254	0.141795	0.138756	-0.00303875
chr1:209583772:209594955:clu_1219_+	-0.312959	0.926779	0.916731	-0.0100476
chr1:209583932:209594955:clu_1219_+	-0.323573	0.0658646	0.0644627	-0.00140191
chr1:209584756:209594955:clu_1219_+	0.636531	0.00735654	0.0188061	0.0114495
chr1:10495321:10536213:clu_122_+	0.189037	0.334974	0.310749	-0.0242253
chr1:10495321:10599238:clu_122_+	-1.12011	0.00727803	0.0018233	-0.00545473
chr1:10536297:10599238:clu_122_+	0.251314	0.292787	0.289066	-0.00372105
chr1:10536297:10618332:clu_122_+	0.326277	0.0245072	0.0260793	0.00157202
chr1:10599366:10618332:clu_122_+	0.35348	0.340453	0.372282	0.0318291
chr1:209952756:209953055:clu_1220_+	0.0735584	0.16282	0.175397	0.0125768
chr1:209952756:209953119:clu_1220_+	0.329575	0.0534487	0.0743768	0.0209281
chr1:209952756:209965893:clu_1220_+	-0.188193	0.0878269	0.0728223	-0.0150046
chr1:209952756:210013633:clu_1220_+	0.0422914	0.295807	0.308847	0.0130399
chr1:209953259:210013633:clu_1220_+	-0.0271229	0.281826	0.274517	-0.00730877
chr1:209966013:210013633:clu_1220_+	-0.230109	0.118271	0.09404	-0.0242314
chr1:210021254:210094322:clu_1221_+	-0.0434474	0.594042	0.558469	-0.035573
chr1:210021254:210100012:clu_1221_+	-0.075478	0.0378807	0.0344897	-0.00339102
chr1:210094593:210100012:clu_1221_+	0.118925	0.368078	0.407042	0.0389641
chr1:210013797:210015684:clu_1222_+	0.313548	0.0445286	0.0416539	-0.00287472
chr1:210013797:210021039:clu_1222_+	0.468713	0.845869	0.924075	0.0782057
chr1:210017099:210021039:clu_1222_+	-0.782261	0.109603	0.0342715	-0.075331
chr1:210155910:210159421:clu_1223_+	-0.0121671	0.426798	0.439612	0.0128146
chr1:210155910:210160729:clu_1223_+	0.169766	0.144628	0.178695	0.0340672
chr1:210159477:210160729:clu_1223_+	-0.157599	0.428574	0.381692	-0.0468819
chr1:210349066:210362852:clu_1225_+	0.0377166	0.357649	0.398137	0.0404876
chr1:210349066:210387468:clu_1225_+	-0.133571	0.105293	0.0987612	-0.00653204
chr1:210362919:210387468:clu_1225_+	-0.232736	0.463702	0.393875	-0.0698275
chr1:210369783:210387468:clu_1225_+	0.32859	0.073355	0.109227	0.0358719
chr1:211259726:211260108:clu_1226_+	-0.0480782	0.873996	0.86302	-0.0109757
chr1:211259729:211260108:clu_1226_+	0.0480782	0.126004	0.13698	0.0109757
chr1:211260164:211260866:clu_1227_+	0.0281923	0.0394168	0.0429081	0.00349128
chr1:211260164:211260929:clu_1227_+	0.0401558	0.0675839	0.0744555	0.00687157
chr1:211260164:211271232:clu_1227_+	-0.0683481	0.892999	0.882636	-0.0103628
chr1:211271309:211271528:clu_1228_+	0.227328	0.0277313	0.0344718	0.00674053
chr1:211271309:211274210:clu_1228_+	0.0201536	0.900994	0.910419	0.00942522
chr1:211271874:211274210:clu_1228_+	-0.247482	0.0712749	0.0551091	-0.0161657
chr1:211304140:211312355:clu_1229_+	0.113152	0.0555829	0.0631951	0.00761222
chr1:211304140:211312720:clu_1229_+	0.00352615	0.329122	0.335343	0.00622125
chr1:211304140:211312900:clu_1229_+	-0.0329472	0.0110046	0.0108111	-0.000193578
chr1:211304140:211313424:clu_1229_+	-0.0114304	0.0306837	0.0307996	0.000115882
chr1:211312487:211312720:clu_1229_+	-0.0325677	0.0206671	0.0203113	-0.000355843
chr1:211312961:211313424:clu_1229_+	-0.0397325	0.55294	0.53954	-0.0133999
chr1:212286291:212329135:clu_1230_+	-0.0850021	0.424489	0.405928	-0.0185614
chr1:212286291:212333497:clu_1230_+	0.0910026	0.045052	0.0513729	0.00632089
chr1:212306900:212329135:clu_1230_+	0.0121972	0.012384	0.0130513	0.000667369
chr1:212329331:212333497:clu_1230_+	-0.0181977	0.518075	0.529648	0.0115732
chr1:212433120:212442546:clu_1231_+	0.168338	0.00566336	0.00652049	0.000857125
chr1:212433120:212442565:clu_1231_+	-0.00952383	0.306892	0.295765	-0.0111268
chr1:212433120:212444339:clu_1231_+	-0.270697	0.145485	0.107983	-0.0375025
chr1:212442625:212444339:clu_1231_+	0.111883	0.54196	0.589732	0.0477722
chr1:212797196:212802701:clu_1232_+	0.207958	0.433697	0.534925	0.101229
chr1:212797196:212804320:clu_1232_+	0.0084954	0.0400826	0.0404984	0.000415773
chr1:212802763:212804320:clu_1232_+	-0.216453	0.526221	0.424576	-0.101645
chr1:212807848:212812227:clu_1233_+	-0.267949	0.0979515	0.0662155	-0.031736
chr1:212807848:212812248:clu_1233_+	0.309956	0.473924	0.571004	0.0970795
chr1:212807848:212812251:clu_1233_+	-0.0420069	0.428124	0.362781	-0.0653435
chr1:212863869:212864393:clu_1234_+	-0.0104849	0.142043	0.13844	-0.00360281
chr1:212863869:212872678:clu_1234_+	0.058514	0.579681	0.605337	0.0256561
chr1:212864519:212870054:clu_1234_+	0.14697	0.0446937	0.0509883	0.0062946
chr1:212864519:212872678:clu_1234_+	-0.404501	0.140773	0.0925213	-0.0482513
chr1:212870168:212872678:clu_1234_+	0.209502	0.0928098	0.112713	0.0199035
chr1:213051509:213071006:clu_1235_+	0.114078	0.205128	0.223278	0.01815
chr1:213051509:213077696:clu_1235_+	0.158484	0.011495	0.0130802	0.00158521
chr1:213071041:213072870:clu_1235_+	-0.000920952	0.0733524	0.0711691	-0.00218326
chr1:213071041:213077696:clu_1235_+	-0.00540462	0.14482	0.139881	-0.004939
chr1:213071041:213104454:clu_1235_+	0.00269703	0.00861996	0.00839371	-0.000226251
chr1:213072986:213077696:clu_1235_+	-0.0630975	0.0946532	0.0862997	-0.00835341
chr1:213073818:213077696:clu_1235_+	-0.00814746	0.0170634	0.0164363	-0.000627081
chr1:213077816:213087962:clu_1235_+	0.157087	0.00963855	0.0109524	0.0013139
chr1:213077816:213104454:clu_1235_+	0.0277788	0.423147	0.422505	-0.000641068
chr1:213088030:213104454:clu_1235_+	-0.382554	0.0120832	0.00800421	-0.004079
chr1:213104569:213108169:clu_1236_+	-0.409403	0.00655552	0.00421297	-0.00234255
chr1:213104569:213117317:clu_1236_+	-0.0231865	0.344492	0.325756	-0.0187366
chr1:213104569:213129527:clu_1236_+	1.29249	0.00653411	0.0230297	0.0164956
chr1:213108237:213117317:clu_1236_+	-0.021981	0.00481488	0.00455849	-0.000256384
chr1:213117410:213123082:clu_1236_+	-0.450554	0.018228	0.0112421	-0.0069859
chr1:213117410:213125766:clu_1236_+	-0.169839	0.010385	0.00848066	-0.00190436
chr1:213117410:213129527:clu_1236_+	0.0584493	0.199143	0.204329	0.00518673
chr1:213117410:213167858:clu_1236_+	-0.456062	0.00441089	0.00270547	-0.00170542
chr1:213124774:213125766:clu_1236_+	0.0244044	0.00975745	0.00967648	-8.09709e-05
chr1:213125843:213129527:clu_1236_+	-0.132776	0.0320232	0.0271383	-0.00488487
chr1:213129889:213135756:clu_1236_+	0.124179	0.0111396	0.0122063	0.00106666
chr1:213129889:213142615:clu_1236_+	-0.0874144	0.00685654	0.00608028	-0.000776258
chr1:213129889:213167844:clu_1236_+	-0.434698	0.00633484	0.00396945	-0.00236539
chr1:213129889:213167858:clu_1236_+	0.076283	0.327139	0.341699	0.0145602
chr1:213135913:213142615:clu_1236_+	0.0826016	0.00366441	0.00385177	0.000187355
chr1:213135913:213167858:clu_1236_+	0.131719	0.00355972	0.0039301	0.000370376
chr1:213142801:213167858:clu_1236_+	0.395791	0.00496168	0.00713347	0.00217179
chr1:213167973:213176400:clu_1238_+	0.0374456	0.423409	0.416048	-0.00736005
chr1:213167973:213230497:clu_1238_+	-0.354072	0.017957	0.0119284	-0.00602854
chr1:213176492:213191993:clu_1238_+	-0.364133	0.00959819	0.00631204	-0.00328614
chr1:213176492:213198579:clu_1238_+	-0.333539	0.00791296	0.00536545	-0.0025475
chr1:213176492:213204649:clu_1238_+	-0.184206	0.00485248	0.0038202	-0.00103228
chr1:213176492:213205239:clu_1238_+	0.245788	0.0172421	0.0208668	0.00362473
chr1:213176492:213212289:clu_1238_+	-0.0919111	0.00444944	0.00384159	-0.000607852
chr1:213176492:213230497:clu_1238_+	0.0577016	0.164336	0.164783	0.000447656
chr1:213176492:213232123:clu_1238_+	0.821198	0.00250434	0.00538836	0.00288402
chr1:213176492:213240702:clu_1238_+	-0.11778	0.0145929	0.0122776	-0.00231533
chr1:213205389:213230497:clu_1238_+	-0.0542688	0.0120877	0.0108367	-0.001251
chr1:213212335:213230497:clu_1238_+	0.120107	0.00324771	0.00346626	0.000218549
chr1:213230544:213232123:clu_1238_+	0.0964633	0.172555	0.179864	0.00730847
chr1:213232255:213240702:clu_1238_+	0.121206	0.145256	0.155201	0.00994527
chr1:213262816:213272524:clu_1239_+	-0.308242	0.981039	0.965436	-0.0156034
chr1:213262816:213378733:clu_1239_+	0.308242	0.0189606	0.0345641	0.0156034
chr1:11274060:11285644:clu_124_+	-0.0829027	0.721554	0.684418	-0.0371351
chr1:11274060:11294873:clu_124_+	0.295552	0.151519	0.209836	0.0583174
chr1:11285732:11294873:clu_124_+	-0.212649	0.126928	0.105745	-0.0211823
chr1:213988483:213996469:clu_1240_+	0.395413	0.615099	0.720772	0.105673
chr1:213988721:213996469:clu_1240_+	0.214025	0.208068	0.203368	-0.00469997
chr1:213989309:213996469:clu_1240_+	-0.609438	0.176834	0.0758607	-0.100973
chr1:214281427:214305187:clu_1241_+	0.0169084	0.411644	0.428226	0.0165829
chr1:214281427:214314762:clu_1241_+	0.0524232	0.0832552	0.0897402	0.00648507
chr1:214305250:214314762:clu_1241_+	-0.0693316	0.505101	0.482033	-0.023068
chr1:214330278:214330950:clu_1242_+	0.0532352	0.463505	0.462539	-0.000965686
chr1:214330278:214334200:clu_1242_+	-0.112616	0.0076711	0.0064852	-0.0011859
chr1:214332192:214334200:clu_1242_+	0.0593811	0.528824	0.530976	0.00215158
chr1:215083307:215086368:clu_1243_+	-0.133728	0.78152	0.732451	-0.0490695
chr1:215083431:215086368:clu_1243_+	0.133728	0.21848	0.267549	0.0490695
chr1:215086678:215124633:clu_1244_+	0.114971	0.531601	0.593273	0.0616717
chr1:215086678:215169199:clu_1244_+	0.0679568	0.0789748	0.084089	0.00511421
chr1:215124750:215169199:clu_1244_+	-0.182928	0.389424	0.322638	-0.0667859
chr1:215577728:215577929:clu_1245_+	-0.278715	0.0163905	0.0113394	-0.00505109
chr1:215577728:215578001:clu_1245_+	0.0962474	0.426516	0.429316	0.00280032
chr1:215577728:215579000:clu_1245_+	0.088557	0.0182897	0.0182688	-2.09525e-05
chr1:215578081:215579000:clu_1245_+	0.0939106	0.538804	0.541076	0.00227172
chr1:215611921:215618088:clu_1246_+	0.514846	0.0196871	0.052501	0.0328139
chr1:215611921:215618886:clu_1246_+	-0.523197	0.947619	0.894959	-0.0526596
chr1:215618154:215618886:clu_1246_+	0.00835118	0.0326943	0.05254	0.0198457
chr1:215619070:215619153:clu_1247_+	0.158086	0.91297	0.935028	0.0220582
chr1:215619070:215619159:clu_1247_+	-0.158086	0.0870301	0.0649719	-0.0220582
chr1:218307632:218322736:clu_1248_+	0.335651	0.0664409	0.12224	0.0557989
chr1:218307632:218330948:clu_1248_+	-0.335651	0.933559	0.87776	-0.0557989
chr1:218347047:218363334:clu_1249_+	-0.142136	0.10639	0.102775	-0.00361462
chr1:218347047:218405169:clu_1249_+	-0.144799	0.823884	0.793775	-0.0301085
chr1:218363417:218405169:clu_1249_+	0.286935	0.0697265	0.10345	0.0337232
chr1:11525312:11526651:clu_125_+	0.556843	0.624029	0.79631	0.172281
chr1:11525312:11526709:clu_125_+	-0.595992	0.229934	0.0926424	-0.137291
chr1:11525312:11526712:clu_125_+	0.0391489	0.146037	0.111048	-0.0349896
chr1:219179246:219193082:clu_1250_+	-0.130373	0.267398	0.249837	-0.0175605
chr1:219179246:219193130:clu_1250_+	0.0213551	0.0695647	0.0756455	0.00608079
chr1:219179246:219210532:clu_1250_+	0.493948	0.0161551	0.0281804	0.0120254
chr1:219193251:219210515:clu_1250_+	-0.327114	0.0149553	0.0114776	-0.0034777
chr1:219193251:219210532:clu_1250_+	-0.0578164	0.631927	0.634859	0.00293205
chr1:219211752:219218518:clu_1251_+	-0.0858088	0.452867	0.439987	-0.0128798
chr1:219211752:219241199:clu_1251_+	-0.150449	0.0124517	0.0113403	-0.00111138
chr1:219218712:219241199:clu_1251_+	-0.142027	0.318224	0.292272	-0.0259519
chr1:219218712:219241202:clu_1251_+	-0.0845765	0.0206756	0.0201123	-0.000563253
chr1:219218712:219294061:clu_1251_+	0.164137	0.0120113	0.0149834	0.00297207
chr1:219241308:219270539:clu_1251_+	0.517631	0.0156387	0.0277806	0.0121419
chr1:219241308:219271633:clu_1251_+	-0.54626	0.0149833	0.00918558	-0.00579776
chr1:219241308:219294061:clu_1251_+	0.249033	0.0722479	0.0981103	0.0258624
chr1:219241308:219390952:clu_1251_+	0.361274	0.00887906	0.0134897	0.00461063
chr1:219270646:219271633:clu_1251_+	-0.297821	0.0253269	0.0199056	-0.00542128
chr1:219271738:219294061:clu_1251_+	-0.134775	0.0150401	0.0139141	-0.00112603
chr1:219295151:219390952:clu_1251_+	0.149643	0.0316548	0.0389192	0.00726443
chr1:219173981:219179147:clu_1252_+	0.05416	0.834427	0.848856	0.0144285
chr1:219174304:219179147:clu_1252_+	-0.05416	0.165573	0.151144	-0.0144285
chr1:220528873:220576646:clu_1253_+	0.155308	0.0155479	0.0163608	0.000812891
chr1:220528873:220579354:clu_1253_+	0.110408	0.962896	0.968751	0.00585459
chr1:220576736:220579354:clu_1253_+	-0.265715	0.0215561	0.0148886	-0.00666748
chr1:220581118:220593904:clu_1254_+	-0.203032	0.0684082	0.0620105	-0.00639769
chr1:220581118:220598303:clu_1254_+	0.214589	0.0197831	0.0272284	0.00744529
chr1:220581118:220598331:clu_1254_+	-0.113309	0.883904	0.876453	-0.00745118
chr1:220594042:220598331:clu_1254_+	0.101751	0.0279043	0.0343079	0.00640358
chr1:220599863:220604067:clu_1255_+	-0.17112	0.482659	0.530693	0.0480339
chr1:220599863:220615939:clu_1255_+	0.573389	0.0123928	0.0286885	0.0162957
chr1:220604137:220615939:clu_1255_+	-0.402269	0.504948	0.440618	-0.0643296
chr1:220652150:220653098:clu_1256_+	-0.0157888	0.11682	0.113602	-0.00321875
chr1:220652150:220653101:clu_1256_+	0.0157888	0.88318	0.886398	0.00321875
chr1:220653352:220657790:clu_1257_+	0.0669014	0.464708	0.476241	0.0115329
chr1:220653352:220661812:clu_1257_+	-0.090563	0.0151291	0.0132456	-0.00188343
chr1:220657834:220661812:clu_1257_+	0.0236616	0.520163	0.510513	-0.00964951
chr1:220763050:220770381:clu_1258_+	0.180828	0.0347699	0.0413645	0.00659458
chr1:220763050:220780018:clu_1258_+	0.0674503	0.314529	0.334076	0.0195472
chr1:220763050:220783919:clu_1258_+	-0.221185	0.0496234	0.0394928	-0.0101305
chr1:220770556:220780018:clu_1258_+	0.156646	0.0325018	0.0377424	0.00524058
chr1:220781932:220783919:clu_1258_+	-0.0102102	0.491174	0.482717	-0.00845695
chr1:220781939:220783919:clu_1258_+	-0.173528	0.0774026	0.0646077	-0.0127948
chr1:220798014:220805052:clu_1259_+	-0.123875	0.950522	0.937481	-0.0130407
chr1:220798065:220805052:clu_1259_+	0.123875	0.0494785	0.0625192	0.0130407
chr1:11654581:11655806:clu_126_+	-0.201821	0.0813947	0.0641907	-0.017204
chr1:11654773:11655806:clu_126_+	-0.447085	0.00874354	0.00539568	-0.00334786
chr1:11654952:11655328:clu_126_+	0.0285338	0.029594	0.0293847	-0.000209302
chr1:11654952:11655670:clu_126_+	0.198805	0.0116029	0.0136595	0.00205651
chr1:11654952:11655806:clu_126_+	0.0563032	0.731337	0.746613	0.0152754
chr1:11654952:11655812:clu_126_+	0.185645	0.0392811	0.0456387	0.00635763
chr1:11654952:11655940:clu_126_+	0.196882	0.00937279	0.0110128	0.00164004
chr1:11655699:11655806:clu_126_+	-0.0172625	0.0886735	0.0841051	-0.0045684
chr1:222621292:222623307:clu_1260_+	0.353167	0.0168569	0.0480651	0.0312081
chr1:222621292:222624768:clu_1260_+	-0.757483	0.969231	0.910184	-0.0590464
chr1:222623351:222624768:clu_1260_+	0.404316	0.0139122	0.0417505	0.0278383
chr1:222633249:222645554:clu_1261_+	0.0881955	0.895505	0.910897	0.0153922
chr1:222644586:222645554:clu_1261_+	-0.0881955	0.104495	0.0891025	-0.0153922
chr1:222650903:222651977:clu_1262_+	-0.00666797	0.393475	0.391082	-0.00239348
chr1:222650903:222653008:clu_1262_+	0.00329092	0.0356191	0.0357567	0.000137662
chr1:222652332:222653008:clu_1262_+	0.00337705	0.570906	0.573162	0.00225582
chr1:222654793:222658722:clu_1263_+	0.213882	0.69071	0.727094	0.0363845
chr1:222654793:222659453:clu_1263_+	-0.26744	0.0180633	0.0117505	-0.00631277
chr1:222658823:222659453:clu_1263_+	0.0535577	0.291227	0.261156	-0.0300717
chr1:222662332:222662458:clu_1264_+	0.0434267	0.0543057	0.0629838	0.00867805
chr1:222662332:222663998:clu_1264_+	-0.123566	0.905627	0.888809	-0.0168184
chr1:222662529:222663998:clu_1264_+	0.0801396	0.0400668	0.0482072	0.0081404
chr1:222712942:222713588:clu_1265_+	-0.357477	0.0396663	0.0262994	-0.0133669
chr1:222712942:222715684:clu_1265_+	0.0564655	0.37638	0.377505	0.00112552
chr1:222712942:222718925:clu_1265_+	0.171231	0.0228305	0.0256835	0.00285301
chr1:222713416:222715684:clu_1265_+	0.0592944	0.0208408	0.0209623	0.000121537
chr1:222715800:222718925:clu_1265_+	0.0704861	0.540283	0.549549	0.00926688
chr1:222719359:222722419:clu_1266_+	-0.0251979	0.546086	0.529059	-0.0170274
chr1:222719359:222724092:clu_1266_+	-0.0328073	0.076299	0.0733596	-0.00293943
chr1:222722514:222724092:clu_1266_+	0.0580052	0.377615	0.397582	0.0199669
chr1:222727257:222728743:clu_1267_+	0.0425034	0.97315	0.975284	0.00213401
chr1:222727257:222728759:clu_1267_+	-0.0425034	0.0268498	0.0247157	-0.00213401
chr1:224003654:224007294:clu_1269_+	-0.00161492	0.496949	0.495944	-0.00100476
chr1:224003654:224009320:clu_1269_+	0.00437388	0.363787	0.365232	0.00144524
chr1:224007417:224009320:clu_1269_+	-0.00275896	0.139264	0.138824	-0.000440483
chr1:11658364:11658533:clu_127_+	-0.276195	0.0139778	0.00993447	-0.00404337
chr1:11658364:11658736:clu_127_+	0.0268799	0.555465	0.534546	-0.0209189
chr1:11658393:11658533:clu_127_+	0.137357	0.162602	0.174757	0.0121547
chr1:11658628:11658736:clu_127_+	0.111958	0.267955	0.280763	0.0128076
chr1:224183418:224189577:clu_1270_+	0.0481286	0.969288	0.972027	0.00273963
chr1:224183831:224189577:clu_1270_+	-0.0481286	0.0307125	0.0279728	-0.00273963
chr1:224190319:224191092:clu_1271_+	-0.257991	0.0259915	0.0167386	-0.00925286
chr1:224190319:224192332:clu_1271_+	0.193925	0.954751	0.966147	0.0113962
chr1:224191156:224192332:clu_1271_+	0.0640658	0.0192577	0.0171144	-0.00214334
chr1:224356993:224360495:clu_1272_+	-0.195116	0.93677	0.909325	-0.0274445
chr1:224356993:224364109:clu_1272_+	0.195116	0.0632302	0.0906747	0.0274445
chr1:224365991:224371283:clu_1273_+	-0.0508571	0.469613	0.463112	-0.00650122
chr1:224365991:224375795:clu_1273_+	0.0386316	0.0378173	0.0407851	0.00296773
chr1:224371423:224375795:clu_1273_+	-0.0326035	0.475201	0.477255	0.00205403
chr1:224371423:224379069:clu_1273_+	0.044829	0.0173688	0.0188482	0.00147947
chr1:224435187:224515741:clu_1274_+	0.166671	0.0965644	0.115323	0.0187584
chr1:224435187:224566199:clu_1274_+	0.0438581	0.0341075	0.0360255	0.00191808
chr1:224435187:224680958:clu_1274_+	0.65206	0.0178741	0.0346837	0.0168095
chr1:224515876:224521000:clu_1274_+	-0.509137	0.0881221	0.0535406	-0.0345815
chr1:224515876:224566199:clu_1274_+	0.0048834	0.0819366	0.0832363	0.00129966
chr1:224515876:224680958:clu_1274_+	-0.50666	0.0595901	0.0362951	-0.023295
chr1:224566264:224583164:clu_1274_+	-0.119134	0.0429663	0.038557	-0.00440937
chr1:224566264:224680958:clu_1274_+	0.282066	0.0746019	0.0999916	0.0253897
chr1:224617255:224680958:clu_1274_+	-0.0146081	0.504237	0.502347	-0.00188947
chr1:225152883:225153750:clu_1276_+	-0.168021	0.35988	0.307264	-0.0526167
chr1:225152883:225159314:clu_1276_+	-0.147124	0.239353	0.208673	-0.0306793
chr1:225152883:225167939:clu_1276_+	-0.364897	0.117911	0.0826808	-0.0352301
chr1:225153826:225159314:clu_1276_+	0.340017	0.175884	0.249584	0.0737004
chr1:225159485:225167939:clu_1276_+	0.340026	0.106972	0.151798	0.0448257
chr1:225145379:225147104:clu_1278_+	-0.928423	0.134023	0.0565263	-0.0774972
chr1:225145379:225147209:clu_1278_+	-0.190254	0.267339	0.235893	-0.0314463
chr1:225145379:225152005:clu_1278_+	0.192448	0.0523517	0.0677312	0.0153795
chr1:225147249:225148191:clu_1278_+	-0.434998	0.346796	0.239572	-0.107224
chr1:225147249:225152005:clu_1278_+	0.773101	0.0433001	0.10012	0.05682
chr1:225148285:225152005:clu_1278_+	0.588125	0.156189	0.300157	0.143968
chr1:225185425:225192696:clu_1279_+	-0.206259	0.260858	0.230488	-0.0303703
chr1:225185425:225192744:clu_1279_+	0.478738	0.0530592	0.0930025	0.0399433
chr1:225185425:225204183:clu_1279_+	-0.286194	0.118775	0.0968846	-0.0218908
chr1:225185425:225205971:clu_1279_+	-0.596047	0.20492	0.122616	-0.0823046
chr1:225192911:225204183:clu_1279_+	-0.00642764	0.131634	0.142036	0.0104016
chr1:225192911:225205971:clu_1279_+	0.582379	0.0679306	0.132072	0.0641413
chr1:225204273:225205971:clu_1279_+	0.0338099	0.162823	0.182902	0.0200795
chr1:11658871:11659246:clu_128_+	-0.420714	0.00620014	0.00268231	-0.00351783
chr1:11658871:11661130:clu_128_+	0.420714	0.9938	0.997318	0.00351783
chr1:225783368:225786862:clu_1280_+	-0.00616614	0.12448	0.103743	-0.0207369
chr1:225783368:225789240:clu_1280_+	0.244601	0.737336	0.789645	0.0523087
chr1:225783368:225789259:clu_1280_+	-0.0756878	0.0224567	0.0174587	-0.00499799
chr1:225786985:225789240:clu_1280_+	-0.0872089	0.0920964	0.0707792	-0.0213172
chr1:225786985:225789259:clu_1280_+	-0.0755387	0.0236309	0.0183743	-0.00525657
chr1:225810169:225828725:clu_1281_+	0.0298002	0.793862	0.803445	0.00958263
chr1:225810615:225828725:clu_1281_+	-0.0298002	0.206138	0.196555	-0.00958263
chr1:226596981:226600666:clu_1282_+	0.430891	0.49853	0.509267	0.0107363
chr1:226596981:226602006:clu_1282_+	-0.826492	0.00542535	0.00157618	-0.00384917
chr1:226600674:226602006:clu_1282_+	0.395602	0.496044	0.489157	-0.00688717
chr1:226870505:226871262:clu_1283_+	0.566615	0.013793	0.0375065	0.0237135
chr1:226870649:226871262:clu_1283_+	-0.450693	0.217551	0.213894	-0.00365727
chr1:226870649:226875365:clu_1283_+	0.396506	0.0278266	0.0638309	0.0360043
chr1:226871404:226875365:clu_1283_+	-0.512428	0.740829	0.684769	-0.0560606
chr1:226875550:226881888:clu_1284_+	0.0411976	0.496515	0.525965	0.0294495
chr1:226875550:226885538:clu_1284_+	0.0397526	0.0167388	0.017706	0.000967215
chr1:226883919:226885538:clu_1284_+	-0.0809502	0.486746	0.456329	-0.0304167
chr1:226891361:226891743:clu_1285_+	-0.0329258	0.679188	0.664674	-0.0145145
chr1:226891361:226891746:clu_1285_+	0.0329258	0.320812	0.335326	0.0145145
chr1:226939591:226961377:clu_1286_+	0.131209	0.0903429	0.0590587	-0.0312842
chr1:226940399:226961377:clu_1286_+	0.615597	0.878879	0.932579	0.0536999
chr1:226940399:226961508:clu_1286_+	-0.746806	0.0307777	0.00836198	-0.0224157
chr1:227563724:227582514:clu_1287_+	0.303844	0.0932959	0.117165	0.0238693
chr1:227563724:227646544:clu_1287_+	-0.413203	0.181451	0.111247	-0.0702048
chr1:227582606:227646544:clu_1287_+	0.17922	0.132461	0.146859	0.014398
chr1:227582606:227654336:clu_1287_+	-0.460977	0.045175	0.0264044	-0.0187706
chr1:227646670:227650956:clu_1287_+	0.19905	0.268405	0.303539	0.0351342
chr1:227646670:227654336:clu_1287_+	0.0332198	0.0665292	0.0637408	-0.00278838
chr1:227651076:227654336:clu_1287_+	0.158846	0.212683	0.231045	0.0183622
chr1:227728786:227731585:clu_1289_+	-0.0125954	0.127774	0.118913	-0.00886128
chr1:227728786:227732389:clu_1289_+	-0.132909	0.0232541	0.0191882	-0.00406591
chr1:227728786:227747692:clu_1289_+	0.600269	0.00381773	0.00655775	0.00274002
chr1:227731747:227732389:clu_1289_+	0.152322	0.0747934	0.0820865	0.00729309
chr1:227731747:227747692:clu_1289_+	-0.428242	0.00732184	0.0044967	-0.00282515
chr1:227735499:227747692:clu_1289_+	0.0146985	0.216054	0.206634	-0.00942003
chr1:227735499:227758995:clu_1289_+	-0.129288	0.0160065	0.0132557	-0.00275078
chr1:227739302:227747692:clu_1289_+	-0.437535	0.0104515	0.00635937	-0.00409209
chr1:227748233:227758995:clu_1289_+	0.0977824	0.512865	0.532997	0.0201328
chr1:227758659:227758995:clu_1289_+	0.275497	0.00766164	0.00951097	0.00184932
chr1:11664255:11668656:clu_129_+	0.0635605	0.718115	0.743121	0.0250056
chr1:11664423:11668656:clu_129_+	-0.0635605	0.281885	0.256879	-0.0250056
chr1:227767083:227770571:clu_1290_+	-0.128451	0.00792682	0.0102463	0.00231952
chr1:227767083:227780527:clu_1290_+	-0.391289	0.989514	0.983429	-0.00608534
chr1:227768364:227780527:clu_1290_+	0.51974	0.00255902	0.00632484	0.00376582
chr1:228082765:228097078:clu_1291_+	0.00178111	0.978858	0.976561	-0.00229707
chr1:228082850:228097078:clu_1291_+	0.117533	0.0155655	0.0174346	0.00186914
chr1:228083309:228097078:clu_1291_+	0.456666	0.00158161	0.00248676	0.000905145
chr1:228083352:228097078:clu_1291_+	-0.0642741	0.00336196	0.00313968	-0.000222284
chr1:228088277:228097078:clu_1291_+	-0.511706	0.000632592	0.000377658	-0.000254934
chr1:228140159:228145511:clu_1292_+	-0.161345	0.0100598	0.00825358	-0.00180619
chr1:228140363:228141124:clu_1292_+	0.0540825	0.266694	0.271411	0.00471641
chr1:228140363:228145511:clu_1292_+	-0.0225487	0.285698	0.269302	-0.0163958
chr1:228141288:228141626:clu_1292_+	0.0743752	0.0342146	0.0355334	0.00131887
chr1:228141288:228145511:clu_1292_+	0.0800265	0.347864	0.363321	0.0154566
chr1:228141829:228145511:clu_1292_+	-0.0245905	0.0554695	0.0521795	-0.00328996
chr1:228145624:228146013:clu_1293_+	-0.0995052	0.0205832	0.0169316	-0.00365152
chr1:228145624:228146026:clu_1293_+	0.0995052	0.979417	0.983068	0.00365152
chr1:228146067:228146842:clu_1294_+	-0.0273122	0.924818	0.920931	-0.00388727
chr1:228146067:228146861:clu_1294_+	0.0273122	0.0751821	0.0790694	0.00388727
chr1:228147699:228148371:clu_1295_+	-0.0643017	0.508895	0.506331	-0.00256356
chr1:228147699:228148665:clu_1295_+	0.0866733	0.0223633	0.0258768	0.00351348
chr1:228148456:228148665:clu_1295_+	-0.0625763	0.463125	0.461588	-0.00153728
chr1:228148456:228157740:clu_1295_+	0.0402047	0.00561686	0.00620421	0.000587355
chr1:228146938:228147406:clu_1296_+	0.0589739	0.982716	0.984609	0.00189341
chr1:228146938:228147410:clu_1296_+	-0.0589739	0.0172843	0.0153909	-0.00189341
chr1:228147544:228147615:clu_1297_+	-0.0468956	0.988234	0.987092	-0.001142
chr1:228147544:228147621:clu_1297_+	0.0468956	0.0117658	0.0129078	0.001142
chr1:228217288:228219324:clu_1298_+	-0.420928	0.222115	0.147605	-0.0745103
chr1:228217288:228224459:clu_1298_+	-0.000830945	0.136916	0.138491	0.00157523
chr1:228217288:228243183:clu_1298_+	0.151059	0.258124	0.303922	0.0457976
chr1:228219599:228224459:clu_1298_+	-0.153986	0.201193	0.174609	-0.0265841
chr1:228219599:228243183:clu_1298_+	0.0808122	0.0726446	0.0797313	0.00708665
chr1:228224734:228243183:clu_1298_+	0.343874	0.109007	0.155642	0.0466349
chr1:228264391:228268530:clu_1299_+	-0.181034	0.236805	0.203407	-0.033398
chr1:228264391:228271925:clu_1299_+	0.272942	0.204817	0.277013	0.0721959
chr1:228264391:228273272:clu_1299_+	0.109564	0.0499595	0.057385	0.00742548
chr1:228268805:228271925:clu_1299_+	-0.0309746	0.160469	0.160153	-0.000315634
chr1:228272221:228273272:clu_1299_+	-0.170498	0.34795	0.302042	-0.0459078
chr1:228292161:228292523:clu_1300_+	0.259277	0.306138	0.394996	0.0888579
chr1:228292161:228293353:clu_1300_+	-0.114084	0.278267	0.247165	-0.0311012
chr1:228292786:228293353:clu_1300_+	-0.145192	0.415595	0.357838	-0.0577567
chr1:228294415:228294780:clu_1301_+	0.259935	0.188983	0.250147	0.0611638
chr1:228294415:228303675:clu_1301_+	0.336655	0.0122442	0.0174994	0.00525516
chr1:228298717:228299259:clu_1301_+	-0.07263	0.101941	0.0967583	-0.00518228
chr1:228298717:228299882:clu_1301_+	-0.126952	0.131538	0.11825	-0.0132882
chr1:228298717:228303675:clu_1301_+	0.593197	0.025143	0.0464434	0.0213003
chr1:228299522:228299882:clu_1301_+	-0.14736	0.151276	0.133247	-0.0180294
chr1:228299522:228304303:clu_1301_+	-0.572643	0.0288338	0.0165993	-0.0122345
chr1:228300145:228303675:clu_1301_+	-0.135354	0.149778	0.133521	-0.0162573
chr1:228303938:228304303:clu_1301_+	-0.134848	0.210263	0.187535	-0.0227277
chr1:228317751:228317892:clu_1302_+	-0.0721823	0.268578	0.241181	-0.0273967
chr1:228317751:228317895:clu_1302_+	0.0721823	0.731422	0.758819	0.0273967
chr1:228353062:228356151:clu_1304_+	0.0297162	0.751991	0.762908	0.0109175
chr1:228353062:228362576:clu_1304_+	-0.0297162	0.248009	0.237092	-0.0109175
chr1:228487878:228488960:clu_1306_+	-0.197171	0.99421	0.991434	-0.00277516
chr1:228488485:228488960:clu_1306_+	0.197171	0.00579043	0.0085656	0.00277516
chr1:228736004:228737673:clu_1307_+	-0.168249	0.491302	0.428417	-0.0628851
chr1:228736004:228743285:clu_1307_+	0.0828672	0.0231127	0.0259076	0.0027949
chr1:228737731:228743285:clu_1307_+	0.0853823	0.485586	0.545676	0.0600902
chr1:229271370:229286486:clu_1308_+	0.349323	0.524468	0.555846	0.0313783
chr1:229271370:229295848:clu_1308_+	-0.0445758	0.0466434	0.0333394	-0.013304
chr1:229288843:229295848:clu_1308_+	0.291547	0.397943	0.398075	0.000132054
chr1:229295102:229295848:clu_1308_+	-0.596295	0.0309463	0.0127399	-0.0182063
chr1:229295910:229297482:clu_1309_+	0.0590603	0.918621	0.927026	0.00840487
chr1:229295910:229297520:clu_1309_+	-0.0590603	0.0813786	0.0729737	-0.00840487
chr1:11837156:11837343:clu_131_+	0.831004	0.974541	0.995067	0.0205263
chr1:11837156:11837377:clu_131_+	-0.831004	0.0254591	0.00493281	-0.0205263
chr1:229299072:229302862:clu_1310_+	0.0144678	0.598296	0.60857	0.0102738
chr1:229299072:229303806:clu_1310_+	0.01485	0.00757606	0.0077091	0.000133041
chr1:229302989:229303806:clu_1310_+	-0.0293178	0.394128	0.383721	-0.0104068
chr1:230067406:230178218:clu_1311_+	-0.322075	0.970338	0.944988	-0.0253499
chr1:230116081:230178218:clu_1311_+	0.322075	0.0296623	0.0550122	0.0253499
chr1:230178311:230203137:clu_1312_+	-0.198297	0.908501	0.869764	-0.0387369
chr1:230198249:230203137:clu_1312_+	0.198297	0.0914988	0.130236	0.0387369
chr1:230669535:230671259:clu_1313_+	0.123336	0.0236874	0.0318666	0.00817928
chr1:230669535:230671516:clu_1313_+	-0.189409	0.95034	0.935137	-0.015203
chr1:230671404:230671516:clu_1313_+	0.0660724	0.0259725	0.0329962	0.0070237
chr1:230988439:230990110:clu_1314_+	-0.597921	0.982501	0.944386	-0.0381147
chr1:230988439:230990150:clu_1314_+	0.597921	0.0174992	0.0556139	0.0381147
chr1:230990263:230990600:clu_1315_+	-0.312196	0.0490788	0.038635	-0.0104437
chr1:230990263:230995760:clu_1315_+	-0.0872021	0.912209	0.899282	-0.0129276
chr1:230990698:230995760:clu_1315_+	0.399398	0.0387121	0.0620834	0.0233713
chr1:231241456:231250961:clu_1317_+	-0.0733467	0.588413	0.578717	-0.00969619
chr1:231241456:231250964:clu_1317_+	0.326732	0.0197839	0.02903	0.00924611
chr1:231241456:231260507:clu_1317_+	-0.208047	0.0265957	0.022861	-0.00373468
chr1:231251143:231260507:clu_1317_+	-0.0453375	0.365207	0.369392	0.00418476
chr1:231528826:231529255:clu_1318_+	-0.127761	0.985314	0.981119	-0.00419489
chr1:231528826:231529261:clu_1318_+	0.127761	0.014686	0.0188809	0.00419489
chr1:231561255:231564528:clu_1319_+	-0.166555	0.969572	0.958048	-0.0115237
chr1:231563629:231564528:clu_1319_+	0.166555	0.0304281	0.0419518	0.0115237
chr1:11957014:11957842:clu_132_+	-0.315445	0.994568	0.98984	-0.00472798
chr1:11957193:11957842:clu_132_+	0.315445	0.00543229	0.0101603	0.00472798
chr1:232950744:232955557:clu_1321_+	0.0257304	0.374849	0.433201	0.0583522
chr1:232950744:232956347:clu_1321_+	-0.699974	0.127622	0.0713821	-0.0562398
chr1:232951132:232955557:clu_1321_+	0.824887	0.00837562	0.0215238	0.0131482
chr1:232955719:232956347:clu_1321_+	-0.150644	0.489154	0.473893	-0.0152606
chr1:232956443:232969909:clu_1322_+	-0.0395677	0.459896	0.498639	0.0387432
chr1:232956443:232978163:clu_1322_+	-0.423874	0.0896345	0.0661759	-0.0234586
chr1:232956447:232969909:clu_1322_+	-0.143371	0.00442907	0.0043287	-0.000100366
chr1:232956447:232978163:clu_1322_+	0.772958	0.00318447	0.00778109	0.00459661
chr1:232970118:232978163:clu_1322_+	-0.166145	0.442856	0.423075	-0.0197808
chr1:233355011:233359497:clu_1323_+	-0.0435115	0.173585	0.202026	0.028441
chr1:233355011:233362053:clu_1323_+	-0.306554	0.755836	0.676215	-0.0796207
chr1:233359534:233362053:clu_1323_+	0.350065	0.0705793	0.121759	0.0511797
chr1:233614526:233666595:clu_1324_+	0.0657944	0.628909	0.658095	0.0291869
chr1:233629914:233630508:clu_1324_+	-0.118682	0.01405	0.0122253	-0.00182467
chr1:233629914:233631404:clu_1324_+	0.501466	0.00346883	0.0056117	0.00214287
chr1:233629914:233637288:clu_1324_+	-0.0985565	0.00398041	0.00353389	-0.000446525
chr1:233629914:233666595:clu_1324_+	-0.0623743	0.296629	0.273056	-0.0235728
chr1:233630803:233631404:clu_1324_+	-0.0237549	0.013382	0.0128036	-0.000578413
chr1:233630803:233666595:clu_1324_+	-0.0371923	0.00164266	0.00155068	-9.19788e-05
chr1:233631488:233666595:clu_1324_+	-0.116156	0.0321923	0.0280824	-0.00410996
chr1:233637434:233666595:clu_1324_+	-0.110545	0.00574633	0.0050409	-0.000705423
chr1:233905758:234231417:clu_1325_+	-0.225344	0.287222	0.204305	-0.0829171
chr1:234214574:234231417:clu_1325_+	0.225344	0.712778	0.795695	0.0829171
chr1:234231741:234309101:clu_1326_+	-0.125994	0.306371	0.269275	-0.037096
chr1:234231741:234316602:clu_1326_+	0.0045165	0.403167	0.40375	0.000583781
chr1:234309320:234316602:clu_1326_+	0.121478	0.290463	0.326975	0.0365123
chr1:234373678:234374230:clu_1327_+	0.105225	0.892088	0.910739	0.0186517
chr1:234373840:234374230:clu_1327_+	-0.105225	0.107912	0.0892607	-0.0186517
chr1:235328778:235335242:clu_1328_+	0.151301	0.908445	0.930694	0.0222487
chr1:235330500:235335242:clu_1328_+	-0.151301	0.0915546	0.0693059	-0.0222487
chr1:235335334:235341708:clu_1329_+	0.0344948	0.859322	0.868856	0.00953414
chr1:235335334:235363014:clu_1329_+	0.46915	0.0192917	0.0301252	0.0108335
chr1:235335334:235367102:clu_1329_+	-0.227799	0.0428894	0.0333603	-0.00952916
chr1:235342883:235363014:clu_1329_+	-0.170371	0.0243098	0.0200263	-0.00428347
chr1:235363128:235367102:clu_1329_+	-0.105475	0.0541875	0.0476325	-0.00655505
chr1:11980484:11981970:clu_133_+	0.0249811	0.186375	0.175649	-0.0107252
chr1:11980484:11981974:clu_133_+	-0.11474	0.0289009	0.0236859	-0.00521494
chr1:11980484:11989165:clu_133_+	0.0745594	0.0820105	0.0812197	-0.000790886
chr1:11982114:11982506:clu_133_+	-0.535268	0.00424618	0.00228531	-0.00196087
chr1:11982114:11982523:clu_133_+	0.197701	0.0751976	0.0842317	0.00903405
chr1:11982114:11989165:clu_133_+	0.0730252	0.5501	0.54396	-0.00614022
chr1:11982590:11989165:clu_133_+	0.279742	0.0731702	0.0889683	0.0157981
chr1:235380149:235401503:clu_1331_+	-0.0718411	0.533354	0.484336	-0.0490176
chr1:235380149:235414433:clu_1331_+	-0.075404	0.0526926	0.0476797	-0.00501287
chr1:235401587:235414433:clu_1331_+	0.147245	0.413953	0.467984	0.0540305
chr1:235430804:235432946:clu_1332_+	0.206118	0.116018	0.162824	0.0468063
chr1:235430804:235434204:clu_1332_+	-0.20354	0.818599	0.762698	-0.0559006
chr1:235433171:235434204:clu_1332_+	-0.00257742	0.0653831	0.0744773	0.00909425
chr1:236143036:236145702:clu_1333_+	-0.986564	0.0282138	0.00860361	-0.0196101
chr1:236143036:236168706:clu_1333_+	0.240728	0.404158	0.420511	0.0163529
chr1:236143036:236178414:clu_1333_+	0.550809	0.0157119	0.0222905	0.00657867
chr1:236168755:236178414:clu_1333_+	0.195027	0.551916	0.548595	-0.00332139
chr1:236205250:236207133:clu_1334_+	0.170352	0.0559324	0.0841326	0.0282002
chr1:236205250:236208050:clu_1334_+	-0.275714	0.905003	0.871418	-0.0335848
chr1:236205250:236208061:clu_1334_+	0.907921	0.0086316	0.0271465	0.0185149
chr1:236207280:236208050:clu_1334_+	-0.802559	0.0304332	0.0173028	-0.0131303
chr1:236542787:236542915:clu_1335_+	0.18085	0.18647	0.22417	0.0376992
chr1:236542787:236543560:clu_1335_+	0.0223588	0.52959	0.543344	0.0137537
chr1:236543040:236543560:clu_1335_+	-0.203209	0.283939	0.232486	-0.0514529
chr1:236726020:236727678:clu_1336_+	0.667992	0.551483	0.592845	0.0413615
chr1:236726020:236731233:clu_1336_+	-1.21006	0.0229129	0.00376584	-0.019147
chr1:236727756:236731233:clu_1336_+	0.542065	0.425604	0.403389	-0.0222144
chr1:236731314:236734433:clu_1337_+	-0.0591051	0.539205	0.509732	-0.0294731
chr1:236731314:236735635:clu_1337_+	0.0591051	0.460795	0.490268	0.0294731
chr1:236734518:236737122:clu_1338_+	0.152693	0.198781	0.233918	0.0351377
chr1:236735720:236737122:clu_1338_+	0.0589106	0.23799	0.254987	0.0169979
chr1:236735720:236739302:clu_1338_+	-0.104334	0.011286	0.0102708	-0.00101519
chr1:236737214:236739302:clu_1338_+	-0.10727	0.551944	0.500824	-0.0511204
chr1:236795737:236803428:clu_1339_+	-0.0650041	0.89825	0.885737	-0.0125126
chr1:236795737:236803431:clu_1339_+	0.0650041	0.10175	0.114263	0.0125126
chr1:11989343:11992279:clu_134_+	-0.616229	0.00765015	0.00236156	-0.00528859
chr1:11989343:11992555:clu_134_+	0.56696	0.986286	0.993997	0.00771069
chr1:11992463:11992555:clu_134_+	0.0492691	0.00606365	0.00364155	-0.0024221
chr1:236816543:236824119:clu_1340_+	-0.0198531	0.358264	0.39355	0.0352868
chr1:236816543:236826829:clu_1340_+	0.220058	0.037232	0.0519884	0.0147564
chr1:236825399:236826829:clu_1340_+	-0.200205	0.604504	0.554461	-0.0500432
chr1:237056036:237056605:clu_1341_+	-0.0215517	0.218105	0.210844	-0.0072613
chr1:237056512:237056605:clu_1341_+	0.0215517	0.781895	0.789156	0.0072613
chr1:237056329:237056490:clu_1343_+	-0.0117687	0.170768	0.167461	-0.00330728
chr1:237056421:237056490:clu_1343_+	0.0117687	0.829232	0.832539	0.00330728
chr1:237330982:237364358:clu_1344_+	0.0154532	0.861501	0.865147	0.00364663
chr1:237355985:237364358:clu_1344_+	-0.0154532	0.138499	0.134853	-0.00364663
chr1:237377435:237387281:clu_1345_+	-0.860285	0.99488	0.972047	-0.0228332
chr1:237383105:237387281:clu_1345_+	0.860285	0.00512015	0.0279533	0.0228332
chr1:237550691:237566567:clu_1346_+	0.0444535	0.931678	0.937125	0.00544664
chr1:237550691:237566570:clu_1346_+	-0.0444535	0.0683217	0.062875	-0.00544664
chr1:237590992:237591721:clu_1347_+	0.178837	0.0123952	0.0176311	0.00523593
chr1:237590992:237591739:clu_1347_+	-0.178837	0.987605	0.982369	-0.00523593
chr1:237593636:237594100:clu_1348_+	0.0650417	0.141674	0.153957	0.0122835
chr1:237593636:237595498:clu_1348_+	-0.0325209	0.688964	0.679105	-0.00985978
chr1:237594129:237595498:clu_1348_+	-0.0325209	0.169362	0.166938	-0.00242374
chr1:237617486:237618381:clu_1349_+	0.171896	0.0100832	0.0141617	0.00407841
chr1:237617486:237623765:clu_1349_+	-0.171896	0.989917	0.985838	-0.00407841
chr1:237655984:237657944:clu_1350_+	-0.147585	0.969271	0.959152	-0.0101198
chr1:237656051:237657944:clu_1350_+	0.147585	0.0307287	0.0408485	0.0101198
chr1:237680577:237687455:clu_1351_+	0.203156	0.435765	0.451589	0.0158238
chr1:237680577:237698965:clu_1351_+	-0.35882	0.0231274	0.0136633	-0.00946413
chr1:237687504:237698965:clu_1351_+	0.155664	0.541107	0.534748	-0.00635964
chr1:237743623:237755061:clu_1352_+	-0.276976	0.0359122	0.0241978	-0.0117144
chr1:237743623:237756288:clu_1352_+	0.128984	0.917238	0.927518	0.0102801
chr1:237755117:237756288:clu_1352_+	0.147992	0.0468502	0.0482844	0.00143422
chr1:237761028:237762894:clu_1353_+	-0.013537	0.0191218	0.0202622	0.00114035
chr1:237761028:237769587:clu_1353_+	0.0973414	0.109349	0.129456	0.0201079
chr1:237761028:237770807:clu_1353_+	-0.120635	0.712296	0.678118	-0.0341786
chr1:237762911:237770807:clu_1353_+	0.0335859	0.0174368	0.0193682	0.00193137
chr1:237769619:237770807:clu_1353_+	0.00324517	0.141796	0.152795	0.010999
chr1:237784972:237785969:clu_1354_+	-0.0271202	0.9762	0.974906	-0.00129331
chr1:237784972:237785975:clu_1354_+	0.0271202	0.0238005	0.0250938	0.00129331
chr1:239387227:239412360:clu_1355_+	0.253446	0.00210805	0.00260182	0.000493773
chr1:239387227:239492709:clu_1355_+	-0.0907203	0.153648	0.134417	-0.0192311
chr1:239387227:239545641:clu_1355_+	0.200848	0.0401292	0.046991	0.00686178
chr1:239387227:239678186:clu_1355_+	-0.247864	0.00464108	0.00346976	-0.00117132
chr1:239412542:239416750:clu_1355_+	0.683063	0.00351105	0.00665908	0.00314803
chr1:239412542:239492709:clu_1355_+	-0.367302	0.00503449	0.00334014	-0.00169435
chr1:239416864:239492709:clu_1355_+	-0.0383276	0.00839078	0.00773541	-0.000655369
chr1:239485901:239492709:clu_1355_+	0.178242	0.019207	0.0219885	0.00278151
chr1:239492807:239494568:clu_1355_+	-0.0121356	0.0714363	0.0676044	-0.00383189
chr1:239492807:239527468:clu_1355_+	-0.842542	0.00444608	0.00183397	-0.00261211
chr1:239492807:239545641:clu_1355_+	-0.0106284	0.254852	0.241545	-0.0133066
chr1:239494651:239545641:clu_1355_+	-0.142165	0.00494561	0.00410965	-0.000835961
chr1:239527563:239545641:clu_1355_+	-0.871599	0.0064566	0.00258702	-0.00386958
chr1:239545749:239554751:clu_1355_+	0.222921	0.00682293	0.00816791	0.00134498
chr1:239545749:239589722:clu_1355_+	0.733364	0.0022727	0.00453278	0.00226008
chr1:239545749:239632224:clu_1355_+	0.117963	0.164211	0.176994	0.0127833
chr1:239545749:239678186:clu_1355_+	0.132416	0.0806579	0.0882025	0.00754461
chr1:239632286:239678186:clu_1355_+	0.101021	0.167229	0.177219	0.00999021
chr1:239678288:239718796:clu_1356_+	-0.469178	0.0301522	0.0216809	-0.00847128
chr1:239678288:239826350:clu_1356_+	-0.435085	0.014659	0.0109061	-0.00375289
chr1:239678288:239826853:clu_1356_+	0.0877143	0.00975061	0.0122362	0.00248557
chr1:239678288:239827252:clu_1356_+	-0.211898	0.450838	0.41929	-0.0315479
chr1:239678288:239907433:clu_1356_+	-0.189467	0.0362947	0.0345206	-0.00177406
chr1:239718899:239827252:clu_1356_+	-0.372461	0.0222739	0.0176424	-0.00463145
chr1:239826505:239826853:clu_1356_+	0.588709	0.00602678	0.0124818	0.00645506
chr1:239827081:239827252:clu_1356_+	0.125279	0.0315021	0.0410457	0.0095436
chr1:239827378:239886089:clu_1356_+	0.954467	0.00338787	0.010115	0.00672715
chr1:239827378:239907433:clu_1356_+	-0.0780816	0.395115	0.420081	0.0249662
chr1:240123345:240177921:clu_1357_+	0.106004	0.963151	0.969979	0.0068284
chr1:240158307:240177921:clu_1357_+	-0.106004	0.0368491	0.0300207	-0.0068284
chr1:240178068:240180169:clu_1358_+	0.173239	0.412921	0.432648	0.0197275
chr1:240178068:240188207:clu_1358_+	-0.077253	0.171179	0.139615	-0.0315641
chr1:240180180:240182942:clu_1358_+	-0.214258	0.0136482	0.00970637	-0.00394186
chr1:240180180:240188207:clu_1358_+	0.173954	0.384864	0.403539	0.0186757
chr1:240183059:240188207:clu_1358_+	-0.055682	0.017389	0.0144919	-0.00289716
chr1:240188262:240206799:clu_1359_+	-0.067919	0.290336	0.273073	-0.0172626
chr1:240188262:240257945:clu_1359_+	-0.0229224	0.00541	0.00532253	-8.7477e-05
chr1:240188262:240329076:clu_1359_+	-0.0724842	0.00589179	0.00551624	-0.00037555
chr1:240203626:240206799:clu_1359_+	0.0575455	0.0137401	0.0146507	0.000910554
chr1:240204995:240206799:clu_1359_+	0.0697648	0.011575	0.0124938	0.000918811
chr1:240211235:240234251:clu_1359_+	-0.00959524	0.069791	0.0695837	-0.000207284
chr1:240211235:240257945:clu_1359_+	0.0574941	0.347585	0.3706	0.0230153
chr1:240234450:240257945:clu_1359_+	0.0659576	0.0442306	0.0475602	0.00332955
chr1:240294883:240329076:clu_1359_+	-0.057022	0.20712	0.19694	-0.0101804
chr1:240294908:240329076:clu_1359_+	-0.0208192	0.00432007	0.00425917	-6.09048e-05
chr1:12031403:12031541:clu_136_+	0.0321388	0.0830267	0.0880534	0.00502666
chr1:12031403:12031722:clu_136_+	-0.0321388	0.916973	0.911947	-0.00502666
chr1:240208732:240211091:clu_1360_+	0.161998	0.987019	0.990578	0.00355851
chr1:240208732:240211093:clu_1360_+	-0.161998	0.0129806	0.00942214	-0.00355851
chr1:240258032:240272137:clu_1361_+	0.558442	0.0125857	0.0374838	0.024898
chr1:240258032:240294822:clu_1361_+	-0.558442	0.987414	0.962516	-0.024898
chr1:240330749:240333887:clu_1362_+	0.0130424	0.971216	0.971937	0.000720309
chr1:240330749:240333895:clu_1362_+	-0.0130424	0.0287835	0.0280632	-0.000720309
chr1:240334229:240355816:clu_1363_+	-0.0184802	0.559931	0.525101	-0.0348293
chr1:240334229:240392511:clu_1363_+	-0.112746	0.0188482	0.0160857	-0.0027625
chr1:240355908:240392511:clu_1363_+	0.131226	0.421221	0.458813	0.0375918
chr1:240185086:240185145:clu_1364_+	0.169921	0.933534	0.95176	0.0182263
chr1:240185086:240185173:clu_1364_+	-0.169921	0.0664663	0.04824	-0.0182263
chr1:240207573:240207640:clu_1365_+	0.191276	0.0414397	0.0471245	0.00568482
chr1:240207573:240207673:clu_1365_+	-0.0185695	0.00691195	0.00637231	-0.000539649
chr1:240207573:240207706:clu_1365_+	0.0381134	0.0457159	0.0446047	-0.00111126
chr1:240207573:240207739:clu_1365_+	0.218658	0.0507037	0.0592601	0.00855637
chr1:240207573:240208102:clu_1365_+	-0.494637	0.00270192	0.00154744	-0.00115447
chr1:240207639:240207706:clu_1365_+	-0.215258	0.00834361	0.00631871	-0.00202489
chr1:240207639:240207739:clu_1365_+	0.0223489	0.0616761	0.0592357	-0.00244043
chr1:240207639:240207772:clu_1365_+	0.319052	0.00504696	0.00652158	0.00147462
chr1:240207639:240208135:clu_1365_+	0.3613	0.0694363	0.0935961	0.0241597
chr1:240207738:240207838:clu_1365_+	-0.715027	0.00238357	0.0010951	-0.00128846
chr1:240207738:240207871:clu_1365_+	-0.028047	0.248289	0.226745	-0.0215443
chr1:240207738:240208135:clu_1365_+	-0.0325183	0.0491887	0.0447202	-0.00446856
chr1:240207738:240208168:clu_1365_+	0.0218709	0.0149193	0.0143222	-0.000597186
chr1:240208002:240208069:clu_1365_+	-0.0967693	0.0033166	0.00282766	-0.000488941
chr1:240208002:240208102:clu_1365_+	0.0101502	0.0432523	0.0410372	-0.0022151
chr1:240208002:240208135:clu_1365_+	0.153407	0.0637411	0.0697917	0.00605057
chr1:240208002:240208168:clu_1365_+	0.174072	0.00254545	0.00284528	0.000299822
chr1:240208002:240208201:clu_1365_+	-0.0411131	0.0485112	0.0437268	-0.00478446
chr1:240208002:240208267:clu_1365_+	-0.286047	0.00277813	0.00196013	-0.000818003
chr1:240208134:240208201:clu_1365_+	0.00392883	0.0204927	0.0193226	-0.00117009
chr1:240208134:240208234:clu_1365_+	0.214167	0.0192273	0.0223713	0.00314395
chr1:240208134:240208267:clu_1365_+	0.0846994	0.093848	0.0959334	0.00208541
chr1:240208134:240208300:clu_1365_+	-0.158665	0.0178047	0.0142688	-0.0035359
chr1:240208134:240208333:clu_1365_+	0.0813209	0.00256197	0.00261007	4.80967e-05
chr1:240208134:240208366:clu_1365_+	-0.166913	0.00230273	0.00183027	-0.000472466
chr1:240208233:240208300:clu_1365_+	-0.0429921	0.0421344	0.0379076	-0.00422683
chr1:240208233:240208333:clu_1365_+	0.307831	0.00158737	0.00202828	0.000440909
chr1:240208233:240208366:clu_1365_+	0.0943604	0.0291392	0.0300759	0.000936671
chr1:240207777:240208075:clu_1366_+	-0.086644	0.458983	0.416362	-0.0426209
chr1:240207975:240208075:clu_1366_+	0.086644	0.541017	0.583638	0.0426209
chr1:240207870:240207937:clu_1367_+	0.0914655	0.474066	0.519765	0.0456992
chr1:240207870:240207970:clu_1367_+	-0.0914655	0.525934	0.480235	-0.0456992
chr1:240208173:240208306:clu_1368_+	0.0433992	0.680706	0.699268	0.0185624
chr1:240208206:240208306:clu_1368_+	-0.0433992	0.319294	0.300732	-0.0185624
chr1:12253826:12256276:clu_137_+	0.305552	0.0119704	0.0218348	0.00986439
chr1:12253826:12256333:clu_137_+	-0.305552	0.98803	0.978165	-0.00986439
chr1:240329167:240329339:clu_1370_+	-0.0977371	0.977102	0.972296	-0.00480637
chr1:240329167:240329377:clu_1370_+	0.0977371	0.0228977	0.027704	0.00480637
chr1:243255526:243270092:clu_1373_+	0.0291058	0.123208	0.118854	-0.0043539
chr1:243255526:243270105:clu_1373_+	0.0636048	0.134706	0.134507	-0.000198978
chr1:243256240:243270092:clu_1373_+	-0.189897	0.0762812	0.0591127	-0.0171684
chr1:243256240:243270105:clu_1373_+	0.0971864	0.665804	0.687526	0.0217213
chr1:243286397:243293091:clu_1374_+	-0.270404	0.278568	0.25537	-0.023198
chr1:243286397:243293122:clu_1374_+	0.440031	0.0062517	0.0116621	0.00541036
chr1:243286397:243304713:clu_1374_+	-0.205091	0.0131074	0.0128269	-0.000280534
chr1:243286397:243316755:clu_1374_+	-0.292258	0.0183383	0.0164478	-0.00189054
chr1:243288290:243293091:clu_1374_+	0.162835	0.0050469	0.00713538	0.00208848
chr1:243293219:243293399:clu_1374_+	0.205546	0.0382657	0.0564614	0.0181956
chr1:243293219:243304713:clu_1374_+	-0.283248	0.311283	0.281719	-0.0295639
chr1:243293219:243316755:clu_1374_+	0.371638	0.00915645	0.0159515	0.00679504
chr1:243293494:243304713:clu_1374_+	0.00500367	0.0397994	0.0480534	0.00825393
chr1:243308177:243316755:clu_1374_+	-0.134053	0.280182	0.294372	0.0141895
chr1:243304777:243305012:clu_1375_+	-0.263381	0.135527	0.107539	-0.0279879
chr1:243304777:243307787:clu_1375_+	0.151532	0.111006	0.133378	0.0223713
chr1:243304777:243307989:clu_1375_+	-0.052982	0.571263	0.559438	-0.0118249
chr1:243305288:243307787:clu_1375_+	0.118399	0.0317511	0.0369067	0.00515556
chr1:243307883:243307989:clu_1375_+	0.0464314	0.150452	0.162738	0.0122859
chr1:243330692:243341039:clu_1376_+	0.183812	0.963107	0.974163	0.0110558
chr1:243338940:243341039:clu_1376_+	-0.183812	0.0368927	0.0258369	-0.0110558
chr1:243378863:243415702:clu_1377_+	-0.0462835	0.490924	0.500434	0.00951024
chr1:243378863:243415706:clu_1377_+	0.786978	0.0025379	0.00595234	0.00341444
chr1:243378863:243426427:clu_1377_+	-0.664652	0.0172597	0.00948005	-0.00777961
chr1:243418076:243426427:clu_1377_+	-0.0760417	0.489278	0.484133	-0.00514508
chr1:243426558:243474227:clu_1378_+	0.135	0.0490553	0.0632983	0.014243
chr1:243426558:243489014:clu_1378_+	-0.135	0.950945	0.936702	-0.014243
chr1:12335827:12338231:clu_138_+	0.195678	0.471059	0.496348	0.0252885
chr1:12335827:12341780:clu_138_+	-0.00539239	0.0108068	0.00931289	-0.00149393
chr1:12335827:12341783:clu_138_+	-0.641093	0.0748401	0.0341539	-0.0406862
chr1:12338305:12341780:clu_138_+	0.276466	0.026644	0.0304366	0.00379257
chr1:12338305:12341783:clu_138_+	0.17434	0.41665	0.429749	0.0130991
chr1:244048991:244053788:clu_1380_+	0.217376	0.00464841	0.00639934	0.00175093
chr1:244048993:244051361:clu_1380_+	0.487011	0.00260806	0.00470163	0.00209357
chr1:244048993:244053171:clu_1380_+	0.279092	0.00267552	0.00391779	0.00124227
chr1:244048993:244053788:clu_1380_+	-0.0931076	0.758473	0.765472	0.00699919
chr1:244051309:244053788:clu_1380_+	-1.18169	0.0064162	0.00218022	-0.00423597
chr1:244051444:244053100:clu_1380_+	0.459955	0.00313765	0.00550536	0.00236771
chr1:244051444:244053788:clu_1380_+	-0.16105	0.206358	0.194583	-0.0117756
chr1:244053200:244053788:clu_1380_+	-0.00758436	0.0156826	0.0172405	0.00155789
chr1:244686669:244689249:clu_1381_+	-0.00329647	0.428126	0.426914	-0.00121233
chr1:244686669:244691879:clu_1381_+	0.00163184	0.133938	0.134219	0.00028057
chr1:244689342:244691879:clu_1381_+	0.00166463	0.437936	0.438867	0.000931763
chr1:244835736:244841944:clu_1382_+	-0.0320558	0.0141084	0.0133582	-0.000750214
chr1:244835756:244841944:clu_1382_+	0.0801176	0.454936	0.481877	0.0269412
chr1:244835756:244842195:clu_1382_+	-0.018111	0.0869972	0.0835279	-0.00346937
chr1:244842058:244842195:clu_1382_+	-0.0299508	0.443958	0.421236	-0.0227216
chr1:244970443:245017242:clu_1383_+	-0.308875	0.0909087	0.0645374	-0.0263713
chr1:244970443:245059386:clu_1383_+	0.103737	0.141101	0.151332	0.0102311
chr1:245002232:245017242:clu_1383_+	-0.086875	0.264211	0.234191	-0.0300199
chr1:245002232:245059386:clu_1383_+	-0.111898	0.0708228	0.0612245	-0.00959829
chr1:245017326:245022169:clu_1383_+	-0.162632	0.145438	0.119508	-0.0259301
chr1:245017326:245059386:clu_1383_+	0.284399	0.211789	0.272122	0.0603337
chr1:245022296:245059386:clu_1383_+	0.282143	0.0757309	0.0970856	0.0213548
chr1:245083688:245087245:clu_1384_+	0.165633	0.525223	0.60641	0.0811865
chr1:245083688:245121920:clu_1384_+	-0.165633	0.474777	0.39359	-0.0811865
chr1:245419745:245540767:clu_1385_+	0.104984	0.604783	0.653714	0.0489305
chr1:245511128:245540767:clu_1385_+	-0.104984	0.395217	0.346286	-0.0489305
chr1:246566663:246591512:clu_1386_+	0.042174	0.335006	0.344604	0.00959872
chr1:246566663:246621429:clu_1386_+	-0.312064	0.0114736	0.00828178	-0.0031918
chr1:246566789:246591512:clu_1386_+	0.0800175	0.0164807	0.0176068	0.00112606
chr1:246591941:246618258:clu_1386_+	-0.098177	0.0468889	0.0419165	-0.00497239
chr1:246591941:246621429:clu_1386_+	-0.0383076	0.278031	0.263882	-0.0141494
chr1:246591941:246631894:clu_1386_+	0.142135	0.0525605	0.0597504	0.00718988
chr1:246618401:246621429:clu_1386_+	0.170287	0.0259755	0.0303719	0.00439637
chr1:246621634:246631894:clu_1386_+	0.0139352	0.233584	0.233587	2.52155e-06
chr1:246642037:246647139:clu_1387_+	-0.422896	0.98623	0.968496	-0.0177344
chr1:246646551:246647139:clu_1387_+	0.422896	0.0137697	0.0315042	0.0177344
chr1:246648037:246660199:clu_1388_+	-0.230459	0.51701	0.518651	0.00164093
chr1:246648037:246665700:clu_1388_+	0.477903	0.00474509	0.00966627	0.00492117
chr1:246660334:246665700:clu_1388_+	-0.247444	0.478245	0.471683	-0.0065621
chr1:246764344:246766058:clu_1389_+	-0.635597	0.0302496	0.00867368	-0.0215759
chr1:246764357:246766058:clu_1389_+	0.635597	0.96975	0.991326	0.0215759
chr1:12356524:12358459:clu_139_+	-0.103798	0.607984	0.62204	0.0140563
chr1:12356524:12362720:clu_139_+	0.272073	0.00362749	0.00540469	0.0017772
chr1:12358601:12362720:clu_139_+	-0.168276	0.388389	0.372555	-0.0158335
chr1:246785692:246785873:clu_1390_+	-0.0814714	0.402327	0.358678	-0.0436496
chr1:246785692:246785903:clu_1390_+	0.181298	0.41594	0.482253	0.0663131
chr1:246785722:246785873:clu_1390_+	-0.099827	0.181733	0.15907	-0.0226635
chr1:247332364:247365230:clu_1392_+	-0.364535	0.118809	0.073991	-0.0448177
chr1:247332364:247374007:clu_1392_+	-0.844465	0.0930381	0.0358559	-0.0571823
chr1:247332481:247365230:clu_1392_+	0.156481	0.0591698	0.0620447	0.0028749
chr1:247333246:247365230:clu_1392_+	0.369601	0.0985479	0.127882	0.029334
chr1:247333246:247374007:clu_1392_+	0.353228	0.0745671	0.0951915	0.0206244
chr1:247333387:247365230:clu_1392_+	0.408916	0.078792	0.106345	0.0275532
chr1:247365283:247374007:clu_1392_+	0.242823	0.382458	0.437207	0.0547484
chr1:247367460:247374007:clu_1392_+	-0.322049	0.0946181	0.0614832	-0.033135
chr1:247860712:247864705:clu_1393_+	-0.158492	0.953065	0.936668	-0.0163971
chr1:247862944:247864705:clu_1393_+	0.158492	0.0469349	0.063332	0.0163971
chr1:247868063:247875900:clu_1394_+	0.0651601	0.431928	0.464144	0.0322164
chr1:247868063:247895557:clu_1394_+	-0.0651601	0.568072	0.535856	-0.0322164
chr1:247937384:248098651:clu_1395_+	0.132776	0.227924	0.263709	0.035785
chr1:247937384:248099358:clu_1395_+	0.0797809	0.373373	0.409697	0.0363237
chr1:248098775:248099358:clu_1395_+	-0.212557	0.398703	0.326594	-0.0721088
chr1:248845662:248847052:clu_1396_+	-0.226478	0.965777	0.947204	-0.018573
chr1:248845662:248847175:clu_1396_+	0.226478	0.0342228	0.0527958	0.018573
chr1:17055:17233:clu_1397_-	-0.0348318	0.720966	0.7089	-0.0120664
chr1:17055:17606:clu_1397_-	0.00886526	0.0260727	0.0267814	0.000708703
chr1:17368:17606:clu_1397_-	0.0259666	0.252961	0.264319	0.0113577
chr1:187577:187755:clu_1398_-	0.0227994	0.619627	0.630373	0.0107457
chr1:187577:188130:clu_1398_-	0.00203855	0.024971	0.0248821	-8.89211e-05
chr1:187890:188130:clu_1398_-	-0.0248379	0.355402	0.344745	-0.0106567
chr1:188584:188791:clu_1399_-	0.0638083	0.250861	0.226054	-0.0248066
chr1:188584:195263:clu_1399_-	0.568646	0.0154156	0.0230138	0.00759822
chr1:188889:189436:clu_1399_-	-1.33966	0.00868169	0.00192249	-0.0067592
chr1:188889:195263:clu_1399_-	0.145175	0.370833	0.362489	-0.00834373
chr1:188892:195263:clu_1399_-	0.310818	0.0231885	0.0267502	0.00356172
chr1:188902:195263:clu_1399_-	0.251216	0.331021	0.35977	0.0287496
chr1:1282315:1283978:clu_14_+	-0.0924961	0.902099	0.884503	-0.0175966
chr1:1282319:1283978:clu_14_+	0.0924961	0.0979006	0.115497	0.0175966
chr1:12401704:12403825:clu_140_+	0.544478	0.984057	0.994577	0.0105196
chr1:12402702:12403825:clu_140_+	-0.544478	0.0159427	0.00542317	-0.0105196
chr1:120932:165884:clu_1400_-	-0.495165	0.078028	0.0469257	-0.0311023
chr1:164791:165884:clu_1400_-	-0.175116	0.583303	0.483115	-0.100188
chr1:92240:112700:clu_1400_-	0.31874	0.110457	0.14991	0.0394523
chr1:92240:165884:clu_1400_-	0.351541	0.228211	0.320049	0.0918383
chr1:144052:497109:clu_1402_-	-0.110675	0.00529593	0.00453818	-0.000757747
chr1:485208:489361:clu_1402_-	-0.977716	0.00855277	0.0030796	-0.00547316
chr1:485208:501556:clu_1402_-	0.909688	0.000429146	0.00102019	0.000591047
chr1:494898:494992:clu_1402_-	0.00433346	0.0258445	0.0248459	-0.000998571
chr1:494898:729898:clu_1402_-	0.124369	0.00442274	0.00479413	0.000371385
chr1:495049:497109:clu_1402_-	-0.251031	0.0735203	0.0547509	-0.0187694
chr1:495049:738834:clu_1402_-	0.310549	0.00903841	0.0118023	0.00276389
chr1:497299:498073:clu_1402_-	-0.0488771	0.115222	0.10503	-0.0101919
chr1:497299:498399:clu_1402_-	0.310639	0.0693366	0.0905475	0.0212109
chr1:497299:501556:clu_1402_-	-0.421157	0.0110062	0.00691413	-0.00409211
chr1:497299:732017:clu_1402_-	0.137925	0.00615905	0.00676735	0.000608303
chr1:498305:498399:clu_1402_-	0.205834	0.0555265	0.0652978	0.00977124
chr1:498305:729898:clu_1402_-	-0.09033	0.00451841	0.00395149	-0.00056692
chr1:498456:501556:clu_1402_-	-0.0595466	0.0271982	0.0245292	-0.00266893
chr1:498456:732017:clu_1402_-	0.331919	0.0144179	0.0192335	0.00481558
chr1:498456:735423:clu_1402_-	-0.65027	0.0311372	0.0155552	-0.015582
chr1:498456:738834:clu_1402_-	0.294175	0.0194738	0.0250158	0.00554201
chr1:499369:501556:clu_1402_-	-0.0903986	0.0285103	0.0249314	-0.00357886
chr1:501620:502187:clu_1402_-	0.148075	0.0169115	0.0187714	0.00185985
chr1:501620:502465:clu_1402_-	0.36312	0.0190184	0.0261746	0.0071562
chr1:501620:504980:clu_1402_-	-0.551761	0.00974169	0.00537048	-0.00437121
chr1:501620:732017:clu_1402_-	-0.451854	0.0126641	0.00771514	-0.00494901
chr1:501620:735423:clu_1402_-	-0.323647	0.0131089	0.00907848	-0.00403042
chr1:501620:738834:clu_1402_-	-0.0687603	0.00863332	0.00771473	-0.00091859
chr1:501620:746695:clu_1402_-	-0.78713	0.00920209	0.00400909	-0.005193
chr1:502243:502465:clu_1402_-	0.905904	0.00590903	0.0139943	0.00808524
chr1:502243:732017:clu_1402_-	0.150165	0.00539084	0.00599622	0.000605381
chr1:502661:502998:clu_1402_-	0.192279	0.00690026	0.00800528	0.00110502
chr1:502661:735423:clu_1402_-	0.251585	0.0159405	0.0196231	0.00368265
chr1:502661:738834:clu_1402_-	0.123176	0.0116566	0.0126204	0.000963758
chr1:729804:729898:clu_1402_-	-0.0583435	0.00594501	0.00536809	-0.000576924
chr1:729804:733307:clu_1402_-	0.153667	0.0696322	0.0777235	0.00809127
chr1:729955:732017:clu_1402_-	0.000326432	0.0423866	0.0405859	-0.00180067
chr1:733364:735419:clu_1402_-	0.3386	0.0069349	0.00931317	0.00237827
chr1:733364:735423:clu_1402_-	-0.114799	0.0911144	0.0777563	-0.0133581
chr1:736770:738834:clu_1402_-	0.297765	0.0769649	0.0992237	0.0222588
chr1:743350:744195:clu_1402_-	0.301289	0.0171607	0.0222019	0.00504112
chr1:743350:744728:clu_1402_-	-0.201975	0.00678902	0.00531001	-0.00147901
chr1:743350:746695:clu_1402_-	-0.41996	0.00583439	0.00366957	-0.00216483
chr1:744391:744728:clu_1402_-	-0.0109435	0.00575605	0.00544975	-0.000306295
chr1:744825:746695:clu_1402_-	-0.166208	0.026795	0.0217208	-0.0050742
chr1:165942:167959:clu_1403_-	0.266791	0.0560985	0.0664829	0.0103844
chr1:165942:167964:clu_1403_-	0.0417372	0.0283008	0.0267805	-0.00152035
chr1:165942:168100:clu_1403_-	-0.0308167	0.360581	0.317331	-0.0432502
chr1:165942:169049:clu_1403_-	-0.116738	0.0233435	0.0188521	-0.00449138
chr1:165942:526560:clu_1403_-	0.751992	0.0149755	0.028831	0.0138555
chr1:168165:168610:clu_1403_-	-1.52792	0.0451633	0.00889428	-0.036269
chr1:168165:169049:clu_1403_-	0.211526	0.454465	0.509633	0.0551683
chr1:524538:526560:clu_1403_-	0.40343	0.0170728	0.0231956	0.00612277
chr1:505103:514359:clu_1405_-	-0.257079	0.153953	0.115189	-0.0387641
chr1:505103:749238:clu_1405_-	0.431222	0.0979545	0.145872	0.0479175
chr1:746818:749238:clu_1405_-	0.573271	0.135956	0.233365	0.0974094
chr1:746818:756077:clu_1405_-	-0.0914144	0.244829	0.216188	-0.0286406
chr1:749381:753663:clu_1405_-	-0.25913	0.0741309	0.0553517	-0.0187792
chr1:749381:756077:clu_1405_-	-0.258623	0.136056	0.101641	-0.034415
chr1:753852:756077:clu_1405_-	-0.138246	0.157121	0.132393	-0.024728
chr1:514423:522859:clu_1406_-	-0.00802369	0.0614014	0.060483	-0.000918347
chr1:517266:522859:clu_1406_-	0.00802369	0.938599	0.939517	0.000918347
chr1:531283:774171:clu_1407_-	-0.192148	0.0401609	0.0290821	-0.0110788
chr1:768613:769497:clu_1407_-	0.217291	0.662494	0.722474	0.0599797
chr1:768613:774171:clu_1407_-	0.0477443	0.0559391	0.05149	-0.00444917
chr1:773107:774171:clu_1407_-	-0.0728876	0.241406	0.196954	-0.0444518
chr1:532457:766329:clu_1408_-	0.112761	0.153722	0.1854	0.0316781
chr1:765247:766329:clu_1408_-	-0.112761	0.846278	0.8146	-0.0316781
chr1:13607306:13609604:clu_141_+	0.3028	0.185754	0.298009	0.112255
chr1:13607306:13610387:clu_141_+	-0.689896	0.624912	0.371524	-0.253388
chr1:13609663:13610387:clu_141_+	0.387096	0.189334	0.330467	0.141133
chr1:756141:758967:clu_1410_-	0.104046	0.444291	0.483082	0.0387914
chr1:756141:764723:clu_1410_-	-0.0520251	0.15729	0.14631	-0.0109801
chr1:759123:764723:clu_1410_-	-0.0520212	0.398419	0.370608	-0.0278113
chr1:766387:768407:clu_1411_-	-0.190154	0.0434608	0.0437206	0.000259793
chr1:766387:768412:clu_1411_-	0.407723	0.023572	0.0431161	0.0195441
chr1:766387:768548:clu_1411_-	-0.217569	0.932967	0.913163	-0.0198039
chr1:774280:775718:clu_1412_-	-1.30152	0.217918	0.0460214	-0.171897
chr1:774280:778284:clu_1412_-	0.26443	0.223913	0.226376	0.00246297
chr1:774280:778559:clu_1412_-	0.509945	0.279089	0.360678	0.0815891
chr1:774280:805799:clu_1412_-	0.527149	0.27908	0.366925	0.0878449
chr1:185350:185451:clu_1413_-	-0.00215928	0.00383685	0.00385056	1.37157e-05
chr1:185350:185491:clu_1413_-	0.0229217	0.497482	0.511941	0.0144587
chr1:185350:186317:clu_1413_-	0.0147764	0.00348332	0.00355548	7.21593e-05
chr1:185559:186317:clu_1413_-	-0.0355388	0.495197	0.480653	-0.0145446
chr1:187287:187376:clu_1414_-	-0.199755	0.0620496	0.0424817	-0.0195679
chr1:187287:187380:clu_1414_-	0.199755	0.93795	0.957518	0.0195679
chr1:808623:808731:clu_1415_-	-0.038147	0.261483	0.243479	-0.0180042
chr1:808623:810067:clu_1415_-	0.12035	0.492326	0.537162	0.0448357
chr1:808840:810067:clu_1415_-	-0.0822034	0.24619	0.219359	-0.0268315
chr1:13614405:13615905:clu_142_+	-0.0272661	0.562587	0.549125	-0.0134621
chr1:13614411:13615905:clu_142_+	0.0272661	0.437413	0.450875	0.0134621
chr1:823229:823335:clu_1420_-	-0.23156	0.435215	0.353994	-0.0812215
chr1:823229:823405:clu_1420_-	0.101518	0.411007	0.466439	0.055432
chr1:823229:823510:clu_1420_-	0.130042	0.153778	0.179567	0.0257894
chr1:944800:945042:clu_1421_-	-0.0685709	0.43999	0.406527	-0.0334637
chr1:944800:945057:clu_1421_-	0.0685709	0.56001	0.593473	0.0334637
chr1:948594:951127:clu_1422_-	0.0388595	0.0277321	0.0299064	0.00217425
chr1:948603:951127:clu_1422_-	-0.0388595	0.972268	0.970094	-0.00217425
chr1:954082:954464:clu_1423_-	-0.375069	0.0274093	0.0116578	-0.0157515
chr1:954082:955923:clu_1423_-	0.50407	0.955728	0.979169	0.0234412
chr1:954523:955923:clu_1423_-	-0.129001	0.0168627	0.00917299	-0.00768971
chr1:999432:999526:clu_1424_-	0.00172956	0.960857	0.960987	0.000129893
chr1:999432:999533:clu_1424_-	-0.00172956	0.0391429	0.039013	-0.000129893
chr1:999613:999692:clu_1425_-	-0.0468058	0.618666	0.591541	-0.0271247
chr1:999613:999866:clu_1425_-	-0.0452295	0.074253	0.0711095	-0.00314353
chr1:999787:999866:clu_1425_-	0.0920353	0.307081	0.337349	0.0302682
chr1:1082987:1083915:clu_1426_-	0.132952	0.200769	0.231808	0.031039
chr1:1082987:1084353:clu_1426_-	-0.0404012	0.642556	0.623816	-0.0187405
chr1:1084086:1084353:clu_1426_-	-0.0925512	0.156675	0.144376	-0.0122985
chr1:1090428:1091472:clu_1427_-	-0.272281	0.961227	0.934986	-0.0262411
chr1:1090587:1091472:clu_1427_-	0.272281	0.0387727	0.0650138	0.0262411
chr1:1099103:1099334:clu_1429_-	-0.824269	0.0245165	0.00882187	-0.0156946
chr1:1099103:1099562:clu_1429_-	-0.826226	0.104862	0.0376592	-0.067203
chr1:1099103:1099718:clu_1429_-	-0.506689	0.0448305	0.0221615	-0.022669
chr1:1099407:1099485:clu_1429_-	0.313756	0.0841073	0.0944437	0.0103365
chr1:1099407:1099562:clu_1429_-	0.482553	0.193169	0.256794	0.063625
chr1:1099407:1099639:clu_1429_-	0.290728	0.0671598	0.0736968	0.00653698
chr1:1099407:1099718:clu_1429_-	0.872837	0.0595572	0.116972	0.0574143
chr1:1099638:1099718:clu_1429_-	-0.236991	0.207908	0.134594	-0.0733142
chr1:1099638:1099793:clu_1429_-	-0.0230815	0.0453218	0.036338	-0.00898386
chr1:1099638:1099870:clu_1429_-	0.457383	0.168568	0.21852	0.0499521
chr1:13700300:13731000:clu_143_+	-0.174411	0.0276198	0.0274149	-0.000204906
chr1:13715614:13719474:clu_143_+	0.213373	0.0191217	0.0279708	0.00884912
chr1:13715614:13731000:clu_143_+	-0.197315	0.905347	0.878283	-0.0270646
chr1:13719622:13731000:clu_143_+	0.158353	0.0479111	0.0663315	0.0184204
chr1:1217688:1218458:clu_1431_-	0.085579	0.923536	0.934781	0.0112441
chr1:1217804:1218458:clu_1431_-	-0.085579	0.0764635	0.0652194	-0.0112441
chr1:1218927:1223244:clu_1432_-	-0.177514	0.95077	0.93123	-0.0195398
chr1:1220730:1223244:clu_1432_-	0.177514	0.0492299	0.0687696	0.0195398
chr1:1228946:1231507:clu_1433_-	-0.18622	0.0507413	0.0355238	-0.0152174
chr1:1228946:1231892:clu_1433_-	0.18622	0.949259	0.964476	0.0152174
chr1:1263386:1264783:clu_1434_-	0.0222515	0.0212403	0.0232307	0.00199045
chr1:1263386:1267733:clu_1434_-	0.0281648	0.048834	0.053727	0.00489305
chr1:1263386:1267862:clu_1434_-	-0.16534	0.516349	0.46814	-0.0482088
chr1:1263386:1273666:clu_1434_-	0.029334	0.0175786	0.0193626	0.00178397
chr1:1264830:1267862:clu_1434_-	0.0291694	0.0145024	0.0159715	0.00146914
chr1:1267992:1272853:clu_1434_-	0.0286827	0.0253652	0.0279212	0.00255599
chr1:1267992:1273666:clu_1434_-	0.0277378	0.356131	0.391647	0.0355162
chr1:1293911:1294090:clu_1435_-	0.0641212	0.0167095	0.0189525	0.002243
chr1:1293933:1294090:clu_1435_-	-0.0641212	0.983291	0.981048	-0.002243
chr1:1294628:1294718:clu_1436_-	-0.100732	0.491826	0.475598	-0.0162274
chr1:1294628:1295447:clu_1436_-	0.0858451	0.0214813	0.0250333	0.00355204
chr1:1294816:1295447:clu_1436_-	-0.0421371	0.483579	0.495842	0.0122636
chr1:1294841:1295447:clu_1436_-	0.0570237	0.00311399	0.0035258	0.000411817
chr1:1295934:1296015:clu_1437_-	-0.311665	0.0160815	0.008687	-0.00739451
chr1:1295938:1296015:clu_1437_-	0.311665	0.983918	0.991313	0.00739451
chr1:1297933:1298013:clu_1438_-	0.10785	0.969013	0.974874	0.00586115
chr1:1297933:1298030:clu_1438_-	-0.10785	0.0309871	0.0251259	-0.00586115
chr1:1298113:1298185:clu_1439_-	0.0434733	0.00961323	0.0104773	0.000864101
chr1:1298113:1298370:clu_1439_-	-0.0434733	0.990387	0.989523	-0.000864101
chr1:13731117:13731567:clu_144_+	0.910769	0.00362384	0.0104947	0.00687083
chr1:13731117:13732779:clu_144_+	-0.135869	0.353853	0.35981	0.00595722
chr1:13731117:13742005:clu_144_+	-0.753898	0.00620996	0.00340355	-0.0028064
chr1:13731117:13749361:clu_144_+	-0.336035	0.00750613	0.00624792	-0.0012582
chr1:13731616:13732779:clu_144_+	0.690337	0.00252216	0.00585923	0.00333706
chr1:13732882:13742005:clu_144_+	-0.293049	0.283071	0.245971	-0.0371002
chr1:13742157:13749361:clu_144_+	-0.0822547	0.343214	0.368213	0.0249997
chr1:1300068:1300154:clu_1440_-	-0.231819	0.0117589	0.00742867	-0.00433026
chr1:1300068:1300158:clu_1440_-	0.231819	0.988241	0.992571	0.00433026
chr1:1300692:1301988:clu_1441_-	-0.0467226	0.982374	0.980681	-0.00169312
chr1:1300930:1301988:clu_1441_-	0.0467226	0.017626	0.0193191	0.00169312
chr1:1304143:1304682:clu_1442_-	0.0811246	0.0534989	0.0697068	0.0162079
chr1:1304143:1307072:clu_1442_-	0.361013	0.0176649	0.0304506	0.0127857
chr1:1304143:1307252:clu_1442_-	-0.14438	0.0470362	0.0489134	0.00187711
chr1:1304143:1307337:clu_1442_-	-0.373951	0.0291318	0.0240802	-0.00505156
chr1:1304143:1307769:clu_1442_-	-0.287631	0.652015	0.587542	-0.0644724
chr1:1304775:1307769:clu_1442_-	0.249512	0.019393	0.0299023	0.0105093
chr1:1307156:1307769:clu_1442_-	0.33897	0.0319576	0.0538872	0.0219296
chr1:1307378:1307769:clu_1442_-	-0.284097	0.093998	0.0850032	-0.0089948
chr1:1307383:1307769:clu_1442_-	0.0594398	0.0553047	0.070514	0.0152092
chr1:1319433:1320456:clu_1443_-	0.00184975	0.0558823	0.0560778	0.000195504
chr1:1319524:1320456:clu_1443_-	-0.00184975	0.944118	0.943922	-0.000195504
chr1:1321093:1324581:clu_1444_-	0.226145	0.971676	0.981794	0.0101174
chr1:1323287:1324581:clu_1444_-	-0.226145	0.0283237	0.0182063	-0.0101174
chr1:1336515:1337018:clu_1445_-	0.0629832	0.209806	0.227583	0.017777
chr1:1336515:1337977:clu_1445_-	-0.0552036	0.559139	0.538907	-0.020232
chr1:1337055:1337977:clu_1445_-	-0.0077796	0.231055	0.23351	0.00245497
chr1:1338158:1338269:clu_1446_-	0.176218	0.00605329	0.00858901	0.00253572
chr1:1338183:1338269:clu_1446_-	-0.176218	0.993947	0.991411	-0.00253572
chr1:1338653:1339287:clu_1447_-	0.225784	0.830857	0.885267	0.05441
chr1:1338653:1339362:clu_1447_-	-0.225784	0.169143	0.114733	-0.05441
chr1:1339379:1339582:clu_1448_-	-0.270558	0.0116455	0.00681197	-0.00483351
chr1:1339439:1339582:clu_1448_-	0.270558	0.988355	0.993188	0.00483351
chr1:1374445:1374705:clu_1449_-	0.218609	0.982204	0.988434	0.00622981
chr1:1374590:1374705:clu_1449_-	-0.218609	0.0177957	0.0115659	-0.00622981
chr1:13749487:13750420:clu_145_+	0.430549	0.00393718	0.0064717	0.00253452
chr1:13749487:13769039:clu_145_+	-0.0445456	0.0477277	0.0487834	0.00105579
chr1:13749487:13769118:clu_145_+	0.439869	0.00860402	0.0142752	0.00567118
chr1:13749487:13773078:clu_145_+	-0.284525	0.0941326	0.0756869	-0.0184457
chr1:13749487:13816427:clu_145_+	0.0359805	0.0174673	0.0193508	0.00188355
chr1:13769173:13773078:clu_145_+	0.06118	0.0736012	0.0836187	0.0100175
chr1:13773188:13778418:clu_145_+	-0.110474	0.474118	0.453687	-0.020431
chr1:13773188:13781417:clu_145_+	-0.292068	0.00379881	0.00303146	-0.000767345
chr1:13773188:13816427:clu_145_+	-0.0600791	0.00486827	0.00489926	3.09949e-05
chr1:13782831:13786515:clu_145_+	-0.203392	0.0367001	0.0320025	-0.00469762
chr1:13782831:13816427:clu_145_+	0.0275054	0.235045	0.258193	0.0231482
chr1:1374790:1374997:clu_1450_-	0.113048	0.471982	0.484797	0.0128147
chr1:1374790:1375075:clu_1450_-	-0.228919	0.0954869	0.0696729	-0.025814
chr1:1374790:1375154:clu_1450_-	0.115871	0.432531	0.445531	0.0129993
chr1:1388065:1388492:clu_1451_-	-0.603298	0.0280911	0.0100023	-0.0180889
chr1:1388065:1388626:clu_1451_-	0.309781	0.0174821	0.015512	-0.00197009
chr1:1388065:1390230:clu_1451_-	0.486328	0.879696	0.93128	0.0515842
chr1:1388510:1388626:clu_1451_-	-0.230297	0.0459645	0.0237654	-0.0221992
chr1:1388743:1390230:clu_1451_-	0.0374867	0.0287665	0.0194404	-0.00932609
chr1:1390865:1393396:clu_1452_-	0.0927203	0.137324	0.160804	0.0234803
chr1:1392803:1393396:clu_1452_-	-0.0927203	0.862676	0.839196	-0.0234803
chr1:1405886:1406226:clu_1453_-	0.0730268	0.0123937	0.0218764	0.00948271
chr1:1405886:1406909:clu_1453_-	-0.517046	0.980096	0.958912	-0.0211841
chr1:1406346:1406909:clu_1453_-	0.444019	0.00751068	0.0192121	0.0117014
chr1:1419549:1420052:clu_1454_-	0.921969	0.736302	0.834088	0.0977864
chr1:1419549:1420797:clu_1454_-	0.624571	0.158296	0.133189	-0.0251072
chr1:1419549:1420816:clu_1454_-	0.0675159	0.0593098	0.028589	-0.0307209
chr1:1420592:1420797:clu_1454_-	-1.61406	0.0460926	0.00413433	-0.0419583
chr1:1655484:1657256:clu_1455_-	-0.0685566	0.267353	0.245217	-0.0221368
chr1:1655484:1657375:clu_1455_-	0.0588277	0.562531	0.586048	0.0235166
chr1:1657302:1657375:clu_1455_-	0.00972888	0.170116	0.168736	-0.0013798
chr1:1668472:1669664:clu_1456_-	-0.100556	0.209196	0.20422	-0.00497587
chr1:1668472:1675463:clu_1456_-	-0.213471	0.133009	0.115982	-0.0170277
chr1:1668472:1735204:clu_1456_-	0.281252	0.00753443	0.0107749	0.00324046
chr1:1671629:1675463:clu_1456_-	-0.173576	0.426185	0.386751	-0.0394341
chr1:1674953:1675463:clu_1456_-	-0.421926	0.0056377	0.00399097	-0.00164673
chr1:1734835:1735204:clu_1456_-	0.295665	0.0847136	0.122907	0.038193
chr1:1734835:1738321:clu_1456_-	-0.235703	0.0624496	0.0532576	-0.00919203
chr1:1735738:1738321:clu_1456_-	0.285731	0.0117396	0.016864	0.00512442
chr1:1737809:1738321:clu_1456_-	0.282584	0.0595348	0.0852533	0.0257186
chr1:1676846:1690976:clu_1457_-	-0.373613	0.0327447	0.020626	-0.0121187
chr1:1676846:1692449:clu_1457_-	0.211466	0.290127	0.328065	0.0379376
chr1:1676846:1734690:clu_1457_-	0.455335	0.0223203	0.0322093	0.00988905
chr1:1676846:1745724:clu_1457_-	-0.81273	0.0105264	0.00427414	-0.00625227
chr1:1691393:1692449:clu_1457_-	-0.0715075	0.0931915	0.079406	-0.0137855
chr1:1729680:1734690:clu_1457_-	0.408302	0.0450628	0.0620403	0.0169775
chr1:1732523:1734690:clu_1457_-	0.0830766	0.133987	0.133252	-0.000734635
chr1:1739704:1744251:clu_1457_-	-0.251877	0.19163	0.136335	-0.0552951
chr1:1739704:1745724:clu_1457_-	0.452934	0.0891194	0.128295	0.0391761
chr1:1744668:1745724:clu_1457_-	-0.101387	0.0912907	0.0754966	-0.0157941
chr1:1721711:1722588:clu_1459_-	-0.0423623	0.235719	0.224532	-0.0111866
chr1:1721711:1722708:clu_1459_-	0.0200135	0.510723	0.517797	0.00707368
chr1:1722634:1722708:clu_1459_-	0.0223488	0.253559	0.257671	0.00411291
chr1:13816570:13821649:clu_146_+	0.0914408	0.010115	0.0121202	0.0020052
chr1:13816570:13823159:clu_146_+	-0.0914408	0.989885	0.98788	-0.0020052
chr1:1705732:1707409:clu_1461_-	-0.328777	0.975163	0.953146	-0.0220174
chr1:1705732:1707525:clu_1461_-	0.328777	0.0248366	0.046854	0.0220174
chr1:1641995:1642386:clu_1462_-	-0.254956	0.0229736	0.0157874	-0.00718626
chr1:1642001:1642347:clu_1462_-	0.127447	0.0142642	0.0143682	0.000104027
chr1:1642001:1642386:clu_1462_-	0.127509	0.962762	0.969844	0.00708223
chr1:1709133:1709479:clu_1463_-	0.0864637	0.0155395	0.018419	0.00287951
chr1:1709133:1709518:clu_1463_-	-0.0864637	0.984461	0.981581	-0.00287951
chr1:1649637:1652439:clu_1464_-	-0.0177895	0.872756	0.868752	-0.00400384
chr1:1649637:1652469:clu_1464_-	0.0177895	0.127244	0.131248	0.00400384
chr1:1703995:1704223:clu_1465_-	0.0377634	0.210062	0.222869	0.012807
chr1:1704146:1704223:clu_1465_-	-0.0377634	0.789938	0.777131	-0.012807
chr1:1753649:1754051:clu_1466_-	0.0827909	0.400184	0.442521	0.0423361
chr1:1753649:1754284:clu_1466_-	0.0262379	0.0754765	0.0788723	0.00339577
chr1:1754208:1754284:clu_1466_-	-0.109029	0.524339	0.478607	-0.0457319
chr1:1757310:1761891:clu_1467_-	0.0100826	0.0355898	0.0362885	0.000698656
chr1:1757310:1761952:clu_1467_-	-0.0100826	0.96441	0.963712	-0.000698656
chr1:1765446:1778289:clu_1468_-	0.30527	0.955287	0.975212	0.0199247
chr1:1765446:1779905:clu_1468_-	-0.30527	0.0447127	0.024788	-0.0199247
chr1:1787053:1787322:clu_1469_-	-0.034804	0.958473	0.955612	-0.00286074
chr1:1787053:1787326:clu_1469_-	0.034804	0.0415274	0.0443881	0.00286074
chr1:13843107:14180435:clu_147_+	-0.213942	0.0343523	0.0226649	-0.0116875
chr1:13893756:14180435:clu_147_+	0.213942	0.965648	0.977335	0.0116875
chr1:1815862:1817837:clu_1470_-	0.0268646	0.556244	0.557521	0.00127737
chr1:1815862:1825397:clu_1470_-	-0.0494133	0.00549711	0.00510509	-0.000392018
chr1:1817875:1825397:clu_1470_-	0.0225486	0.438259	0.437374	-0.000885349
chr1:1825499:1839190:clu_1471_-	0.00958874	0.595521	0.600887	0.00536642
chr1:1825499:1890820:clu_1471_-	0.0103602	0.0951162	0.0960474	0.000931193
chr1:1839238:1890820:clu_1471_-	-0.019949	0.309363	0.303065	-0.00629761
chr1:1947054:1955691:clu_1472_-	0.129306	0.462718	0.527275	0.0645568
chr1:1953987:1955691:clu_1472_-	-0.129306	0.537282	0.472725	-0.0645568
chr1:1960030:1963749:clu_1473_-	-0.142822	0.430878	0.416953	-0.0139247
chr1:1960030:1964888:clu_1473_-	0.382079	0.109581	0.179238	0.069657
chr1:1963867:1964888:clu_1473_-	-0.239258	0.459541	0.403809	-0.0557322
chr1:2185513:2186004:clu_1475_-	0.061477	0.0154417	0.0174165	0.00197475
chr1:2185513:2193639:clu_1475_-	-0.471005	0.0932255	0.061737	-0.0314885
chr1:2189781:2192845:clu_1475_-	0.498778	0.0329159	0.0574894	0.0245735
chr1:2189781:2193639:clu_1475_-	-0.0721173	0.781522	0.771234	-0.0102876
chr1:2192076:2192845:clu_1475_-	-0.253301	0.0214675	0.0176742	-0.00379331
chr1:2192975:2193639:clu_1475_-	0.236168	0.0554276	0.0744488	0.0190212
chr1:2193910:2193998:clu_1476_-	-0.281945	0.928778	0.907023	-0.0217553
chr1:2193910:2194028:clu_1476_-	0.35968	0.0116633	0.0216362	0.00997295
chr1:2193910:2198007:clu_1476_-	-0.0777342	0.0595588	0.0713412	0.0117823
chr1:2336850:2357432:clu_1477_-	-0.0535381	0.102209	0.101754	-0.000455108
chr1:2336850:2358592:clu_1477_-	-0.307028	0.0250827	0.0193797	-0.00570301
chr1:2336850:2372481:clu_1477_-	0.441712	0.0140424	0.0229398	0.00889732
chr1:2355464:2357432:clu_1477_-	0.0344048	0.0750144	0.0815454	0.00653103
chr1:2357598:2358592:clu_1477_-	0.132434	0.15817	0.18965	0.03148
chr1:2358715:2372481:clu_1477_-	-0.078344	0.357493	0.347181	-0.0103117
chr1:2371905:2372481:clu_1477_-	-0.169641	0.267989	0.23755	-0.0304385
chr1:2374557:2384978:clu_1478_-	-0.00677743	0.975183	0.974852	-0.000330169
chr1:2379227:2384978:clu_1478_-	0.00677743	0.0248174	0.0251475	0.000330169
chr1:2388337:2389925:clu_1479_-	0.178301	0.0964312	0.110048	0.0136171
chr1:2388337:2391458:clu_1479_-	0.209072	0.575526	0.67732	0.101795
chr1:2389996:2391458:clu_1479_-	-0.387373	0.328043	0.212631	-0.115412
chr1:14599223:14831221:clu_148_+	-0.340328	0.0248233	0.0151229	-0.00970044
chr1:14599223:14960684:clu_148_+	0.155814	0.661222	0.661598	0.000375945
chr1:14924572:14960684:clu_148_+	0.184514	0.313954	0.323279	0.00932449
chr1:2406895:2408452:clu_1480_-	-0.0947335	0.936337	0.925371	-0.0109661
chr1:2406895:2408456:clu_1480_-	0.411056	0.0285908	0.0468567	0.0182659
chr1:2406952:2408452:clu_1480_-	-0.316322	0.0350719	0.027772	-0.00729982
chr1:2510748:2511338:clu_1481_-	-0.144963	0.081584	0.0623307	-0.0192533
chr1:2510782:2511338:clu_1481_-	0.144963	0.918416	0.937669	0.0192533
chr1:3060283:3060501:clu_1482_-	0.15054	0.318208	0.325206	0.00699859
chr1:3060283:3061107:clu_1482_-	-0.572682	0.283335	0.140494	-0.142841
chr1:3060604:3061107:clu_1482_-	0.422142	0.398457	0.5343	0.135843
chr1:3061331:3061591:clu_1483_-	-0.392896	0.0496368	0.0358649	-0.0137719
chr1:3061331:3063695:clu_1483_-	0.270224	0.0166492	0.0233479	0.00669873
chr1:3061331:3067337:clu_1483_-	0.111888	0.0382582	0.0457947	0.00753653
chr1:3064300:3067337:clu_1483_-	-0.0358774	0.0914503	0.0944284	0.00297809
chr1:3064302:3067337:clu_1483_-	-0.117644	0.689275	0.655842	-0.033433
chr1:3064491:3067337:clu_1483_-	0.164306	0.11473	0.144722	0.0299915
chr1:3739335:3739836:clu_1485_-	0.635857	0.487544	0.694289	0.206746
chr1:3739731:3739836:clu_1485_-	-0.531081	0.179276	0.0794795	-0.0997968
chr1:3739731:3739908:clu_1485_-	-0.104777	0.33318	0.226231	-0.106949
chr1:3739407:3739696:clu_1486_-	-0.39902	0.397099	0.296884	-0.100215
chr1:3739479:3739764:clu_1486_-	0.917791	0.0533126	0.148731	0.0954184
chr1:3739479:3739800:clu_1486_-	0.365744	0.140697	0.225998	0.0853013
chr1:3739515:3739696:clu_1486_-	-0.911021	0.200332	0.0897594	-0.110573
chr1:3739515:3739800:clu_1486_-	0.0265052	0.208559	0.238627	0.0300683
chr1:3740387:3742804:clu_1487_-	-0.482458	0.964929	0.912916	-0.0520133
chr1:3742517:3742804:clu_1487_-	0.482458	0.0350708	0.0870841	0.0520133
chr1:3742911:3743061:clu_1488_-	0.171518	0.301232	0.357977	0.0567445
chr1:3742957:3743061:clu_1488_-	-0.0860431	0.352696	0.323963	-0.0287323
chr1:3742960:3743061:clu_1488_-	-0.0854753	0.346072	0.31806	-0.0280122
chr1:3835092:3836495:clu_1489_-	-0.426946	0.56067	0.523253	-0.0374177
chr1:3835092:3837292:clu_1489_-	0.755068	0.0119957	0.0365066	0.0245109
chr1:3836692:3837292:clu_1489_-	-0.328122	0.427334	0.440241	0.0129068
chr1:14960875:15034749:clu_149_+	0.0452226	0.987575	0.988637	0.00106227
chr1:15031552:15034749:clu_149_+	-0.0452226	0.0124252	0.0113629	-0.00106227
chr1:3837345:3838964:clu_1490_-	-0.169554	0.108442	0.0797418	-0.0287005
chr1:3837519:3838964:clu_1490_-	0.169554	0.891558	0.920258	0.0287005
chr1:3852421:3855874:clu_1491_-	-0.120051	0.117654	0.100208	-0.0174457
chr1:3852421:3856889:clu_1491_-	0.0600256	0.836523	0.853063	0.0165397
chr1:3856001:3856889:clu_1491_-	0.0600256	0.0458232	0.0467292	0.000906012
chr1:5875058:5877093:clu_1492_-	-1.23556	0.44253	0.0605473	-0.381983
chr1:5875094:5877093:clu_1492_-	-0.378946	0.185606	0.0598094	-0.125797
chr1:5875100:5877093:clu_1492_-	1.61451	0.371864	0.879643	0.50778
chr1:5887466:5890868:clu_1493_-	0.0905949	0.555785	0.565233	0.00944787
chr1:5887466:5904617:clu_1493_-	-0.169085	0.0524767	0.0411632	-0.0113134
chr1:5891028:5904617:clu_1493_-	0.0784897	0.391738	0.393604	0.00186557
chr1:5904746:5905292:clu_1494_-	-0.106525	0.195306	0.163975	-0.0313311
chr1:5904804:5905292:clu_1494_-	0.106525	0.804694	0.836025	0.0313311
chr1:5905780:5907115:clu_1495_-	-0.304627	0.318524	0.289465	-0.0290594
chr1:5905780:5927649:clu_1495_-	-0.125568	0.0274386	0.029825	0.00238635
chr1:5905783:5907115:clu_1495_-	-0.0862763	0.175637	0.198563	0.0229258
chr1:5909213:5922060:clu_1495_-	0.0857791	0.0195668	0.0262739	0.0067071
chr1:5909213:5927649:clu_1495_-	-0.284773	0.439667	0.407568	-0.0320995
chr1:5922184:5927649:clu_1495_-	0.715465	0.0191655	0.0483051	0.0291396
chr1:5961949:5967299:clu_1496_-	-0.0692128	0.430503	0.439897	0.00939395
chr1:5961949:5969087:clu_1496_-	0.182273	0.00935647	0.0122944	0.00293789
chr1:5967363:5969087:clu_1496_-	-0.113061	0.560141	0.547809	-0.0123318
chr1:5978413:5986155:clu_1497_-	-0.309361	0.971914	0.949082	-0.0228323
chr1:5978413:5986159:clu_1497_-	0.309361	0.0280861	0.0509183	0.0228323
chr1:5986232:5990836:clu_1498_-	-0.242835	0.103904	0.08076	-0.0231436
chr1:5986327:5990836:clu_1498_-	0.172547	0.111706	0.131535	0.0198288
chr1:5986327:5992244:clu_1498_-	-0.00592418	0.605939	0.596876	-0.00906352
chr1:5986327:5993516:clu_1498_-	0.076212	0.178451	0.190829	0.0123783
chr1:6105239:6106234:clu_1499_-	0.220799	0.00366967	0.00569543	0.00202576
chr1:6105427:6106234:clu_1499_-	-0.220799	0.99633	0.994305	-0.00202576
chr1:1308720:1308915:clu_15_+	-0.0706081	0.189789	0.223961	0.0341717
chr1:1308720:1309086:clu_15_+	0.401538	0.0397757	0.0752608	0.0354851
chr1:1308972:1309086:clu_15_+	-0.33093	0.770435	0.700778	-0.0696568
chr1:15060297:15063572:clu_150_+	0.157544	0.0986602	0.130436	0.0317753
chr1:15060302:15063572:clu_150_+	-0.157544	0.90134	0.869564	-0.0317753
chr1:6106287:6106395:clu_1500_-	-0.042903	0.250069	0.23637	-0.013699
chr1:6106287:6106616:clu_1500_-	0.0610627	0.463474	0.486082	0.0226081
chr1:6106509:6106616:clu_1500_-	-0.0181596	0.286458	0.277549	-0.00890915
chr1:6109924:6110394:clu_1501_-	0.197885	0.0120014	0.0177251	0.00572373
chr1:6109990:6110394:clu_1501_-	-0.197885	0.987999	0.982275	-0.00572373
chr1:6129069:6130148:clu_1502_-	0.0803303	0.00837037	0.00981489	0.00144452
chr1:6129069:6130204:clu_1502_-	-0.0803303	0.99163	0.990185	-0.00144452
chr1:6136861:6142128:clu_1503_-	0.910788	0.00349704	0.00691322	0.00341618
chr1:6136865:6142128:clu_1503_-	0.247773	0.910921	0.927933	0.0170122
chr1:6136865:6142143:clu_1503_-	0.0297752	0.0770005	0.0630746	-0.0139259
chr1:6136997:6142128:clu_1503_-	-1.18834	0.00858173	0.0020793	-0.00650243
chr1:6146871:6148854:clu_1504_-	-0.0123354	0.977017	0.976456	-0.000560551
chr1:6146871:6148880:clu_1504_-	0.0123354	0.0229832	0.0235438	0.000560551
chr1:6168274:6179945:clu_1505_-	-0.144769	0.0631886	0.0480671	-0.0151214
chr1:6168277:6179945:clu_1505_-	0.144769	0.936811	0.951933	0.0151214
chr1:6186816:6192930:clu_1506_-	0.291944	0.996406	0.997992	0.00158656
chr1:6186816:6192947:clu_1506_-	-0.291944	0.00359449	0.00200793	-0.00158656
chr1:6197756:6198780:clu_1507_-	0.123262	0.0219073	0.0285983	0.00669103
chr1:6197756:6199562:clu_1507_-	-0.190673	0.840649	0.801726	-0.0389232
chr1:6197756:6200489:clu_1507_-	0.0674108	0.137443	0.169675	0.0322322
chr1:6200750:6208681:clu_1508_-	0.447327	0.786055	0.899886	0.113831
chr1:6205413:6208681:clu_1508_-	-0.447327	0.213945	0.100114	-0.113831
chr1:6232119:6233474:clu_1509_-	0.199367	0.45541	0.482715	0.0273046
chr1:6232119:6234886:clu_1509_-	-0.685852	0.0177729	0.0077732	-0.00999968
chr1:6233643:6234405:clu_1509_-	0.368362	0.0875028	0.109826	0.0223228
chr1:6233643:6234886:clu_1509_-	0.0335822	0.329167	0.2956	-0.0335667
chr1:6234511:6234886:clu_1509_-	0.0845411	0.110147	0.104086	-0.00606098
chr1:15153954:15210490:clu_151_+	-0.426623	0.297339	0.175439	-0.1219
chr1:15153954:15214895:clu_151_+	0.478791	0.368763	0.53807	0.169306
chr1:15210562:15214895:clu_151_+	-0.0521682	0.333898	0.286491	-0.0474064
chr1:6281286:6282724:clu_1510_-	0.0891264	0.00332812	0.00397495	0.000646827
chr1:6281286:6294864:clu_1510_-	-0.0891264	0.996672	0.996025	-0.000646827
chr1:6349866:6358826:clu_1511_-	0.486197	0.0125712	0.0246488	0.0120777
chr1:6349866:6385494:clu_1511_-	-0.293549	0.0695885	0.0625632	-0.00702524
chr1:6349866:6393257:clu_1511_-	-0.192648	0.91784	0.912788	-0.00505243
chr1:6462663:6462863:clu_1512_-	-0.0249708	0.251383	0.242101	-0.0092813
chr1:6462666:6462863:clu_1512_-	0.0249708	0.748617	0.757899	0.0092813
chr1:6471100:6471488:clu_1514_-	0.138208	0.973536	0.979798	0.00626205
chr1:6471240:6471488:clu_1514_-	-0.138208	0.0264642	0.0202021	-0.00626205
chr1:6475138:6475370:clu_1515_-	0.0259124	0.0530746	0.0557404	0.00266574
chr1:6475138:6475462:clu_1515_-	-0.0259124	0.946925	0.94426	-0.00266574
chr1:6477658:6485324:clu_1516_-	-0.365986	0.0149667	0.0126218	-0.00234492
chr1:6477658:6495516:clu_1516_-	0.569601	0.00883614	0.0189923	0.0101561
chr1:6477658:6496493:clu_1516_-	-0.203615	0.976197	0.968386	-0.00781121
chr1:6496569:6497320:clu_1517_-	-0.138761	0.843724	0.836748	-0.006976
chr1:6496569:6519445:clu_1517_-	-0.283923	0.12312	0.105604	-0.0175162
chr1:6496840:6497320:clu_1517_-	0.422683	0.0331555	0.0576476	0.0244922
chr1:6533441:6541830:clu_1518_-	-0.327873	0.29265	0.287593	-0.00505662
chr1:6533441:6549571:clu_1518_-	0.900292	0.00402604	0.0135112	0.00948516
chr1:6541927:6544826:clu_1518_-	-0.246342	0.299471	0.319296	0.0198253
chr1:6541927:6549571:clu_1518_-	0.180635	0.0148877	0.0243277	0.00943996
chr1:6545002:6549571:clu_1518_-	-0.0906209	0.015323	0.0190902	0.00376724
chr1:6545180:6549571:clu_1518_-	-0.416092	0.373643	0.336182	-0.037461
chr1:6544919:6545045:clu_1519_-	0.406231	0.021219	0.0465772	0.0253581
chr1:6544922:6545045:clu_1519_-	-0.406231	0.978781	0.953423	-0.0253581
chr1:6593658:6595485:clu_1520_-	-0.0891268	0.936422	0.924947	-0.0114748
chr1:6594110:6595485:clu_1520_-	0.0891268	0.0635782	0.075053	0.0114748
chr1:6638364:6639902:clu_1521_-	-0.298585	0.223576	0.201853	-0.0217235
chr1:6638364:6644558:clu_1521_-	0.475528	0.0069177	0.0135445	0.00662683
chr1:6640057:6644558:clu_1521_-	-0.176942	0.769506	0.784603	0.0150967
chr1:6667810:6678394:clu_1522_-	-0.0168955	0.412928	0.407077	-0.00585146
chr1:6667810:6680908:clu_1522_-	0.00973058	0.0295784	0.0299461	0.000367681
chr1:6678467:6680908:clu_1522_-	0.00716493	0.557493	0.562977	0.00548378
chr1:8014396:8015308:clu_1523_-	-0.0298785	0.502647	0.492128	-0.0105186
chr1:8014396:8015495:clu_1523_-	-0.216496	0.0163814	0.0133082	-0.0030732
chr1:8015384:8015495:clu_1523_-	-0.0032332	0.443149	0.445592	0.00244264
chr1:8015400:8015495:clu_1523_-	0.249608	0.0378224	0.0489715	0.0111491
chr1:8015692:8025747:clu_1524_-	-0.537874	0.0808318	0.0291181	-0.0517137
chr1:8015692:8026158:clu_1524_-	0.537874	0.919168	0.970882	0.0517137
chr1:8422807:8423167:clu_1525_-	-0.127214	0.0519661	0.040888	-0.0110781
chr1:8422807:8423561:clu_1525_-	-0.0403694	0.197817	0.169767	-0.0280493
chr1:8422807:8424015:clu_1525_-	0.279325	0.0957242	0.113098	0.0173737
chr1:8422807:8465925:clu_1525_-	0.15917	0.628588	0.658593	0.0300042
chr1:8423247:8423561:clu_1525_-	-0.270912	0.0259046	0.017654	-0.00825051
chr1:8497492:8508627:clu_1526_-	0.200617	0.00276668	0.00324087	0.000474191
chr1:8497529:8508627:clu_1526_-	0.0418462	0.384784	0.384562	-0.000221808
chr1:8497529:8525759:clu_1526_-	-0.25147	0.00414443	0.00308908	-0.00105535
chr1:8508675:8525759:clu_1526_-	0.169879	0.0803912	0.0913193	0.010928
chr1:8508675:8541214:clu_1526_-	0.053754	0.249781	0.252627	0.00284642
chr1:8508675:8614561:clu_1526_-	-0.164522	0.00456618	0.0037126	-0.000853581
chr1:8523187:8541214:clu_1526_-	-0.208675	0.00780876	0.0060748	-0.00173396
chr1:8557523:8614242:clu_1526_-	0.499568	0.00159661	0.00252194	0.000925328
chr1:8557523:8614561:clu_1526_-	-0.00846343	0.192604	0.183048	-0.0095557
chr1:8557523:8624310:clu_1526_-	-0.444336	0.0150787	0.00926762	-0.00581111
chr1:8614686:8624310:clu_1526_-	0.111802	0.0564782	0.0605358	0.00405756
chr1:8541318:8551208:clu_1527_-	-0.183982	0.0207087	0.0124556	-0.00825309
chr1:8541318:8556475:clu_1527_-	0.340094	0.961081	0.976282	0.0152008
chr1:8551356:8556475:clu_1527_-	-0.156112	0.0182099	0.0112622	-0.00694769
chr1:8656441:8703055:clu_1528_-	-0.0372937	0.228132	0.215265	-0.0128671
chr1:8656441:8817160:clu_1528_-	0.0372937	0.771868	0.784735	0.0128671
chr1:8355120:8355419:clu_1529_-	0.251311	0.412014	0.40611	-0.00590467
chr1:8355120:8356100:clu_1529_-	-0.533917	0.00721082	0.00324112	-0.0039697
chr1:8355599:8356100:clu_1529_-	0.282605	0.580775	0.590649	0.00987437
chr1:15426018:15427150:clu_153_+	0.0527673	0.374931	0.370959	-0.00397226
chr1:15426018:15428593:clu_153_+	-0.123409	0.00314654	0.00261033	-0.000536212
chr1:15427284:15428593:clu_153_+	0.0706416	0.621922	0.626431	0.00450847
chr1:8358913:8359764:clu_1530_-	-0.130397	0.00972347	0.00750811	-0.00221537
chr1:8358916:8359764:clu_1530_-	0.130397	0.990277	0.992492	0.00221537
chr1:8361873:8362683:clu_1531_-	0.140641	0.00493397	0.0065262	0.00159222
chr1:8361876:8362683:clu_1531_-	-0.140641	0.995066	0.993474	-0.00159222
chr1:8874914:8878580:clu_1532_-	0.110162	0.00564313	0.00702428	0.00138115
chr1:8874917:8878580:clu_1532_-	-0.110162	0.994357	0.992976	-0.00138115
chr1:9736042:9736273:clu_1533_-	-1.11262	0.00108079	0.000223574	-0.000857214
chr1:9736042:9737498:clu_1533_-	0.461328	0.565184	0.564195	-0.000989492
chr1:9736042:9741094:clu_1533_-	0.174802	0.0151925	0.0113876	-0.00380492
chr1:9737554:9741094:clu_1533_-	0.476493	0.418543	0.424194	0.00565162
chr1:9755258:9773272:clu_1534_-	-0.430057	0.00663318	0.0037551	-0.00287808
chr1:9755309:9756481:clu_1534_-	0.134118	0.17041	0.169595	-0.000815113
chr1:9755309:9773272:clu_1534_-	0.140289	0.657802	0.658707	0.000905949
chr1:9756510:9773272:clu_1534_-	0.155649	0.165155	0.167942	0.00278725
chr1:9773394:9809304:clu_1535_-	-0.00396615	0.0120758	0.011394	-0.000681756
chr1:9773394:9823643:clu_1535_-	0.0929277	0.66943	0.695901	0.0264712
chr1:9773394:9871187:clu_1535_-	-0.0283865	0.0274488	0.0252743	-0.00217447
chr1:9809407:9823643:clu_1535_-	-0.030084	0.0127994	0.0117654	-0.00103394
chr1:9850776:9871187:clu_1535_-	-0.030491	0.278246	0.255665	-0.022581
chr1:9930328:9931891:clu_1536_-	0.320266	0.0103701	0.0131568	0.00278668
chr1:9930457:9931891:clu_1536_-	0.0751025	0.382889	0.38016	-0.00272896
chr1:9930457:9934762:clu_1536_-	-0.14285	0.015356	0.0122607	-0.00309527
chr1:9932898:9934762:clu_1536_-	0.100023	0.570972	0.581207	0.0102353
chr1:9932898:9934772:clu_1536_-	-0.352541	0.0204133	0.0132155	-0.00719779
chr1:9942782:9943249:clu_1537_-	-0.0645219	0.432698	0.401337	-0.0313606
chr1:9942782:9943349:clu_1537_-	0.0645219	0.567302	0.598663	0.0313606
chr1:11055084:11055781:clu_1538_-	-0.0134297	0.495607	0.490979	-0.00462852
chr1:11055084:11056011:clu_1538_-	0.00843411	0.0135253	0.0136952	0.000169864
chr1:11055926:11056011:clu_1538_-	0.00499554	0.490867	0.495326	0.00445866
chr1:11059345:11059777:clu_1539_-	0.0930603	0.983752	0.986474	0.00272203
chr1:11059380:11059777:clu_1539_-	-0.0930603	0.0162481	0.013526	-0.00272203
chr1:15526958:15529088:clu_154_+	0.0977839	0.474332	0.480102	0.00576987
chr1:15526958:15534237:clu_154_+	-0.183517	0.0245321	0.0187421	-0.00579001
chr1:15529272:15534237:clu_154_+	0.0857333	0.501136	0.501156	2.01417e-05
chr1:11070973:11072087:clu_1540_-	-0.159191	0.956236	0.9408	-0.0154359
chr1:11070988:11072087:clu_1540_-	0.159191	0.0437639	0.0591998	0.0154359
chr1:11081238:11082534:clu_1541_-	0.0662615	0.0781041	0.0881957	0.0100916
chr1:11081238:11082688:clu_1541_-	-0.0662615	0.921896	0.911804	-0.0100916
chr1:11127806:11128004:clu_1542_-	0.234404	0.974588	0.983946	0.0093578
chr1:11127806:11128042:clu_1542_-	-0.234404	0.025412	0.0160542	-0.0093578
chr1:11243300:11247625:clu_1543_-	0.426625	0.577311	0.578671	0.00136005
chr1:11243300:11247819:clu_1543_-	-0.863075	0.00888114	0.00245121	-0.00642992
chr1:11247733:11247819:clu_1543_-	0.436449	0.413808	0.418878	0.00506987
chr1:11256192:11256933:clu_1544_-	-0.123449	0.439441	0.462296	0.0228549
chr1:11256192:11258485:clu_1544_-	0.350107	0.00786026	0.0132776	0.00541731
chr1:11257165:11258485:clu_1544_-	-0.226658	0.552699	0.524427	-0.0282722
chr1:11259423:11262445:clu_1545_-	-0.156159	0.95517	0.939726	-0.0154437
chr1:11259450:11262445:clu_1545_-	0.156159	0.0448299	0.0602736	0.0154437
chr1:11649874:11649945:clu_1546_-	-0.0847788	0.991149	0.989098	-0.00205152
chr1:11649874:11649966:clu_1546_-	-0.0988586	0.00202221	0.00198981	-3.23999e-05
chr1:11649883:11649945:clu_1546_-	0.183637	0.00682841	0.00891234	0.00208392
chr1:11650834:11653391:clu_1547_-	0.0859994	0.109516	0.107529	-0.00198654
chr1:11650834:11654319:clu_1547_-	0.117023	0.851246	0.862141	0.0108948
chr1:11653427:11654319:clu_1547_-	-0.268818	0.0271373	0.0186862	-0.00845111
chr1:11653525:11654319:clu_1547_-	0.0657962	0.0121012	0.011644	-0.000457146
chr1:11680613:11681039:clu_1548_-	0.102518	0.891109	0.909468	0.0183589
chr1:11680613:11691413:clu_1548_-	-0.102518	0.108891	0.0905317	-0.0183589
chr1:11790716:11791207:clu_1549_-	-0.604735	0.0685147	0.0258474	-0.0426673
chr1:11790748:11791207:clu_1549_-	0.176563	0.0552457	0.0455244	-0.00972125
chr1:11790898:11791207:clu_1549_-	0.428173	0.87624	0.928628	0.0523886
chr1:15564359:15565919:clu_155_+	0.599691	0.957221	0.98671	0.0294891
chr1:15564359:15565922:clu_155_+	-0.599691	0.0427791	0.01329	-0.0294891
chr1:11847439:11847562:clu_1551_-	0.159602	0.224671	0.267429	0.0427577
chr1:11847439:11848012:clu_1551_-	-0.158015	0.360745	0.312552	-0.0481933
chr1:11847439:11848081:clu_1551_-	-0.00158774	0.414584	0.420019	0.00543558
chr1:12580666:12595986:clu_1552_-	0.430332	0.0526163	0.0733671	0.0207507
chr1:12580666:12616560:clu_1552_-	-0.540861	0.067675	0.0357293	-0.0319456
chr1:12580666:12617154:clu_1552_-	0.110529	0.879709	0.890904	0.0111949
chr1:15484774:15487046:clu_1553_-	0.224222	0.0551413	0.0916383	0.036497
chr1:15484774:15493892:clu_1553_-	0.209901	0.0330574	0.0541563	0.0210989
chr1:15487189:15493892:clu_1553_-	-0.0642556	0.0538428	0.0670569	0.0132141
chr1:15493035:15493892:clu_1553_-	-0.369867	0.857958	0.787148	-0.07081
chr1:15495452:15504611:clu_1554_-	-0.100035	0.482679	0.503936	0.0212574
chr1:15495452:15518110:clu_1554_-	-0.140053	0.0198736	0.0199349	6.1291e-05
chr1:15497307:15504611:clu_1554_-	0.456634	0.0155662	0.0283569	0.0127907
chr1:15507907:15518110:clu_1554_-	-0.216546	0.481882	0.447772	-0.0341093
chr1:15507075:15507873:clu_1555_-	0.220571	0.944802	0.963778	0.0189759
chr1:15507133:15507873:clu_1555_-	-0.220571	0.0551981	0.0362222	-0.0189759
chr1:15942420:15942529:clu_1556_-	-0.167049	0.959277	0.944027	-0.0152498
chr1:15942441:15942529:clu_1556_-	0.167049	0.0407229	0.0559727	0.0152498
chr1:15946294:15946935:clu_1557_-	0.053103	0.335564	0.348312	0.012748
chr1:15946294:15948291:clu_1557_-	0.458233	0.00940982	0.014646	0.00523621
chr1:15946316:15946935:clu_1557_-	0.0612037	0.0158741	0.0166111	0.000737071
chr1:15947123:15948291:clu_1557_-	0.0444956	0.31508	0.324246	0.00916683
chr1:15947123:15973039:clu_1557_-	-0.562876	0.0161012	0.00902683	-0.00707439
chr1:15948497:15973039:clu_1557_-	-0.0541585	0.307971	0.287157	-0.0208137
chr1:16062534:16062876:clu_1558_-	0.0192891	0.0254811	0.0264568	0.000975704
chr1:16062534:16063521:clu_1558_-	-0.0192891	0.974519	0.973543	-0.000975704
chr1:16305919:16310236:clu_1559_-	-0.109859	0.158697	0.157688	-0.00100993
chr1:16305919:16315169:clu_1559_-	-0.153392	0.755935	0.719127	-0.036808
chr1:16310357:16315169:clu_1559_-	0.263251	0.0853671	0.123185	0.0378179
chr1:15633565:15638307:clu_156_+	-0.0834228	0.401465	0.41416	0.0126944
chr1:15633565:15643522:clu_156_+	0.238304	0.0236966	0.0337233	0.0100267
chr1:15638434:15643522:clu_156_+	-0.154882	0.574838	0.552117	-0.0227211
chr1:16315435:16316437:clu_1560_-	0.24053	0.235888	0.21915	-0.0167382
chr1:16315435:16352255:clu_1560_-	0.428248	0.623148	0.698476	0.075328
chr1:16316568:16352255:clu_1560_-	-0.21736	0.0448058	0.0263336	-0.0184722
chr1:16316571:16352255:clu_1560_-	-0.225885	0.0709435	0.0413416	-0.029602
chr1:16328781:16352255:clu_1560_-	-0.225533	0.0252141	0.0146984	-0.0105157
chr1:16232646:16232893:clu_1561_-	-0.0146197	0.248247	0.238974	-0.00927268
chr1:16232646:16233612:clu_1561_-	0.0671082	0.545594	0.569942	0.0243482
chr1:16233017:16233612:clu_1561_-	-0.0524885	0.206159	0.191084	-0.0150755
chr1:16478437:16483287:clu_1562_-	0.468726	0.374891	0.391146	0.0162547
chr1:16478437:16630890:clu_1562_-	-0.904873	0.0301071	0.00795345	-0.0221537
chr1:16628650:16630890:clu_1562_-	0.436147	0.595001	0.6009	0.00589899
chr1:16484464:16484823:clu_1563_-	0.171179	0.328713	0.389373	0.06066
chr1:16484464:16485569:clu_1563_-	-0.012003	0.290175	0.28619	-0.00398516
chr1:16484906:16485569:clu_1563_-	-0.159176	0.381112	0.324437	-0.0566749
chr1:16486661:16489685:clu_1564_-	-0.00882346	0.06073	0.0589111	-0.00181898
chr1:16486661:16490618:clu_1564_-	0.197476	0.203513	0.24265	0.039137
chr1:16486661:16499203:clu_1564_-	-0.185665	0.0587136	0.0477233	-0.0109903
chr1:16489791:16490618:clu_1564_-	0.233068	0.0365185	0.0451189	0.0086004
chr1:16490783:16490865:clu_1564_-	0.0173617	0.469753	0.467773	-0.00198026
chr1:16490783:16499203:clu_1564_-	0.525607	0.0201725	0.0333928	0.0132203
chr1:16490926:16491010:clu_1564_-	0.0552364	0.0424192	0.0438709	0.0014517
chr1:16490926:16491981:clu_1564_-	-0.125598	0.022132	0.0191029	-0.0030291
chr1:16490926:16499203:clu_1564_-	-0.708663	0.0860475	0.0414568	-0.0445908
chr1:16582758:16583594:clu_1565_-	-0.0289294	0.507589	0.483479	-0.0241096
chr1:16582758:16591847:clu_1565_-	-0.422758	0.0134475	0.00863914	-0.00480839
chr1:16590001:16591847:clu_1565_-	0.181754	0.159483	0.187534	0.0280505
chr1:16590001:16594592:clu_1565_-	0.412706	0.0122256	0.0181108	0.00588515
chr1:16592313:16593441:clu_1565_-	0.0105232	0.144025	0.142705	-0.00132049
chr1:16592313:16594592:clu_1565_-	-0.205257	0.0183891	0.0146841	-0.00370496
chr1:16593567:16594592:clu_1565_-	-0.00135798	0.0897626	0.0878891	-0.00187344
chr1:16593753:16594592:clu_1565_-	0.053319	0.0550778	0.0569591	0.0018812
chr1:16594661:16594931:clu_1566_-	0.195988	0.379963	0.400465	0.0205025
chr1:16594661:16608508:clu_1566_-	-0.191012	0.0278419	0.0199274	-0.0079145
chr1:16595009:16608508:clu_1566_-	-0.211035	0.0572829	0.0401865	-0.0170963
chr1:16595013:16608508:clu_1566_-	0.251379	0.25531	0.284412	0.0291018
chr1:16603324:16608508:clu_1566_-	-0.173499	0.0793844	0.0578219	-0.0215624
chr1:16607691:16608508:clu_1566_-	0.128179	0.200218	0.197186	-0.00303111
chr1:16608779:16612461:clu_1567_-	-0.572663	0.0570675	0.0188894	-0.0381781
chr1:16608779:16613338:clu_1567_-	0.572663	0.942933	0.981111	0.0381781
chr1:16619103:16619845:clu_1568_-	0.152211	0.490847	0.523065	0.032218
chr1:16619103:16625775:clu_1568_-	0.119334	0.102592	0.10579	0.003198
chr1:16620024:16623870:clu_1568_-	-0.189124	0.0377232	0.0285745	-0.00914874
chr1:16620024:16625775:clu_1568_-	0.456251	0.11396	0.16459	0.0506303
chr1:16620245:16625775:clu_1568_-	-0.157346	0.119021	0.0930665	-0.0259543
chr1:16620600:16625775:clu_1568_-	-0.381326	0.135857	0.0849142	-0.0509432
chr1:16632371:16632607:clu_1569_-	0.203801	0.0203152	0.0216006	0.00128542
chr1:16632371:16633095:clu_1569_-	0.147027	0.270041	0.27128	0.00123933
chr1:16632371:16635027:clu_1569_-	-0.488308	0.0302157	0.0160805	-0.0141352
chr1:16632769:16633095:clu_1569_-	0.0469997	0.0121837	0.0110746	-0.00110914
chr1:16633346:16635027:clu_1569_-	0.260699	0.256388	0.288571	0.0321834
chr1:16633346:16642767:clu_1569_-	0.128222	0.0141227	0.0139232	-0.000199493
chr1:16633346:16643028:clu_1569_-	0.172797	0.0130429	0.0134448	0.000401901
chr1:16635168:16642767:clu_1569_-	0.349596	0.0747557	0.0919618	0.0172061
chr1:16635168:16643028:clu_1569_-	0.152875	0.0830814	0.0839523	0.000870839
chr1:16635168:16644646:clu_1569_-	-0.305432	0.0242976	0.0155257	-0.00877191
chr1:16642850:16643028:clu_1569_-	0.238161	0.0913744	0.100552	0.00917795
chr1:16643145:16644511:clu_1569_-	-0.695811	0.0198946	0.00860369	-0.0112909
chr1:16643145:16644646:clu_1569_-	-0.210628	0.0902871	0.0634288	-0.0268583
chr1:15651895:15656617:clu_157_+	0.327139	0.554048	0.595988	0.0419398
chr1:15651895:15659837:clu_157_+	-0.594525	0.0817875	0.0350028	-0.0467847
chr1:15656679:15659837:clu_157_+	0.267386	0.364164	0.369009	0.00484488
chr1:16888782:16889216:clu_1570_-	-0.921277	0.223803	0.0849532	-0.13885
chr1:16888785:16889216:clu_1570_-	0.0932666	0.686036	0.718243	0.0322062
chr1:16888785:16889548:clu_1570_-	0.828011	0.0901602	0.196804	0.106644
chr1:16986358:16986463:clu_1571_-	-0.021706	0.434614	0.429347	-0.00526711
chr1:16986358:16986805:clu_1571_-	0.0240836	0.0451162	0.0466577	0.0015415
chr1:16986632:16986805:clu_1571_-	-0.00237755	0.52027	0.523995	0.00372561
chr1:16989770:16989887:clu_1572_-	-0.00856504	0.428081	0.425226	-0.00285512
chr1:16989770:16990127:clu_1572_-	0.00604223	0.094733	0.0954859	0.000752822
chr1:16990003:16990127:clu_1572_-	0.00252281	0.477186	0.479288	0.0021023
chr1:16992342:16992486:clu_1573_-	0.096904	0.0377105	0.0422209	0.00451042
chr1:16992399:16992486:clu_1573_-	-0.0767282	0.0104215	0.00980819	-0.000613327
chr1:16992402:16992486:clu_1573_-	-0.0201759	0.951868	0.947971	-0.00389709
chr1:16992581:16993629:clu_1574_-	-0.0922605	0.463882	0.465402	0.00151921
chr1:16992581:16995976:clu_1574_-	0.42668	0.0157436	0.0265398	0.0107962
chr1:16993835:16995976:clu_1574_-	-0.11497	0.496763	0.4872	-0.00956359
chr1:16993835:16995991:clu_1574_-	-0.21945	0.0236106	0.0208588	-0.0027518
chr1:16996300:16996386:clu_1575_-	-0.112337	0.46379	0.451196	-0.012594
chr1:16996300:16997020:clu_1575_-	-0.184421	0.0042509	0.00384786	-0.000403043
chr1:16996478:16997020:clu_1575_-	0.359213	0.0018139	0.0028278	0.0010139
chr1:16996496:16997020:clu_1575_-	-0.062455	0.530145	0.542129	0.0119831
chr1:16997175:16999255:clu_1576_-	0.0971596	0.00337556	0.00353206	0.000156494
chr1:16997175:17000011:clu_1576_-	0.0491855	0.515317	0.513951	-0.00136674
chr1:16997175:17000246:clu_1576_-	-0.202377	0.00354673	0.00275057	-0.000796162
chr1:17000142:17000246:clu_1576_-	0.056032	0.47776	0.479767	0.00200641
chr1:17000507:17002034:clu_1577_-	0.0351112	0.071146	0.0623996	-0.00874642
chr1:17000534:17002034:clu_1577_-	0.172861	0.396111	0.398724	0.00261288
chr1:17000534:17002296:clu_1577_-	-0.388784	0.0037702	0.00216421	-0.00160599
chr1:17002103:17002296:clu_1577_-	0.180812	0.528973	0.536712	0.00773952
chr1:17002373:17004332:clu_1578_-	0.140836	0.994722	0.996013	0.00129039
chr1:17002373:17004337:clu_1578_-	-0.140836	0.00527767	0.00398727	-0.00129039
chr1:17004408:17004692:clu_1579_-	-0.00540274	0.104836	0.102303	-0.00253312
chr1:17004408:17004707:clu_1579_-	-0.0454174	0.0366198	0.0343333	-0.00228652
chr1:17004411:17004692:clu_1579_-	0.0325277	0.382204	0.387388	0.00518354
chr1:17004411:17004707:clu_1579_-	0.0182924	0.47634	0.475976	-0.000363903
chr1:15719920:15720315:clu_158_+	-0.00890054	0.00607946	0.00601657	-6.28908e-05
chr1:15719920:15721329:clu_158_+	0.0109622	0.27965	0.282309	0.0026592
chr1:15719920:15725317:clu_158_+	-0.017545	0.384129	0.376884	-0.00724581
chr1:15721388:15725317:clu_158_+	0.0154832	0.330141	0.334791	0.0046495
chr1:17005556:17005684:clu_1580_-	-0.171672	0.995759	0.994031	-0.00172716
chr1:17005601:17005684:clu_1580_-	0.171672	0.00424146	0.00596862	0.00172716
chr1:17005774:17011729:clu_1581_-	-0.182246	0.00830246	0.00578112	-0.00252133
chr1:17005778:17011729:clu_1581_-	0.182246	0.991698	0.994219	0.00252133
chr1:17028736:17033060:clu_1582_-	-0.336258	0.559865	0.538363	-0.0215018
chr1:17028736:17044761:clu_1582_-	0.594592	0.00293396	0.00715665	0.00422269
chr1:17033145:17044761:clu_1582_-	-0.258335	0.437201	0.45448	0.0172791
chr1:17086699:17088247:clu_1584_-	0.00892726	0.00613845	0.00603919	-9.92577e-05
chr1:17086699:17092408:clu_1584_-	0.0241802	0.527077	0.526524	-0.000552638
chr1:17086699:17093567:clu_1584_-	-0.0837825	0.00687424	0.00616427	-0.000709972
chr1:17088312:17092408:clu_1584_-	0.0224009	0.00691685	0.00689732	-1.95355e-05
chr1:17092533:17093567:clu_1584_-	0.0282741	0.452993	0.454375	0.0013814
chr1:17095970:17102987:clu_1585_-	-0.0993279	0.468933	0.458046	-0.0108878
chr1:17095970:17119280:clu_1585_-	0.158228	0.00736625	0.00930891	0.00194266
chr1:17105061:17119280:clu_1585_-	-0.0588996	0.5237	0.532646	0.00894511
chr1:17422836:17425541:clu_1586_-	0.0405342	0.57443	0.543481	-0.030949
chr1:17422836:17429106:clu_1586_-	-0.219968	0.017095	0.0124647	-0.00463031
chr1:17425684:17429106:clu_1586_-	0.179434	0.408475	0.444054	0.0355793
chr1:18875503:18876315:clu_1587_-	0.108284	0.492157	0.533113	0.0409563
chr1:18875503:18877208:clu_1587_-	-0.05238	0.0238356	0.0219871	-0.00184858
chr1:18876467:18877208:clu_1587_-	-0.0559037	0.484007	0.444899	-0.0391077
chr1:18917042:18917797:clu_1588_-	-0.0243093	0.177164	0.175192	-0.00197188
chr1:18917042:18918362:clu_1588_-	-0.0831042	0.175134	0.163296	-0.0118381
chr1:18917042:18919678:clu_1588_-	0.115023	0.127507	0.144938	0.0174317
chr1:18917859:18918362:clu_1588_-	0.110141	0.208473	0.235819	0.0273465
chr1:18918502:18919678:clu_1588_-	-0.11775	0.311723	0.280754	-0.0309682
chr1:19101635:19104084:clu_1589_-	0.121119	0.0291682	0.0368684	0.00770017
chr1:19101641:19104084:clu_1589_-	-0.121119	0.970832	0.963132	-0.00770017
chr1:15731257:15731889:clu_159_+	-0.253336	0.994921	0.991599	-0.00332261
chr1:15731257:15731950:clu_159_+	0.253336	0.00507877	0.00840138	0.00332261
chr1:19139214:19140788:clu_1590_-	-0.110841	0.0389608	0.0335824	-0.00537844
chr1:19139220:19140788:clu_1590_-	0.0865439	0.443381	0.465568	0.0221873
chr1:19139220:19141347:clu_1590_-	0.0224232	0.0706823	0.0696097	-0.00107259
chr1:19140892:19141347:clu_1590_-	0.00187356	0.446976	0.43124	-0.0157363
chr1:19141774:19143980:clu_1591_-	-0.0677868	0.0433954	0.0381032	-0.00529225
chr1:19141777:19143980:clu_1591_-	0.0677868	0.956605	0.961897	0.00529225
chr1:19145930:19146023:clu_1592_-	0.575242	0.00629348	0.0132396	0.00694609
chr1:19145930:19146826:clu_1592_-	-0.078299	0.1008	0.11031	0.0095098
chr1:19145933:19146023:clu_1592_-	-0.0555764	0.0900295	0.100787	0.010758
chr1:19145933:19146826:clu_1592_-	-0.198251	0.717333	0.696274	-0.0210596
chr1:19146106:19146826:clu_1592_-	-0.243116	0.0855433	0.079389	-0.00615429
chr1:19148626:19149763:clu_1593_-	0.10304	0.380792	0.410202	0.0294106
chr1:19148626:19150577:clu_1593_-	-0.156166	0.231284	0.192258	-0.0390258
chr1:19149795:19150577:clu_1593_-	0.053126	0.387925	0.39754	0.00961521
chr1:19151859:19152313:clu_1594_-	-0.171227	0.993082	0.990284	-0.00279782
chr1:19151889:19152313:clu_1594_-	0.171227	0.0069179	0.00971572	0.00279782
chr1:19153939:19154918:clu_1595_-	0.308463	0.974235	0.98593	0.0116953
chr1:19153954:19154918:clu_1595_-	-0.308463	0.025765	0.0140697	-0.0116953
chr1:19155075:19155441:clu_1596_-	0.0367454	0.935882	0.940154	0.00427118
chr1:19155078:19155441:clu_1596_-	-0.0367454	0.0641176	0.0598464	-0.00427118
chr1:19156357:19156767:clu_1597_-	0.0498281	0.0136675	0.0150782	0.00141064
chr1:19156423:19156767:clu_1597_-	-0.0498281	0.986332	0.984922	-0.00141064
chr1:19219669:19220764:clu_1598_-	-0.533062	0.0191044	0.00666187	-0.0124425
chr1:19219698:19220764:clu_1598_-	0.533062	0.980896	0.993338	0.0124425
chr1:19220810:19222624:clu_1599_-	-0.0358734	0.0103213	0.00961358	-0.000707709
chr1:19220848:19222624:clu_1599_-	0.0358734	0.989679	0.990386	0.000707709
chr1:1309603:1309681:clu_16_+	0.0110784	0.833045	0.836103	0.00305889
chr1:1309603:1309706:clu_16_+	-0.0110784	0.166955	0.163897	-0.00305889
chr1:15848150:15867879:clu_160_+	-0.175237	0.0209047	0.0123576	-0.00854716
chr1:15848150:15872816:clu_160_+	0.371717	0.950912	0.971332	0.0204204
chr1:15867976:15872816:clu_160_+	-0.19648	0.0281832	0.01631	-0.0118732
chr1:19230963:19231261:clu_1600_-	0.306025	0.457456	0.483978	0.0265218
chr1:19230963:19232624:clu_1600_-	-0.546331	0.0397869	0.0179491	-0.0218378
chr1:19231422:19232624:clu_1600_-	0.240306	0.502757	0.498073	-0.00468401
chr1:19233135:19234180:clu_1601_-	0.283901	0.457142	0.48797	0.0308279
chr1:19233135:19235130:clu_1601_-	-0.559208	0.10432	0.0479237	-0.056396
chr1:19234188:19235130:clu_1601_-	0.275308	0.438538	0.464106	0.0255681
chr1:19235249:19237142:clu_1602_-	-0.327933	0.0264239	0.0138904	-0.0125336
chr1:19235252:19237142:clu_1602_-	0.327933	0.973576	0.98611	0.0125336
chr1:19238854:19239231:clu_1603_-	-0.0477174	0.17765	0.164134	-0.013516
chr1:19238857:19239231:clu_1603_-	0.0477174	0.82235	0.835866	0.013516
chr1:19284785:19285018:clu_1604_-	0.0394627	0.393513	0.420726	0.0272123
chr1:19284785:19285888:clu_1604_-	0.241448	0.203979	0.266899	0.0629197
chr1:19285114:19285888:clu_1604_-	-0.280911	0.402507	0.312375	-0.0901319
chr1:19307101:19307314:clu_1605_-	-0.124461	0.543801	0.541298	-0.00250312
chr1:19307101:19308158:clu_1605_-	0.260427	0.0204673	0.0299373	0.00946994
chr1:19307410:19308158:clu_1605_-	-0.135966	0.435731	0.428764	-0.00696682
chr1:19339617:19342752:clu_1606_-	-0.0805336	0.0878198	0.0572103	-0.0306095
chr1:19339617:19344358:clu_1606_-	0.463369	0.785897	0.881985	0.0960877
chr1:19342864:19344358:clu_1606_-	-0.382835	0.126283	0.060805	-0.0654782
chr1:19378653:19385505:clu_1607_-	-0.0229537	0.443214	0.426856	-0.016358
chr1:19378653:19419661:clu_1607_-	-0.0208109	0.00139069	0.00134224	-4.84543e-05
chr1:19385626:19419661:clu_1607_-	0.0437645	0.555396	0.571802	0.0164064
chr1:19419750:19484190:clu_1608_-	0.147758	0.0154231	0.0206165	0.00519341
chr1:19419750:19485436:clu_1608_-	-0.147758	0.984577	0.979384	-0.00519341
chr1:20483719:20484367:clu_1609_-	-0.000979358	0.0128149	0.012774	-4.09238e-05
chr1:20483719:20485214:clu_1609_-	0.00227055	0.984439	0.984489	5.05478e-05
chr1:20484455:20485214:clu_1609_-	-0.00129119	0.00274637	0.00273675	-9.62396e-06
chr1:15873136:15876202:clu_161_+	0.0186235	0.355692	0.372286	0.0165938
chr1:15873136:15909321:clu_161_+	0.0778638	0.0100331	0.0111421	0.00110896
chr1:15874395:15876202:clu_161_+	-0.0623536	0.122843	0.118572	-0.00427023
chr1:15876678:15909321:clu_161_+	-0.0600459	0.474522	0.459085	-0.0154371
chr1:15876678:15909324:clu_161_+	0.0259122	0.0369096	0.0389141	0.00200451
chr1:20503309:20507905:clu_1611_-	0.183539	0.962442	0.973678	0.0112357
chr1:20503309:20553397:clu_1611_-	-0.183539	0.0375578	0.0263222	-0.0112357
chr1:20664309:20666214:clu_1612_-	0.0212732	0.185457	0.19197	0.00651335
chr1:20664762:20666214:clu_1612_-	-0.0212732	0.814543	0.80803	-0.00651335
chr1:20670488:20671938:clu_1613_-	0.0826307	0.577655	0.602771	0.0251156
chr1:20670488:20671942:clu_1613_-	-0.019161	0.0208199	0.0196225	-0.00119739
chr1:20670491:20671938:clu_1613_-	-0.0213711	0.368814	0.346836	-0.0219785
chr1:20670491:20671942:clu_1613_-	-0.0205349	0.0160421	0.0150987	-0.000943365
chr1:20671172:20671938:clu_1613_-	-0.0215637	0.0166688	0.0156724	-0.000996351
chr1:20715639:20717349:clu_1614_-	0.103093	0.0499043	0.0606386	0.0107343
chr1:20715639:20717476:clu_1614_-	-0.103093	0.950096	0.939361	-0.0107343
chr1:20865262:20879282:clu_1615_-	-0.108862	0.0428349	0.0347454	-0.00808954
chr1:20865262:20879323:clu_1615_-	0.108862	0.957165	0.965255	0.00808954
chr1:20886371:20892619:clu_1616_-	-0.0551023	0.0922605	0.084337	-0.0079235
chr1:20886371:20893517:clu_1616_-	0.0465198	0.831398	0.841289	0.00989101
chr1:20892729:20893517:clu_1616_-	0.00858254	0.0763411	0.0743735	-0.00196751
chr1:20904971:20941491:clu_1617_-	0.0458793	0.981006	0.982642	0.00163641
chr1:20941395:20941491:clu_1617_-	-0.0458793	0.0189942	0.0173578	-0.00163641
chr1:20942330:20950003:clu_1618_-	0.0171033	0.464329	0.464122	-0.000206378
chr1:20942330:20969474:clu_1618_-	-0.0554449	0.0160093	0.0148824	-0.00112693
chr1:20950108:20969474:clu_1618_-	0.028417	0.285042	0.288157	0.00311506
chr1:20950111:20969474:clu_1618_-	0.00992464	0.23462	0.232838	-0.00178175
chr1:20981227:20982388:clu_1619_-	0.149356	0.249916	0.265274	0.0153578
chr1:20981227:20997601:clu_1619_-	-0.325982	0.0169052	0.0111554	-0.00574983
chr1:20981227:21001199:clu_1619_-	-0.79399	0.00513913	0.00212374	-0.0030154
chr1:20981227:21002713:clu_1619_-	0.120661	0.0246902	0.0254661	0.000775925
chr1:20982408:20997601:clu_1619_-	0.135117	0.0798276	0.0835352	0.00370759
chr1:20982408:21001199:clu_1619_-	0.16127	0.0377475	0.0405474	0.00279989
chr1:20982408:21002713:clu_1619_-	0.146079	0.117783	0.124612	0.00682898
chr1:20982408:21050866:clu_1619_-	0.192901	0.00616962	0.00684023	0.000670603
chr1:20997633:21001199:clu_1619_-	-0.16776	0.0443522	0.0342842	-0.010068
chr1:20997633:21002713:clu_1619_-	0.0785968	0.0579649	0.0573239	-0.000641073
chr1:21001312:21001659:clu_1619_-	-0.531334	0.00591456	0.00317836	-0.0027362
chr1:21001312:21002713:clu_1619_-	0.00868966	0.0797232	0.0735181	-0.00620505
chr1:21001324:21002713:clu_1619_-	-0.0294044	0.043641	0.0387401	-0.00490093
chr1:21001700:21002713:clu_1619_-	-0.566824	0.0056184	0.00291394	-0.00270447
chr1:21002808:21008703:clu_1619_-	0.49049	0.0128814	0.0192316	0.00635023
chr1:21002808:21045025:clu_1619_-	0.415248	0.00340952	0.00472138	0.00131186
chr1:21002808:21050866:clu_1619_-	0.0541833	0.197042	0.190163	-0.00687889
chr1:21008721:21050866:clu_1619_-	0.462703	0.0112749	0.0163718	0.00509695
chr1:16367308:16391375:clu_162_+	0.0247682	0.319	0.316905	-0.00209427
chr1:16367308:16393228:clu_162_+	-0.0244399	0.109017	0.103101	-0.00591602
chr1:16367308:16393231:clu_162_+	-0.118554	0.109115	0.0939246	-0.0151903
chr1:16391424:16393228:clu_162_+	0.132976	0.289804	0.320803	0.0309986
chr1:16391424:16393231:clu_162_+	-0.0147504	0.173064	0.165266	-0.00779804
chr1:21089213:21097189:clu_1620_-	-0.0970824	0.0316655	0.0260564	-0.00560907
chr1:21089213:21111323:clu_1620_-	-0.0378404	0.187868	0.164025	-0.023843
chr1:21089213:21176175:clu_1620_-	0.134923	0.780467	0.809919	0.0294521
chr1:20723734:20724011:clu_1621_-	-0.0227229	0.0212334	0.0203092	-0.000924211
chr1:20723734:20724083:clu_1621_-	0.0227229	0.978767	0.979691	0.000924211
chr1:20724248:20724396:clu_1622_-	-0.0175709	0.0513468	0.0496618	-0.00168503
chr1:20724251:20724396:clu_1622_-	0.0175709	0.948653	0.950338	0.00168503
chr1:20724635:20725856:clu_1623_-	-0.365612	0.0204733	0.00995998	-0.0105134
chr1:20724635:20725920:clu_1623_-	0.365612	0.979527	0.99004	0.0105134
chr1:20727603:20727958:clu_1624_-	-0.00154231	0.490611	0.48929	-0.00132056
chr1:20727603:20727980:clu_1624_-	-0.265506	0.0283615	0.021723	-0.00663846
chr1:20727603:20732004:clu_1624_-	0.102808	0.0410801	0.0454758	0.00439565
chr1:20728086:20730746:clu_1624_-	-0.105502	0.138426	0.124422	-0.0140037
chr1:20728086:20731012:clu_1624_-	0.188177	0.0124646	0.0150281	0.00256343
chr1:20728086:20732004:clu_1624_-	0.0635877	0.210962	0.224554	0.0135912
chr1:20728086:20732181:clu_1624_-	0.0163426	0.0252622	0.0256488	0.000386651
chr1:20730851:20731012:clu_1624_-	0.051807	0.0359742	0.0378434	0.00186918
chr1:20730851:20732004:clu_1624_-	-0.0501725	0.0168581	0.0160147	-0.00084342
chr1:20749882:20757166:clu_1625_-	0.267491	0.931812	0.950571	0.0187586
chr1:20749975:20757166:clu_1625_-	-0.046021	0.0564282	0.0420723	-0.014356
chr1:20755404:20757166:clu_1625_-	-0.22147	0.0117595	0.00735686	-0.00440266
chr1:20765531:20767584:clu_1626_-	-0.0224941	0.563686	0.555078	-0.0086072
chr1:20765531:20770930:clu_1626_-	0.0100138	0.00921013	0.00936917	0.000159041
chr1:20767664:20770930:clu_1626_-	0.0124802	0.427104	0.435553	0.00844816
chr1:20779908:20780345:clu_1627_-	0.185202	0.016879	0.0195683	0.0026893
chr1:20779911:20780345:clu_1627_-	-0.0221085	0.548071	0.516427	-0.0316437
chr1:20779911:20786186:clu_1627_-	-0.0797473	0.0307059	0.0273125	-0.00339336
chr1:20779911:20787195:clu_1627_-	0.193958	0.202157	0.236427	0.0342703
chr1:20780540:20786186:clu_1627_-	-0.139041	0.0244967	0.0205351	-0.00396159
chr1:20780540:20786253:clu_1627_-	-0.428134	0.0212307	0.0133292	-0.00790158
chr1:20780540:20786649:clu_1627_-	0.218228	0.0274461	0.0328874	0.00544132
chr1:20780540:20787195:clu_1627_-	0.0716422	0.129014	0.133513	0.00449931
chr1:20745651:20747544:clu_1628_-	-0.213887	0.00655357	0.00501977	-0.0015338
chr1:20745656:20746891:clu_1628_-	0.160811	0.0105349	0.0117373	0.00120234
chr1:20745656:20747544:clu_1628_-	0.0530754	0.982912	0.983243	0.000331455
chr1:20807500:20810738:clu_1629_-	-0.0166616	0.539117	0.555216	0.0160987
chr1:20807500:20813158:clu_1629_-	0.104243	0.0129868	0.0150934	0.00210667
chr1:20810884:20813158:clu_1629_-	-0.0875814	0.447896	0.42969	-0.0182054
chr1:16440853:16441166:clu_163_+	0.485771	0.0611051	0.146719	0.0856144
chr1:16440853:16443632:clu_163_+	-0.485771	0.938895	0.853281	-0.0856144
chr1:20813239:20817392:clu_1630_-	-0.231373	0.988562	0.981953	-0.00660914
chr1:20813239:20817398:clu_1630_-	0.231373	0.0114383	0.0180474	0.00660914
chr1:21279332:21282703:clu_1631_-	0.0465572	0.0450511	0.0378103	-0.00724082
chr1:21279332:21290070:clu_1631_-	0.25532	0.897592	0.928214	0.030622
chr1:21282771:21290070:clu_1631_-	-0.301877	0.0573566	0.0339754	-0.0233812
chr1:21290156:21290364:clu_1632_-	0.191286	0.0798846	0.112911	0.0330265
chr1:21290156:21345376:clu_1632_-	-0.191286	0.920115	0.887089	-0.0330265
chr1:21597264:21597686:clu_1633_-	0.074739	0.435752	0.435024	-0.000727542
chr1:21597264:21597961:clu_1633_-	-0.154298	0.00503007	0.00399373	-0.00103634
chr1:21597728:21597961:clu_1633_-	0.0795592	0.559218	0.560982	0.00176388
chr1:21598040:21598400:clu_1634_-	0.0533933	0.163989	0.171148	0.00715926
chr1:21598064:21598400:clu_1634_-	0.0127234	0.719068	0.720551	0.00148352
chr1:21598095:21598400:clu_1634_-	-0.0661168	0.116943	0.108301	-0.00864277
chr1:21599617:21601684:clu_1635_-	0.0617279	0.544876	0.545735	0.000858233
chr1:21599617:21602804:clu_1635_-	-0.131162	0.0278074	0.0229654	-0.00484206
chr1:21601797:21602804:clu_1635_-	0.0694338	0.427316	0.4313	0.00398383
chr1:21602913:21603658:clu_1636_-	-0.163344	0.144339	0.119411	-0.0249283
chr1:21602913:21603835:clu_1636_-	0.154	0.272032	0.309101	0.0370689
chr1:21602913:21606066:clu_1636_-	0.0159237	0.304646	0.301516	-0.00313014
chr1:21603912:21606066:clu_1636_-	-0.00657921	0.278983	0.269973	-0.00901052
chr1:21608936:21609575:clu_1637_-	0.00840345	0.463819	0.459296	-0.00452283
chr1:21608936:21610120:clu_1637_-	-0.0354655	0.00406476	0.00385236	-0.000212397
chr1:21609646:21610120:clu_1637_-	0.0270621	0.532117	0.536852	0.00473522
chr1:21610224:21611452:clu_1638_-	-0.373359	0.0102465	0.00750581	-0.00274066
chr1:21610269:21611452:clu_1638_-	0.436051	0.00514313	0.00846394	0.00332081
chr1:21610275:21611452:clu_1638_-	-0.0626919	0.98461	0.98403	-0.000580147
chr1:21611816:21612026:clu_1639_-	0.146697	0.427758	0.439211	0.0114525
chr1:21611816:21613176:clu_1639_-	0.203386	0.00247941	0.00269429	0.000214871
chr1:21612109:21613176:clu_1639_-	0.103653	0.56435	0.555047	-0.00930377
chr1:21612235:21613176:clu_1639_-	-0.453736	0.00541191	0.00304832	-0.00236359
chr1:16449201:16450125:clu_164_+	0.276381	0.0875334	0.126803	0.0392699
chr1:16449201:16451838:clu_164_+	-0.138239	0.796473	0.762186	-0.0342873
chr1:16450241:16451838:clu_164_+	-0.138142	0.115993	0.111011	-0.00498258
chr1:21617972:21619021:clu_1640_-	-0.062532	0.00853367	0.00753802	-0.000995653
chr1:21617972:21619025:clu_1640_-	0.062532	0.991466	0.992462	0.000995653
chr1:21620050:21622339:clu_1641_-	0.0414562	0.0173206	0.0198372	0.00251663
chr1:21620050:21622844:clu_1641_-	0.0568231	0.00883622	0.0102768	0.00144059
chr1:21620050:21626304:clu_1641_-	-0.0982794	0.973843	0.969886	-0.00395722
chr1:21626397:21649761:clu_1642_-	-0.0950983	0.439996	0.418079	-0.0219171
chr1:21626397:21665211:clu_1642_-	-0.197406	0.0139563	0.0119715	-0.00198482
chr1:21626397:21669254:clu_1642_-	-0.0217541	0.053953	0.0551668	0.00121384
chr1:21649796:21651779:clu_1642_-	-0.629264	0.0232241	0.0129349	-0.0102892
chr1:21649796:21665211:clu_1642_-	0.0445626	0.112071	0.122449	0.0103784
chr1:21649796:21668511:clu_1642_-	0.1947	0.00593197	0.00753123	0.00159926
chr1:21649796:21669254:clu_1642_-	-0.0837309	0.223047	0.214359	-0.00868748
chr1:21665317:21667598:clu_1642_-	0.0658607	0.0152203	0.0169877	0.00176746
chr1:21665317:21668511:clu_1642_-	0.186778	0.0306018	0.0385455	0.00794372
chr1:21665317:21669254:clu_1642_-	0.144506	0.0378409	0.045691	0.00785004
chr1:21667823:21668511:clu_1642_-	0.190822	0.00671678	0.00849462	0.00177784
chr1:21668593:21669254:clu_1642_-	0.200025	0.0374413	0.0477894	0.010348
chr1:21704387:21705727:clu_1643_-	0.0451317	0.0621918	0.0676691	0.00547726
chr1:21704392:21705727:clu_1643_-	-0.0451317	0.937808	0.932331	-0.00547726
chr1:21721163:21721650:clu_1644_-	0.0590367	0.202164	0.221879	0.0197149
chr1:21721166:21721650:clu_1644_-	-0.0590367	0.797836	0.778121	-0.0197149
chr1:21729829:21736446:clu_1645_-	-0.00449746	0.117134	0.116253	-0.00088047
chr1:21729832:21736430:clu_1645_-	0.000142095	0.0652684	0.065079	-0.000189369
chr1:21729832:21736446:clu_1645_-	0.00435537	0.817598	0.818667	0.00106984
chr1:21748271:21748786:clu_1646_-	0.0498505	0.0234594	0.0269849	0.00352546
chr1:21748271:21751507:clu_1646_-	-0.0981505	0.949364	0.941802	-0.00756116
chr1:21748883:21751507:clu_1646_-	0.0483	0.027177	0.0312127	0.0040357
chr1:21756702:21756829:clu_1647_-	0.233244	0.0197461	0.0311176	0.0113716
chr1:21756702:21757663:clu_1647_-	-0.233244	0.980254	0.968882	-0.0113716
chr1:23109127:23109585:clu_1648_-	0.0593662	0.266443	0.255141	-0.0113014
chr1:23109127:23165551:clu_1648_-	0.802033	0.00761801	0.0153304	0.00771243
chr1:23109127:23168766:clu_1648_-	0.146813	0.304997	0.31875	0.013753
chr1:23109127:23177491:clu_1648_-	0.310307	0.0593588	0.0730541	0.0136952
chr1:23109127:23177986:clu_1648_-	-0.0634592	0.0217699	0.0184371	-0.00333287
chr1:23109650:23167585:clu_1648_-	0.293807	0.0178378	0.0215941	0.00375627
chr1:23109650:23168766:clu_1648_-	0.151015	0.122061	0.128103	0.0060412
chr1:23109650:23177491:clu_1648_-	-0.0660521	0.0186032	0.0157143	-0.00288886
chr1:23165636:23167585:clu_1648_-	-1.53731	0.0443611	0.00860505	-0.0357561
chr1:23169024:23177491:clu_1648_-	0.293827	0.0911334	0.110326	0.0191931
chr1:23169024:23177986:clu_1648_-	-0.977223	0.0307102	0.0104297	-0.0202804
chr1:23169191:23177491:clu_1648_-	0.586875	0.0151061	0.0245146	0.00940843
chr1:23321663:23323556:clu_1649_-	-0.0302467	0.364406	0.363536	-0.00087005
chr1:23321663:23333518:clu_1649_-	-0.0528225	0.00454297	0.00443096	-0.000112017
chr1:23323732:23333518:clu_1649_-	-0.0223678	0.305212	0.306892	0.00167975
chr1:23323732:23337754:clu_1649_-	0.146508	0.0175807	0.0209296	0.00334893
chr1:23333631:23337754:clu_1649_-	-0.0410705	0.308258	0.304212	-0.00404661
chr1:16914137:16929846:clu_165_+	-0.041176	0.108877	0.10373	-0.00514745
chr1:16914137:16930286:clu_165_+	-0.0328512	0.051372	0.0493524	-0.00201959
chr1:16924479:16929846:clu_165_+	0.105596	0.276803	0.305408	0.0286045
chr1:16930207:16930286:clu_165_+	-0.0315692	0.562947	0.54151	-0.0214375
chr1:23318688:23321528:clu_1650_-	0.0704471	0.878421	0.892684	0.0142631
chr1:23318697:23321528:clu_1650_-	-0.0704471	0.121579	0.107316	-0.0142631
chr1:23338608:23340852:clu_1651_-	0.0764462	0.358516	0.383844	0.0253278
chr1:23338608:23344211:clu_1651_-	-0.0704115	0.352359	0.325725	-0.0266334
chr1:23341017:23344211:clu_1651_-	0.0756313	0.167949	0.179668	0.0117185
chr1:23341020:23344211:clu_1651_-	-0.081666	0.121176	0.110763	-0.0104128
chr1:23456194:23484005:clu_1652_-	0.0786012	0.92406	0.934382	0.0103221
chr1:23456194:23484036:clu_1652_-	-0.0786012	0.0759404	0.0656183	-0.0103221
chr1:23796265:23796509:clu_1655_-	-0.110024	0.445703	0.437252	-0.00845092
chr1:23796265:23796697:clu_1655_-	0.198519	0.0213852	0.0285626	0.00717744
chr1:23796586:23796697:clu_1655_-	-0.0884947	0.532912	0.534185	0.00127348
chr1:23798730:23798887:clu_1656_-	-0.111746	0.450169	0.419449	-0.0307197
chr1:23798730:23799366:clu_1656_-	0.17128	0.160004	0.197857	0.037853
chr1:23799012:23799366:clu_1656_-	-0.0595336	0.389827	0.382694	-0.00713325
chr1:23799436:23800387:clu_1657_-	0.156028	0.245035	0.307206	0.0621711
chr1:23799436:23800712:clu_1657_-	-0.156028	0.754965	0.692794	-0.0621711
chr1:23808323:23810736:clu_1658_-	-0.286198	0.257729	0.221142	-0.0365875
chr1:23808323:23814190:clu_1658_-	0.666862	0.0189496	0.0421712	0.0232216
chr1:23808323:23816675:clu_1658_-	-0.408703	0.247461	0.18785	-0.0596114
chr1:23810799:23814190:clu_1658_-	0.0267516	0.153761	0.180412	0.0266509
chr1:23814338:23816675:clu_1658_-	0.00128746	0.322099	0.368425	0.0463264
chr1:23967723:23971338:clu_1659_-	0.126039	0.014188	0.0159805	0.00179251
chr1:23967723:23971573:clu_1659_-	-0.392596	0.289486	0.194114	-0.0953719
chr1:23967956:23971573:clu_1659_-	0.133402	0.0157541	0.0178756	0.0021215
chr1:23971439:23971573:clu_1659_-	0.133155	0.680572	0.77203	0.0914579
chr1:16740628:16895850:clu_166_+	0.38234	0.878748	0.939648	0.0608998
chr1:16740628:16896094:clu_166_+	-0.38234	0.121252	0.0603522	-0.0608998
chr1:23971623:23971850:clu_1660_-	0.0103018	0.241998	0.245797	0.00379947
chr1:23971626:23971850:clu_1660_-	-0.0103018	0.758002	0.754203	-0.00379947
chr1:24384003:24391561:clu_1662_-	0.205758	0.17947	0.228198	0.0487285
chr1:24384003:24401319:clu_1662_-	-0.176662	0.463199	0.401796	-0.0614029
chr1:24391679:24391924:clu_1662_-	-0.122794	0.115194	0.105454	-0.00974006
chr1:24391679:24401319:clu_1662_-	-0.0244971	0.113079	0.114211	0.00113113
chr1:24392067:24401319:clu_1662_-	0.118196	0.129058	0.150342	0.0212833
chr1:24401456:24410703:clu_1663_-	0.037954	0.0874636	0.10182	0.0143561
chr1:24401456:24413674:clu_1663_-	-0.15188	0.845886	0.814465	-0.0314205
chr1:24410817:24413674:clu_1663_-	0.113926	0.0666508	0.0837152	0.0170644
chr1:25243633:25245150:clu_1664_-	-0.428743	0.64193	0.518707	-0.123222
chr1:25244224:25244454:clu_1664_-	0.490402	0.0574986	0.116485	0.0589869
chr1:25244224:25245150:clu_1664_-	-0.0500957	0.0819362	0.0966841	0.0147479
chr1:25244498:25245150:clu_1664_-	-0.0115642	0.218636	0.268123	0.0494875
chr1:25247029:25247309:clu_1665_-	0.293094	0.923235	0.944697	0.0214619
chr1:25247029:25267740:clu_1665_-	-0.449921	0.0243404	0.0118473	-0.012493
chr1:25247029:25337040:clu_1665_-	0.607161	0.0196321	0.0275008	0.00786866
chr1:25253937:25267740:clu_1665_-	-0.450333	0.032792	0.0159545	-0.0168376
chr1:25885869:25901491:clu_1666_-	-0.0807365	0.0035395	0.00301331	-0.000526186
chr1:25901087:25901491:clu_1666_-	0.0807365	0.99646	0.996987	0.000526186
chr1:25904738:25904918:clu_1667_-	-1.01768	0.064772	0.0297275	-0.0350445
chr1:25904738:25905144:clu_1667_-	0.218967	0.0160406	0.0253548	0.00931417
chr1:25904738:25905852:clu_1667_-	1.00892	0.00977666	0.0340489	0.0242722
chr1:25904738:25906389:clu_1667_-	-0.242833	0.893429	0.889902	-0.00352707
chr1:25904738:25906788:clu_1667_-	0.0326221	0.0159817	0.0209669	0.00498518
chr1:25984528:25988231:clu_1668_-	0.264851	0.375982	0.490429	0.114447
chr1:25984528:25990727:clu_1668_-	-0.0190571	0.105928	0.104021	-0.00190715
chr1:25989601:25990727:clu_1668_-	-0.245794	0.51809	0.40555	-0.11254
chr1:16945606:16946259:clu_167_+	0.0849382	0.768639	0.797464	0.0288249
chr1:16945606:16946300:clu_167_+	-0.0849382	0.231361	0.202536	-0.0288249
chr1:26282937:26284142:clu_1670_-	-0.0418211	0.50967	0.493968	-0.0157019
chr1:26282937:26284362:clu_1670_-	0.0208196	0.0239348	0.024697	0.000762196
chr1:26284245:26284362:clu_1670_-	0.0210015	0.466395	0.481335	0.0149397
chr1:26286037:26294205:clu_1671_-	0.105307	0.242236	0.263818	0.0215824
chr1:26286037:26296919:clu_1671_-	0.0695095	0.039975	0.0420057	0.00203069
chr1:26286037:26301694:clu_1671_-	-0.316718	0.0203783	0.014553	-0.00582535
chr1:26286037:26306592:clu_1671_-	0.174045	0.00919676	0.0107289	0.0015321
chr1:26294331:26296919:clu_1671_-	0.0657972	0.228027	0.238722	0.0106957
chr1:26294331:26306592:clu_1671_-	0.355599	0.0104504	0.0146184	0.004168
chr1:26298062:26300926:clu_1671_-	0.133614	0.0809643	0.0907096	0.00974531
chr1:26298062:26301694:clu_1671_-	-0.134186	0.19124	0.163921	-0.027319
chr1:26298062:26306592:clu_1671_-	-0.334426	0.0179426	0.0125886	-0.00535397
chr1:26301024:26301694:clu_1671_-	-0.0861343	0.0215998	0.0194256	-0.00217421
chr1:26301053:26301694:clu_1671_-	0.367907	0.00953397	0.0135016	0.00396765
chr1:26301722:26302813:clu_1671_-	-0.34459	0.0158469	0.0110058	-0.00484106
chr1:26301722:26306592:clu_1671_-	-0.0557253	0.11261	0.104402	-0.00820825
chr1:26296995:26297427:clu_1672_-	-0.361012	0.98613	0.97186	-0.0142697
chr1:26297024:26297427:clu_1672_-	0.361012	0.0138701	0.0281398	0.0142697
chr1:27109777:27113826:clu_1673_-	-0.0921702	0.397824	0.378463	-0.0193613
chr1:27109777:27121091:clu_1673_-	0.117542	0.0273235	0.0320587	0.00473517
chr1:27109777:27153983:clu_1673_-	-0.00730569	0.0485362	0.0502636	0.00172746
chr1:27114286:27153983:clu_1673_-	-0.0180663	0.526316	0.539215	0.0128986
chr1:27364394:27364661:clu_1674_-	0.12706	0.291748	0.325619	0.0338711
chr1:27364394:27364773:clu_1674_-	-0.00523814	0.539656	0.52767	-0.0119856
chr1:27364684:27364773:clu_1674_-	-0.121822	0.168596	0.146711	-0.0218855
chr1:27553185:27558305:clu_1675_-	-0.177311	0.439114	0.419942	-0.0191717
chr1:27553185:27558706:clu_1675_-	-0.0483543	0.237675	0.258583	0.0209086
chr1:27553290:27558305:clu_1675_-	0.149551	0.0274405	0.0363881	0.00894756
chr1:27553290:27558706:clu_1675_-	-0.674012	0.00820225	0.00477343	-0.00342881
chr1:27553304:27558305:clu_1675_-	-0.111803	0.0238635	0.0243666	0.000503181
chr1:27558368:27558706:clu_1675_-	1.05458	0.00325088	0.0106566	0.00740572
chr1:27558530:27558706:clu_1675_-	-0.192657	0.260454	0.245289	-0.0151646
chr1:27603491:27603728:clu_1676_-	0.10999	0.23043	0.254035	0.0236051
chr1:27603491:27604160:clu_1676_-	-0.086422	0.0137132	0.0124221	-0.00129116
chr1:27603494:27603728:clu_1676_-	-0.0187922	0.686682	0.665551	-0.0211316
chr1:27603494:27604160:clu_1676_-	-0.00477554	0.0691742	0.0679919	-0.00118235
chr1:27668535:27669221:clu_1677_-	0.176455	0.0276946	0.0332077	0.00551311
chr1:27668535:27669233:clu_1677_-	-0.181081	0.0876829	0.0735331	-0.0141498
chr1:27668535:27669245:clu_1677_-	0.00462633	0.884622	0.893259	0.00863673
chr1:28017239:28027789:clu_1678_-	0.0564662	0.269562	0.286377	0.0168155
chr1:28017239:28035544:clu_1678_-	-0.0120513	0.382512	0.379463	-0.00304985
chr1:28027926:28035544:clu_1678_-	-0.0444149	0.347926	0.33416	-0.0137656
chr1:28035680:28038839:clu_1679_-	0.0011847	0.452962	0.453433	0.000471215
chr1:28035680:28042571:clu_1679_-	-0.000457465	0.0211092	0.0210965	-1.27125e-05
chr1:28038905:28042571:clu_1679_-	-0.000727234	0.525929	0.52547	-0.000458503
chr1:16948926:16950953:clu_168_+	0.14224	0.527851	0.563564	0.0357126
chr1:16948926:16953302:clu_168_+	-0.219	0.139458	0.103751	-0.0357076
chr1:16951122:16953302:clu_168_+	0.0767593	0.33269	0.332685	-4.9924e-06
chr1:28048426:28051396:clu_1680_-	0.603771	0.0479898	0.0639968	0.0160069
chr1:28048426:28056632:clu_1680_-	-1.84948	0.0193022	0.00221401	-0.0170881
chr1:28048426:28057994:clu_1680_-	0.267781	0.452937	0.431646	-0.0212909
chr1:28048426:28088524:clu_1680_-	0.33113	0.0546427	0.0554798	0.00083704
chr1:28051683:28057994:clu_1680_-	-0.263991	0.0332235	0.0186033	-0.0146202
chr1:28058094:28080332:clu_1680_-	0.12418	0.056173	0.0463717	-0.00980134
chr1:28058094:28088524:clu_1680_-	0.515211	0.229393	0.27998	0.0505875
chr1:28080451:28088524:clu_1680_-	0.271403	0.10634	0.101709	-0.00463086
chr1:28229023:28230131:clu_1681_-	-0.151339	0.110452	0.086495	-0.0239567
chr1:28229023:28232921:clu_1681_-	0.129792	0.802727	0.832683	0.0299562
chr1:28230252:28232921:clu_1681_-	0.021547	0.0868213	0.0808218	-0.00599956
chr1:29149226:29150103:clu_1683_-	0.0543655	0.3126	0.322278	0.00967802
chr1:29149226:29154696:clu_1683_-	-0.0664658	0.0218469	0.0199597	-0.00188714
chr1:29150192:29154696:clu_1683_-	0.0121003	0.665554	0.657763	-0.00779088
chr1:29160517:29165890:clu_1684_-	0.0706055	0.0356492	0.0408352	0.00518603
chr1:29160517:29181646:clu_1684_-	-0.0706055	0.964351	0.959165	-0.00518603
chr1:29194174:29195941:clu_1685_-	0.16662	0.0161722	0.0224247	0.0062524
chr1:29194179:29195941:clu_1685_-	-0.16662	0.983828	0.977575	-0.0062524
chr1:29196013:29196198:clu_1686_-	0.0410566	0.976134	0.977974	0.00183994
chr1:29196042:29196198:clu_1686_-	-0.0410566	0.0238655	0.0220256	-0.00183994
chr1:29200589:29201374:clu_1687_-	-0.152873	0.0115189	0.00817226	-0.00334659
chr1:29200589:29201943:clu_1687_-	0.219097	0.399513	0.411158	0.0116447
chr1:29200589:29206762:clu_1687_-	0.0485325	0.0132716	0.0115167	-0.00175497
chr1:29201518:29201943:clu_1687_-	-0.300497	0.0101392	0.00620619	-0.00393303
chr1:29203233:29206762:clu_1687_-	0.185741	0.565557	0.562947	-0.00261013
chr1:29216685:29220838:clu_1688_-	-0.0104232	0.069842	0.0755367	0.00569469
chr1:29216685:29230731:clu_1688_-	-0.076461	0.520192	0.526653	0.0064616
chr1:29216812:29220838:clu_1688_-	-0.0498903	0.0430871	0.0447969	0.00170982
chr1:29216812:29230731:clu_1688_-	-0.255277	0.225141	0.190615	-0.034526
chr1:29220921:29223140:clu_1688_-	-0.117381	0.0475498	0.0462103	-0.00133952
chr1:29220921:29230731:clu_1688_-	0.52605	0.0193002	0.0356936	0.0163934
chr1:29223260:29230731:clu_1688_-	-0.0166165	0.074888	0.080494	0.00560604
chr1:30877122:30878623:clu_1689_-	-0.331709	0.0122969	0.0098649	-0.00243203
chr1:30877165:30878623:clu_1689_-	-0.11212	0.983397	0.982633	-0.000763857
chr1:30877200:30878623:clu_1689_-	0.443829	0.00430573	0.00750161	0.00319588
chr1:16970767:16971465:clu_169_+	-0.0126717	0.547921	0.581294	0.033373
chr1:16970767:16972360:clu_169_+	-0.439392	0.130452	0.0903249	-0.0401275
chr1:16971626:16972360:clu_169_+	0.6401	0.036641	0.074669	0.038028
chr1:16971647:16972360:clu_169_+	-0.188036	0.284985	0.253712	-0.0312735
chr1:30878740:30879977:clu_1690_-	-0.363111	0.0174295	0.0118934	-0.00553613
chr1:30878740:30908449:clu_1690_-	0.0174887	0.964286	0.962761	-0.00152503
chr1:30878740:30909018:clu_1690_-	0.345623	0.0182847	0.0253458	0.00706116
chr1:30933342:30935542:clu_1691_-	-0.443456	0.0181474	0.00755603	-0.0105914
chr1:30933342:30936643:clu_1691_-	0.443456	0.981853	0.992444	0.0105914
chr1:30941272:30941998:clu_1692_-	0.260487	0.265748	0.278334	0.0125851
chr1:30941272:30945346:clu_1692_-	0.603508	0.0139493	0.0205882	0.00663895
chr1:30942123:30945346:clu_1692_-	0.227214	0.40428	0.409569	0.00528904
chr1:30942123:30950133:clu_1692_-	-1.32737	0.00928108	0.00198654	-0.00729454
chr1:30945483:30950127:clu_1692_-	0.20397	0.216541	0.214334	-0.00220739
chr1:30945483:30950133:clu_1692_-	0.0321896	0.0902001	0.0751889	-0.0150112
chr1:30953981:30954944:clu_1693_-	0.3021	0.0141953	0.020177	0.00598165
chr1:30953981:30964674:clu_1693_-	-0.064085	0.456179	0.449587	-0.00659175
chr1:30953981:30965982:clu_1693_-	-0.0203777	0.0625309	0.0643806	0.00184973
chr1:30955060:30964674:clu_1693_-	-0.169016	0.0146541	0.0130037	-0.00165039
chr1:30964910:30965982:clu_1693_-	-0.0486222	0.452441	0.452852	0.00041076
chr1:30966197:30967167:clu_1694_-	0.0465653	0.147827	0.159948	0.0121208
chr1:30966278:30967167:clu_1694_-	-0.0465653	0.852173	0.840052	-0.0121208
chr1:30980163:30981312:clu_1695_-	-0.182643	0.571899	0.510533	-0.0613654
chr1:30980166:30981312:clu_1695_-	0.0378215	0.324364	0.36098	0.0366167
chr1:30980178:30981312:clu_1695_-	0.144821	0.103738	0.128486	0.0247487
chr1:30981405:30982540:clu_1696_-	0.0696982	0.00244064	0.0029121	0.000471464
chr1:30981405:30992390:clu_1696_-	-0.161072	0.268109	0.253976	-0.0141331
chr1:30981405:31005853:clu_1696_-	0.111631	0.00369996	0.00460375	0.000903788
chr1:30981405:31028796:clu_1696_-	-0.0167204	0.0149906	0.0164055	0.00141496
chr1:30988380:30992390:clu_1696_-	0.142452	0.00330159	0.00423665	0.000935065
chr1:30995220:31005853:clu_1696_-	-0.147344	0.412066	0.39574	-0.016326
chr1:30995220:31028796:clu_1696_-	0.0154317	0.0507163	0.057317	0.00660067
chr1:31007099:31028796:clu_1696_-	0.022505	0.035283	0.0401581	0.00487509
chr1:31007102:31028796:clu_1696_-	-0.0365823	0.209393	0.224651	0.015258
chr1:31028864:31059204:clu_1697_-	0.491905	0.978107	0.991701	0.0135937
chr1:31028864:31059299:clu_1697_-	-0.491905	0.0218929	0.00829917	-0.0135937
chr1:31059577:31065616:clu_1698_-	-0.0469269	0.949994	0.945342	-0.00465163
chr1:31059577:31065689:clu_1698_-	0.0469269	0.0500063	0.0546579	0.00465163
chr1:31346717:31367393:clu_1699_-	-0.146771	0.00893287	0.00930475	0.000371881
chr1:31360830:31367393:clu_1699_-	0.102518	0.037394	0.0499782	0.0125842
chr1:31361323:31367393:clu_1699_-	0.250377	0.00807391	0.0125106	0.00443665
chr1:31365939:31367393:clu_1699_-	-0.206123	0.945599	0.928206	-0.0173928
chr1:1310688:1310788:clu_17_+	-0.436551	0.145447	0.161683	0.016236
chr1:1310688:1310840:clu_17_+	-0.470258	0.146065	0.156988	0.0109233
chr1:1310688:1310909:clu_17_+	-0.635714	0.703444	0.640758	-0.0626863
chr1:1310839:1310909:clu_17_+	1.54252	0.00504373	0.0405707	0.035527
chr1:17603591:17606339:clu_170_+	0.235162	0.021692	0.0296586	0.00796655
chr1:17603591:17607799:clu_170_+	-0.0327432	0.189276	0.197969	0.00869252
chr1:17603591:17607802:clu_170_+	-0.0988302	0.763418	0.747415	-0.0160031
chr1:17606436:17607802:clu_170_+	-0.103588	0.0256135	0.0249576	-0.000655955
chr1:31367494:31369070:clu_1700_-	-0.293104	0.0206119	0.0147835	-0.00582843
chr1:31367494:31369385:clu_1700_-	0.0433824	0.971665	0.975685	0.00401932
chr1:31369136:31369385:clu_1700_-	0.249722	0.00772283	0.00953194	0.00180911
chr1:31655502:31656098:clu_1701_-	-0.078951	0.10541	0.0914208	-0.0139893
chr1:31655502:31656400:clu_1701_-	0.078951	0.89459	0.908579	0.0139893
chr1:31665234:31665504:clu_1702_-	-0.0258202	0.033232	0.0316123	-0.00161968
chr1:31665234:31665583:clu_1702_-	0.0258202	0.966768	0.968388	0.00161968
chr1:31668855:31669811:clu_1703_-	-0.121689	0.384123	0.337044	-0.0470792
chr1:31668855:31670556:clu_1703_-	0.0325555	0.0715565	0.0732576	0.00170111
chr1:31668855:31670602:clu_1703_-	0.089134	0.544321	0.589699	0.0453781
chr1:31679685:31679804:clu_1704_-	-0.0964943	0.384351	0.372143	-0.0122083
chr1:31679685:31680042:clu_1704_-	0.201355	0.106771	0.139248	0.0324771
chr1:31679851:31680042:clu_1704_-	-0.104861	0.508877	0.488609	-0.0202688
chr1:31694170:31695103:clu_1705_-	-0.0151086	0.349713	0.342873	-0.00684021
chr1:31694170:31695186:clu_1705_-	0.0151086	0.650287	0.657127	0.00684021
chr1:31727605:31728025:clu_1707_-	-0.0476576	0.487839	0.482473	-0.0053658
chr1:31727605:31728182:clu_1707_-	0.094939	0.0714816	0.0815305	0.0100489
chr1:31728081:31728182:clu_1707_-	-0.0472814	0.440679	0.435996	-0.00468306
chr1:31728277:31728598:clu_1708_-	-0.00937951	0.264049	0.260419	-0.00362921
chr1:31728280:31728598:clu_1708_-	0.00937951	0.735951	0.739581	0.00362921
chr1:31730931:31732115:clu_1709_-	-0.364461	0.00235232	0.00113621	-0.00121611
chr1:31731419:31732115:clu_1709_-	0.364461	0.997648	0.998864	0.00121611
chr1:17607977:17613058:clu_171_+	-0.132404	0.191549	0.175472	-0.0160764
chr1:17607977:17616094:clu_171_+	-0.0708492	0.688314	0.670577	-0.0177369
chr1:17613174:17616094:clu_171_+	0.203253	0.120138	0.153951	0.0338133
chr1:31732150:31732517:clu_1710_-	-0.0755062	0.00573864	0.00493827	-0.000800373
chr1:31732154:31732517:clu_1710_-	0.0755062	0.994261	0.995062	0.000800373
chr1:31733043:31735183:clu_1711_-	-0.152311	0.00318126	0.00258701	-0.000594251
chr1:31733143:31735183:clu_1711_-	-0.00113695	0.392476	0.371249	-0.0212265
chr1:31733143:31735580:clu_1711_-	0.0363797	0.208695	0.204954	-0.00374018
chr1:31735281:31735580:clu_1711_-	0.117068	0.395648	0.421209	0.0255609
chr1:31737531:31737652:clu_1712_-	-1.04025	0.998914	0.991371	-0.00754348
chr1:31737567:31737652:clu_1712_-	1.04025	0.00108572	0.0086292	0.00754348
chr1:31738902:31739308:clu_1713_-	-1.09431	0.0119734	0.00135628	-0.0106171
chr1:31738937:31739308:clu_1713_-	1.09431	0.988027	0.998644	0.0106171
chr1:31740034:31740110:clu_1714_-	-0.13426	0.32159	0.319058	-0.00253156
chr1:31740034:31740347:clu_1714_-	-0.160634	0.0067324	0.00650554	-0.00022686
chr1:31740034:31741373:clu_1714_-	-0.0916491	0.0062808	0.00650262	0.000221817
chr1:31740166:31740347:clu_1714_-	0.639218	0.00114102	0.00245345	0.00131243
chr1:31740178:31740347:clu_1714_-	-0.135312	0.266129	0.263757	-0.0023728
chr1:31740541:31741373:clu_1714_-	-0.117362	0.398126	0.401723	0.00359697
chr1:31742217:31742838:clu_1715_-	0.131458	0.456191	0.465256	0.00906462
chr1:31742217:31744193:clu_1715_-	-0.0735411	0.0109691	0.00911351	-0.00185558
chr1:31742217:31744648:clu_1715_-	-0.35856	0.00964759	0.0060277	-0.00361989
chr1:31743002:31744193:clu_1715_-	0.0615947	0.13422	0.12765	-0.00657
chr1:31743002:31744648:clu_1715_-	0.122988	0.188128	0.190248	0.00211993
chr1:31744357:31744648:clu_1715_-	0.11606	0.200844	0.201705	0.000860924
chr1:31744731:31755999:clu_1716_-	-0.0299828	0.499132	0.50147	0.00233781
chr1:31744731:31763884:clu_1716_-	0.0940906	0.0357663	0.0406807	0.00491435
chr1:31756815:31757201:clu_1716_-	-0.112849	0.00670489	0.00620059	-0.000504305
chr1:31756815:31760683:clu_1716_-	-0.194882	0.00496448	0.00422949	-0.000734985
chr1:31756815:31763884:clu_1716_-	-0.0514426	0.449662	0.442176	-0.00748545
chr1:31757511:31763884:clu_1716_-	0.295065	0.00377026	0.00524285	0.00147259
chr1:31908960:31910038:clu_1717_-	0.107442	0.164976	0.160395	-0.00458093
chr1:31908960:31911696:clu_1717_-	0.593946	0.00357962	0.00566099	0.00208137
chr1:31908960:31915895:clu_1717_-	0.350187	0.0026319	0.00326184	0.000629937
chr1:31910112:31911696:clu_1717_-	0.0919935	0.051556	0.049356	-0.00219997
chr1:31911826:31915891:clu_1717_-	0.206837	0.00185488	0.00199184	0.000136952
chr1:31911826:31915895:clu_1717_-	0.169606	0.196097	0.202879	0.00678271
chr1:31911826:31918970:clu_1717_-	0.155788	0.0264473	0.0269866	0.000539296
chr1:31911826:31937987:clu_1717_-	-0.0174954	0.00341419	0.00292953	-0.000484659
chr1:31911841:31915895:clu_1717_-	-0.157663	0.00327514	0.00244268	-0.000832461
chr1:31913023:31915895:clu_1717_-	-0.392966	0.00355557	0.00209582	-0.00145974
chr1:31915987:31918970:clu_1717_-	0.16891	0.404636	0.418341	0.0137047
chr1:31919658:31930933:clu_1717_-	-1.40602	0.0172711	0.00369661	-0.0135745
chr1:31919658:31937987:clu_1717_-	0.12943	0.120706	0.119963	-0.00074273
chr1:32217351:32217437:clu_1718_-	0.245611	0.160371	0.216452	0.0560815
chr1:32217351:32221131:clu_1718_-	-0.124341	0.582538	0.543117	-0.0394211
chr1:32217577:32221131:clu_1718_-	-0.12127	0.257092	0.240431	-0.0166604
chr1:17632466:17634548:clu_172_+	0.264015	0.41329	0.443118	0.0298275
chr1:17632466:17634835:clu_172_+	-0.669865	0.206383	0.0869681	-0.119415
chr1:17634562:17634835:clu_172_+	0.40585	0.380326	0.469914	0.0895878
chr1:32335097:32335947:clu_1720_-	-0.272726	0.98186	0.974709	-0.00715093
chr1:32335097:32336172:clu_1720_-	0.236627	0.00255647	0.00422353	0.00166706
chr1:32335097:32343136:clu_1720_-	0.0360995	0.0155833	0.0210672	0.00548387
chr1:32368550:32369230:clu_1721_-	0.121158	0.018496	0.0208175	0.00232156
chr1:32368550:32376262:clu_1721_-	0.00228896	0.951471	0.950875	-0.000595935
chr1:32368550:32376448:clu_1721_-	-0.151431	0.0147736	0.0126606	-0.00211298
chr1:32369338:32376262:clu_1721_-	0.0279836	0.0152595	0.0156468	0.000387361
chr1:32381268:32383830:clu_1722_-	0.0309993	0.517224	0.5276	0.0103764
chr1:32381268:32386779:clu_1722_-	0.0038685	0.00287333	0.00285252	-2.08069e-05
chr1:32383939:32386779:clu_1722_-	-0.0136134	0.0272948	0.0266276	-0.000667246
chr1:32383997:32386779:clu_1722_-	-0.0104727	0.410068	0.401302	-0.00876606
chr1:32384048:32386779:clu_1722_-	-0.0107817	0.0425398	0.0416176	-0.000922242
chr1:32627544:32631827:clu_1723_-	-0.0602623	0.377185	0.353432	-0.0237531
chr1:32627544:32633262:clu_1723_-	-0.113322	0.0497375	0.0441969	-0.00554061
chr1:32627544:32633645:clu_1723_-	0.0566022	0.121642	0.128111	0.00646959
chr1:32631879:32632208:clu_1723_-	0.178756	0.0219071	0.0260699	0.00416287
chr1:32631879:32633645:clu_1723_-	0.211954	0.260045	0.319906	0.0598608
chr1:32633354:32633645:clu_1723_-	-0.273728	0.169483	0.128283	-0.0411996
chr1:32634072:32634702:clu_1724_-	-0.344375	0.0848697	0.0570955	-0.0277742
chr1:32634072:32634768:clu_1724_-	0.0666657	0.374476	0.380002	0.00552596
chr1:32634072:32650429:clu_1724_-	0.0615219	0.0197077	0.0198959	0.000188213
chr1:32634072:32650433:clu_1724_-	0.807804	0.0137309	0.0292371	0.0155062
chr1:32634110:32634768:clu_1724_-	-0.441321	0.0326531	0.0199375	-0.0127156
chr1:32634110:32650433:clu_1724_-	0.0550695	0.0614755	0.0616634	0.000187943
chr1:32634792:32650402:clu_1724_-	-0.878407	0.0314489	0.012403	-0.0190459
chr1:32634792:32650429:clu_1724_-	0.552587	0.0191666	0.0316184	0.0124518
chr1:32634792:32650433:clu_1724_-	0.120456	0.362471	0.388147	0.0256756
chr1:32791254:32797763:clu_1726_-	0.062607	0.421928	0.450593	0.0286658
chr1:32791254:32806482:clu_1726_-	0.0453242	0.00462497	0.00485456	0.000229591
chr1:32797843:32806482:clu_1726_-	-0.0169626	0.323618	0.319171	-0.00444738
chr1:32797843:32817188:clu_1726_-	0.0166494	0.0028514	0.00290834	5.69446e-05
chr1:32811057:32817188:clu_1726_-	-0.107618	0.246978	0.222473	-0.0245049
chr1:32863776:32864664:clu_1727_-	0.0640556	0.374933	0.331136	-0.0437969
chr1:32864299:32864664:clu_1727_-	0.333422	0.535253	0.618866	0.0836125
chr1:32864483:32864664:clu_1727_-	-0.397477	0.0898138	0.0499982	-0.0398155
chr1:32868355:32868882:clu_1728_-	0.0725595	0.0115214	0.0132968	0.00177545
chr1:32868388:32868882:clu_1728_-	-0.0725595	0.988479	0.986703	-0.00177545
chr1:32868993:32870653:clu_1729_-	0.532461	0.0162911	0.045835	0.0295439
chr1:32868997:32870653:clu_1729_-	-0.532461	0.983709	0.954165	-0.0295439
chr1:17638689:17639238:clu_173_+	-0.491733	0.0568622	0.0385413	-0.0183209
chr1:17638689:17640202:clu_173_+	-0.102497	0.925268	0.925578	0.000310455
chr1:17639981:17640202:clu_173_+	0.59423	0.0178702	0.0358807	0.0180104
chr1:32894879:32895305:clu_1730_-	0.101339	0.975657	0.980034	0.00437673
chr1:32894933:32895305:clu_1730_-	-0.101339	0.0243428	0.0199661	-0.00437673
chr1:32895644:32895910:clu_1731_-	0.134772	0.00796268	0.00852175	0.000559078
chr1:32895743:32895910:clu_1731_-	0.0746874	0.545364	0.549619	0.00425533
chr1:32895743:32898126:clu_1731_-	-0.282942	0.0257051	0.0181166	-0.00758843
chr1:32895969:32898126:clu_1731_-	0.073483	0.420968	0.423742	0.00277402
chr1:32937259:32938397:clu_1732_-	0.118053	0.481555	0.500464	0.0189094
chr1:32937259:32942252:clu_1732_-	-0.254897	0.0377826	0.0270427	-0.01074
chr1:32937309:32938397:clu_1732_-	0.0760657	0.0504451	0.0502704	-0.000174788
chr1:32938528:32942252:clu_1732_-	0.060779	0.430217	0.422223	-0.00799467
chr1:32948363:32949569:clu_1733_-	-0.0294388	0.789391	0.779435	-0.00995532
chr1:32948366:32949569:clu_1733_-	0.0294388	0.210609	0.220565	0.00995532
chr1:33024567:33031544:clu_1734_-	0.085526	0.291678	0.328743	0.0370644
chr1:33024567:33036736:clu_1734_-	-0.164628	0.503501	0.441888	-0.0616133
chr1:33031661:33036736:clu_1734_-	0.0791017	0.204821	0.22937	0.0245489
chr1:33332404:33334090:clu_1735_-	-0.224729	0.807178	0.727568	-0.0796099
chr1:33332404:33334185:clu_1735_-	0.224729	0.192822	0.272432	0.0796099
chr1:33334292:33335166:clu_1736_-	0.725603	0.0116334	0.0352421	0.0236087
chr1:33334292:33349597:clu_1736_-	-0.497105	0.685692	0.6116	-0.0740922
chr1:33334292:33354401:clu_1736_-	-0.228497	0.302675	0.353158	0.0504835
chr1:33367428:33368536:clu_1737_-	0.173039	0.189255	0.22716	0.0379044
chr1:33367428:33370421:clu_1737_-	-0.0585558	0.124481	0.118523	-0.00595712
chr1:33368622:33370421:clu_1737_-	-0.0571678	0.592716	0.565135	-0.027581
chr1:33368688:33370421:clu_1737_-	-0.0573157	0.0935481	0.0891818	-0.00436629
chr1:33375593:33392682:clu_1738_-	-0.395528	0.0460764	0.0272106	-0.0188658
chr1:33375593:33430181:clu_1738_-	0.0773812	0.687159	0.651177	-0.0359822
chr1:33375593:33430976:clu_1738_-	0.318147	0.266764	0.321612	0.054848
chr1:17640302:17648554:clu_174_+	-0.0430347	0.511238	0.51056	-0.000677776
chr1:17640302:17654636:clu_174_+	0.0857549	0.00855931	0.00972289	0.00116358
chr1:17648675:17654636:clu_174_+	-0.0427202	0.480202	0.479717	-0.0004858
chr1:33527258:33533050:clu_1740_-	0.0327232	0.493258	0.509618	0.01636
chr1:33527261:33533050:clu_1740_-	-0.0327232	0.506742	0.490382	-0.01636
chr1:33663092:33692930:clu_1741_-	0.135875	0.916856	0.935362	0.0185057
chr1:33690853:33692930:clu_1741_-	-0.135875	0.0831435	0.0646378	-0.0185057
chr1:33709258:33714587:clu_1742_-	-0.0174952	0.741909	0.735153	-0.00675645
chr1:33709258:33714595:clu_1742_-	0.0174952	0.258091	0.264847	0.00675645
chr1:33743606:33772569:clu_1743_-	-0.105127	0.456861	0.417875	-0.0389861
chr1:33743606:33825697:clu_1743_-	-0.0594847	0.284766	0.272629	-0.0121368
chr1:33820556:33825697:clu_1743_-	0.164611	0.258373	0.309496	0.0511229
chr1:34855982:34859455:clu_1744_-	0.185611	0.0488734	0.0693193	0.0204459
chr1:34855982:34859677:clu_1744_-	-0.185611	0.951127	0.930681	-0.0204459
chr1:34886285:34899669:clu_1745_-	-0.185241	0.997986	0.997086	-0.000900477
chr1:34890834:34899669:clu_1745_-	0.185241	0.00201393	0.0029144	0.000900477
chr1:34900273:34900651:clu_1746_-	-0.0541951	0.00799158	0.00717656	-0.000815025
chr1:34900273:34904277:clu_1746_-	0.0541951	0.992008	0.992823	0.000815025
chr1:34907437:34922723:clu_1747_-	0.0103624	0.0371282	0.0362774	-0.000850723
chr1:34907437:34925374:clu_1747_-	-0.0217137	0.385852	0.36511	-0.0207423
chr1:34907437:34927106:clu_1747_-	0.564552	0.00456938	0.0077709	0.00320153
chr1:34907437:34929069:clu_1747_-	0.235676	0.0101084	0.0123727	0.00226439
chr1:34907437:34929451:clu_1747_-	0.0540954	0.368854	0.376514	0.00765962
chr1:34907437:34929858:clu_1747_-	-0.0603587	0.00791647	0.00720694	-0.000709529
chr1:34907437:34930300:clu_1747_-	0.140701	0.0223501	0.0248781	0.00252804
chr1:34925477:34925719:clu_1747_-	0.255018	0.0464136	0.0579202	0.0115067
chr1:34925482:34925719:clu_1747_-	0.0784353	0.103546	0.1083	0.00475443
chr1:34925482:34929451:clu_1747_-	-1.25677	0.0132616	0.0036494	-0.0096122
chr1:34988935:34992234:clu_1748_-	0.14743	0.695563	0.736067	0.0405044
chr1:34990311:34992234:clu_1748_-	0.138251	0.151837	0.159211	0.00737372
chr1:34990314:34992234:clu_1748_-	-0.285682	0.1526	0.104722	-0.0478781
chr1:35010597:35010758:clu_1749_-	0.510047	0.923323	0.970928	0.0476049
chr1:35010597:35010951:clu_1749_-	-0.510047	0.076677	0.0290722	-0.0476049
chr1:18108198:18130287:clu_175_+	0.171677	0.00575427	0.00809252	0.00233826
chr1:18108198:18227898:clu_175_+	-0.171677	0.994246	0.991907	-0.00233826
chr1:35015162:35019353:clu_1750_-	-0.124363	0.344682	0.34211	-0.00257179
chr1:35015162:35020383:clu_1750_-	0.257029	0.0273719	0.0397822	0.0124103
chr1:35019602:35020383:clu_1750_-	-0.132666	0.627946	0.618108	-0.00983849
chr1:35030713:35031631:clu_1751_-	-0.0437905	0.166929	0.155103	-0.0118268
chr1:35030713:35031815:clu_1751_-	0.0437905	0.833071	0.844897	0.0118268
chr1:35176471:35177319:clu_1752_-	0.245645	0.281161	0.389975	0.108813
chr1:35176474:35177319:clu_1752_-	-0.245645	0.718839	0.610025	-0.108813
chr1:35178036:35187001:clu_1753_-	-0.319787	0.0720086	0.0393237	-0.0326849
chr1:35184593:35187001:clu_1753_-	0.319787	0.927991	0.960676	0.0326849
chr1:35191529:35191866:clu_1754_-	0.394171	0.0044695	0.00977934	0.00530984
chr1:35191529:35192222:clu_1754_-	-0.394171	0.99553	0.990221	-0.00530984
chr1:35441138:35442246:clu_1755_-	0.0202838	0.490895	0.494846	0.003951
chr1:35441138:35442906:clu_1755_-	-0.031906	0.0851029	0.0814255	-0.00367747
chr1:35442336:35442906:clu_1755_-	0.0116221	0.424002	0.423728	-0.000273533
chr1:35444303:35448173:clu_1756_-	-0.0722927	0.503783	0.478759	-0.0250237
chr1:35444303:35449867:clu_1756_-	0.0455789	0.029714	0.0317706	0.00205663
chr1:35448332:35449867:clu_1756_-	0.0267137	0.466503	0.48947	0.022967
chr1:35456241:35460305:clu_1757_-	-0.145346	0.496403	0.519802	0.0233987
chr1:35456241:35470863:clu_1757_-	0.392398	0.0045563	0.00816873	0.00361243
chr1:35466695:35470863:clu_1757_-	-0.247051	0.499041	0.47203	-0.0270111
chr1:35474906:35478966:clu_1758_-	0.145755	0.324508	0.358734	0.0342255
chr1:35474906:35554350:clu_1758_-	-0.0306084	0.00879256	0.00814833	-0.000644236
chr1:35479212:35506612:clu_1758_-	-0.0419923	0.335482	0.307382	-0.0281002
chr1:35479212:35554350:clu_1758_-	-0.0659362	0.0772301	0.0690871	-0.00814301
chr1:35507135:35538466:clu_1758_-	-0.0660503	0.00631079	0.00564474	-0.000666043
chr1:35507135:35554350:clu_1758_-	0.0588324	0.247676	0.251004	0.00332794
chr1:35554519:35557048:clu_1759_-	-0.669271	0.0278619	0.0161724	-0.0116895
chr1:35554519:35557207:clu_1759_-	-0.169527	0.870784	0.833123	-0.0376608
chr1:35554519:35557362:clu_1759_-	0.140717	0.0823903	0.107501	0.0251106
chr1:35554519:35557550:clu_1759_-	0.698082	0.0189636	0.0432033	0.0242397
chr1:18228010:18278741:clu_176_+	0.0787338	0.00739879	0.00842833	0.00102955
chr1:18228010:18291866:clu_176_+	-0.0530262	0.976858	0.975416	-0.00144169
chr1:18278884:18291866:clu_176_+	-0.0257076	0.0157437	0.0161558	0.000412145
chr1:35574698:35605233:clu_1760_-	-0.0994742	0.00838636	0.00688381	-0.00150255
chr1:35603374:35605233:clu_1760_-	0.0994742	0.991614	0.993116	0.00150255
chr1:35636432:35641342:clu_1761_-	-0.0446787	0.986832	0.985619	-0.00121314
chr1:35636432:35641417:clu_1761_-	0.0446787	0.0131681	0.0143813	0.00121314
chr1:36137322:36137796:clu_1762_-	-0.10046	0.420512	0.421955	0.00144324
chr1:36137322:36149337:clu_1762_-	-0.189223	0.00536602	0.00492709	-0.000438925
chr1:36137978:36139720:clu_1762_-	-0.14044	0.301092	0.290284	-0.0108074
chr1:36137978:36149337:clu_1762_-	0.898103	0.00236208	0.00643358	0.0040715
chr1:36140166:36149092:clu_1762_-	-0.424789	0.0332435	0.0241179	-0.00912556
chr1:36140166:36149337:clu_1762_-	-0.04319	0.237425	0.252282	0.0148571
chr1:36139819:36140069:clu_1763_-	-0.0780725	0.980167	0.976893	-0.00327422
chr1:36139843:36140069:clu_1763_-	0.0780725	0.0198328	0.0231071	0.00327422
chr1:36358822:36361221:clu_1764_-	0.01682	0.540671	0.55639	0.0157188
chr1:36358822:36385723:clu_1764_-	0.699865	0.00562962	0.0114701	0.0058405
chr1:36358837:36361221:clu_1764_-	-0.909831	0.0205722	0.00838086	-0.0121914
chr1:36361340:36362559:clu_1764_-	0.0164045	0.0533996	0.0549292	0.00152965
chr1:36361340:36367852:clu_1764_-	-0.290667	0.0259753	0.0196547	-0.0063206
chr1:36361340:36385723:clu_1764_-	-0.0492474	0.342277	0.329709	-0.0125678
chr1:36368084:36385723:clu_1764_-	0.516656	0.0114749	0.0194657	0.00799081
chr1:36418255:36418370:clu_1765_-	0.0860192	0.0299573	0.035382	0.00542471
chr1:36418255:36418991:clu_1765_-	-0.0860192	0.970043	0.964618	-0.00542471
chr1:36419054:36420476:clu_1766_-	-0.351493	0.420761	0.375128	-0.0456325
chr1:36419054:36422150:clu_1766_-	0.525855	0.00776051	0.0166365	0.00887599
chr1:36420615:36422150:clu_1766_-	-0.174362	0.571479	0.608235	0.0367565
chr1:36423466:36431802:clu_1767_-	0.242301	0.957942	0.97367	0.0157273
chr1:36428475:36431802:clu_1767_-	-0.242301	0.0420578	0.0263305	-0.0157273
chr1:36431860:36432422:clu_1768_-	-0.00959129	0.0319102	0.0313229	-0.000587296
chr1:36431882:36432422:clu_1768_-	0.00959129	0.96809	0.968677	0.000587296
chr1:36438910:36444004:clu_1769_-	0.110449	0.465582	0.504595	0.039013
chr1:36438910:36450258:clu_1769_-	-0.180843	0.263926	0.213758	-0.0501679
chr1:36444033:36450258:clu_1769_-	0.0703934	0.270492	0.281647	0.011155
chr1:18335010:18362115:clu_177_+	0.129339	0.450145	0.46831	0.018165
chr1:18335010:18376310:clu_177_+	-0.191024	0.013508	0.010201	-0.00330706
chr1:18365697:18376310:clu_177_+	0.0616852	0.536347	0.521489	-0.0148579
chr1:37493814:37501804:clu_1772_-	-0.365065	0.0094978	0.00431453	-0.00518326
chr1:37495918:37496547:clu_1772_-	-0.300297	0.0277758	0.0134619	-0.0143139
chr1:37495918:37496707:clu_1772_-	0.449794	0.47127	0.483581	0.012311
chr1:37495918:37501804:clu_1772_-	-0.0108616	0.0213612	0.0138281	-0.007533
chr1:37496604:37501804:clu_1772_-	-0.256866	0.0252221	0.0127668	-0.0124553
chr1:37496736:37501804:clu_1772_-	0.483297	0.444874	0.472048	0.0271745
chr1:37683437:37686273:clu_1773_-	0.148159	0.802015	0.844914	0.0428988
chr1:37683441:37686273:clu_1773_-	-0.148159	0.197985	0.155086	-0.0428988
chr1:37689883:37690002:clu_1774_-	-0.119145	0.0865583	0.0632897	-0.0232686
chr1:37689883:37690216:clu_1774_-	0.188429	0.564994	0.561883	-0.00311094
chr1:37689883:37690334:clu_1774_-	0.313052	0.0971194	0.109404	0.0122841
chr1:37689886:37690002:clu_1774_-	-0.205698	0.0350537	0.0235055	-0.0115482
chr1:37689886:37690216:clu_1774_-	0.502209	0.160678	0.218691	0.0580132
chr1:37689886:37690334:clu_1774_-	-0.678847	0.0555969	0.0232274	-0.0323696
chr1:37718816:37719414:clu_1775_-	-0.153036	0.949807	0.933037	-0.0167696
chr1:37718816:37719508:clu_1775_-	0.153036	0.0501929	0.0669625	0.0167696
chr1:37723372:37727102:clu_1776_-	0.0461181	0.5067	0.510656	0.00395588
chr1:37723372:37731411:clu_1776_-	-0.0890418	0.0500945	0.0441031	-0.00599149
chr1:37727210:37731411:clu_1776_-	0.0429237	0.443206	0.445241	0.00203561
chr1:37762849:37763963:clu_1777_-	-0.439889	0.0441416	0.0187988	-0.0253428
chr1:37762849:37764961:clu_1777_-	0.439889	0.955858	0.981201	0.0253428
chr1:37878323:37880085:clu_1778_-	-0.196004	0.808109	0.73996	-0.0681488
chr1:37878492:37880085:clu_1778_-	0.196004	0.191891	0.26004	0.0681488
chr1:37940798:37942083:clu_1779_-	-0.0296677	0.161529	0.154114	-0.00741411
chr1:37940798:37943640:clu_1779_-	0.0284697	0.765398	0.77398	0.00858268
chr1:37942264:37943640:clu_1779_-	0.00119795	0.0730739	0.0719053	-0.00116857
chr1:18362230:18365223:clu_178_+	-0.0280416	0.955056	0.952586	-0.00246971
chr1:18362230:18365460:clu_178_+	0.0280416	0.0449443	0.047414	0.00246971
chr1:37943669:37943796:clu_1780_-	0.0886756	0.439266	0.446571	0.00730502
chr1:37943669:37945756:clu_1780_-	-0.194878	0.0992996	0.0760265	-0.0232732
chr1:37943893:37945756:clu_1780_-	0.106203	0.461434	0.477403	0.0159682
chr1:37984779:37987573:clu_1781_-	0.180971	0.418606	0.433835	0.0152284
chr1:37984779:37989548:clu_1781_-	-0.307118	0.0122762	0.0078092	-0.00446695
chr1:37987836:37989548:clu_1781_-	0.126148	0.569117	0.558356	-0.0107615
chr1:37999148:37999257:clu_1782_-	0.168308	0.630333	0.655673	0.0253395
chr1:37999148:38005357:clu_1782_-	-0.461906	0.146404	0.0810906	-0.0653132
chr1:37999432:38005357:clu_1782_-	0.293598	0.223263	0.263237	0.0399737
chr1:38852488:38855708:clu_1783_-	-0.213941	0.549389	0.513327	-0.0360621
chr1:38852488:38856879:clu_1783_-	0.310842	0.0252718	0.039908	0.0146362
chr1:38855907:38856879:clu_1783_-	-0.096901	0.425339	0.446765	0.0214259
chr1:39548951:39553118:clu_1786_-	0.0869235	0.416061	0.440903	0.0248411
chr1:39548951:39554349:clu_1786_-	-0.0859382	0.0965229	0.0860484	-0.0104745
chr1:39553144:39554349:clu_1786_-	-0.000985377	0.487416	0.473049	-0.0143665
chr1:39561122:39561685:clu_1787_-	0.0521345	0.974293	0.976779	0.00248636
chr1:39561122:39561728:clu_1787_-	-0.0521345	0.0257073	0.023221	-0.00248636
chr1:39563741:39563836:clu_1788_-	-0.108679	0.338334	0.331575	-0.00675885
chr1:39563741:39564423:clu_1788_-	-0.104163	0.190052	0.187098	-0.00295363
chr1:39563741:39564471:clu_1788_-	0.456229	0.031207	0.0538053	0.0225983
chr1:39563922:39564423:clu_1788_-	-0.107	0.271095	0.266126	-0.00496914
chr1:39563922:39564471:clu_1788_-	-0.136386	0.169313	0.161396	-0.00791666
chr1:39564542:39564686:clu_1789_-	0.358142	0.947135	0.973454	0.0263192
chr1:39564542:39564701:clu_1789_-	-0.358142	0.0528647	0.0265455	-0.0263192
chr1:19251863:19254782:clu_179_+	-0.160703	0.319666	0.312633	-0.00703307
chr1:19252248:19254782:clu_179_+	0.0254267	0.131579	0.15501	0.0234311
chr1:19252248:19255948:clu_179_+	0.318416	0.0121738	0.019224	0.00705016
chr1:19254840:19255948:clu_179_+	-0.183139	0.536581	0.513133	-0.0234482
chr1:39570002:39571097:clu_1790_-	0.0731581	0.066247	0.0758928	0.00964584
chr1:39570002:39571234:clu_1790_-	-0.0731581	0.933753	0.924107	-0.00964584
chr1:39682733:39683937:clu_1791_-	0.219622	0.457294	0.462282	0.00498871
chr1:39682733:39684442:clu_1791_-	0.109509	0.00734597	0.00665181	-0.000694159
chr1:39684092:39684442:clu_1791_-	-0.28644	0.00507316	0.0030918	-0.00198136
chr1:39684125:39684442:clu_1791_-	-0.249999	0.00419651	0.00265245	-0.00154406
chr1:39684152:39684442:clu_1791_-	0.207308	0.526091	0.525322	-0.00076912
chr1:39684611:39691065:clu_1792_-	0.0356146	0.0453905	0.0537148	0.00832431
chr1:39684611:39691306:clu_1792_-	-0.149742	0.928541	0.912916	-0.0156247
chr1:39691170:39691306:clu_1792_-	0.114127	0.0260684	0.0333688	0.00730043
chr1:39774425:39774849:clu_1793_-	0.218567	0.0957889	0.140906	0.0451174
chr1:39774456:39774849:clu_1793_-	-0.218567	0.904211	0.859094	-0.0451174
chr1:39847660:39847986:clu_1794_-	0.0424451	0.857588	0.867644	0.0100564
chr1:39847747:39847986:clu_1794_-	-0.0424451	0.142412	0.132356	-0.0100564
chr1:39848097:39850119:clu_1795_-	-0.162586	0.807509	0.751893	-0.0556161
chr1:39848097:39850123:clu_1795_-	0.162586	0.192491	0.248107	0.0556161
chr1:39850261:39852731:clu_1796_-	0.181891	0.499619	0.517594	0.0179749
chr1:39850261:39853970:clu_1796_-	-0.396817	0.108959	0.0632827	-0.0456767
chr1:39852876:39853970:clu_1796_-	0.214926	0.391421	0.419123	0.0277018
chr1:40074183:40076842:clu_1797_-	0.194997	0.428327	0.434474	0.00614662
chr1:40074183:40078560:clu_1797_-	-0.367682	0.00375619	0.00217054	-0.00158565
chr1:40076913:40078560:clu_1797_-	0.172685	0.567916	0.563355	-0.00456097
chr1:40311286:40311488:clu_1798_-	0.133154	0.0701158	0.0895938	0.019478
chr1:40311286:40311500:clu_1798_-	-0.133154	0.929884	0.910406	-0.019478
chr1:40314387:40315238:clu_1799_-	-0.00370369	0.125118	0.12431	-0.00080859
chr1:40314387:40315590:clu_1799_-	0.00370369	0.874882	0.87569	0.00080859
chr1:1325102:1326836:clu_18_+	-0.124671	0.538256	0.515796	-0.0224594
chr1:1325102:1327241:clu_18_+	0.225756	0.082169	0.111786	0.0296166
chr1:1327032:1327241:clu_18_+	-0.101085	0.379575	0.372418	-0.00715725
chr1:19324762:19325495:clu_180_+	-0.0890763	0.742018	0.706477	-0.0355417
chr1:19324762:19325526:clu_180_+	0.0890763	0.257982	0.293523	0.0355417
chr1:40315664:40315845:clu_1800_-	-0.106704	0.162379	0.111467	-0.0509115
chr1:40315664:40316651:clu_1800_-	-0.377009	0.208652	0.109307	-0.0993448
chr1:40315664:40317123:clu_1800_-	0.483714	0.628969	0.779225	0.150256
chr1:40626729:40628810:clu_1801_-	0.0971126	0.547611	0.568679	0.0210677
chr1:40626729:40633069:clu_1801_-	-0.109604	0.00321842	0.00271808	-0.000500342
chr1:40629372:40633069:clu_1801_-	0.0124909	0.44917	0.428603	-0.0205674
chr1:40636054:40641709:clu_1802_-	-0.3043	0.00300723	0.0019779	-0.00102933
chr1:40636057:40641709:clu_1802_-	0.118542	0.383065	0.384546	0.00148087
chr1:40636057:40647668:clu_1802_-	0.126233	0.0027734	0.00280562	3.22171e-05
chr1:40636057:40665394:clu_1802_-	-0.334538	0.00355947	0.00227139	-0.00128809
chr1:40641956:40647668:clu_1802_-	0.141588	0.349183	0.358705	0.00952186
chr1:40641956:40665394:clu_1802_-	-0.177802	0.00689386	0.00514562	-0.00174824
chr1:40647762:40665394:clu_1802_-	0.361344	0.0131865	0.0168754	0.00368885
chr1:40647842:40665394:clu_1802_-	0.0689332	0.238332	0.227674	-0.0106581
chr1:41028726:41033983:clu_1803_-	-0.144465	0.311069	0.268714	-0.0423551
chr1:41028726:41037362:clu_1803_-	0.0494492	0.50878	0.533555	0.024775
chr1:41034048:41037362:clu_1803_-	0.0950158	0.180151	0.197731	0.0175802
chr1:41037541:41046407:clu_1804_-	0.202804	0.952246	0.967653	0.0154075
chr1:41037541:41046418:clu_1804_-	-0.202804	0.0477542	0.0323466	-0.0154075
chr1:41048890:41070595:clu_1805_-	0.0739132	0.142192	0.153617	0.0114253
chr1:41048890:41113283:clu_1805_-	0.0978718	0.00342686	0.00379198	0.000365122
chr1:41070721:41071831:clu_1805_-	-0.0597258	0.0754288	0.0712957	-0.00413309
chr1:41070721:41075219:clu_1805_-	0.0234772	0.357078	0.366795	0.00971737
chr1:41070721:41113283:clu_1805_-	-0.217856	0.00672552	0.00542721	-0.0012983
chr1:41071973:41075219:clu_1805_-	-0.227449	0.0945136	0.0755404	-0.0189732
chr1:41075451:41113283:clu_1805_-	0.111161	0.137012	0.153638	0.0166264
chr1:41075451:41142878:clu_1805_-	0.171125	0.00420288	0.00500415	0.000801269
chr1:41117010:41142874:clu_1805_-	0.123175	0.00578951	0.00657053	0.000781024
chr1:41117010:41142878:clu_1805_-	-0.0956919	0.173631	0.158319	-0.0153118
chr1:41113526:41116922:clu_1806_-	0.0193152	0.933532	0.935889	0.00235726
chr1:41113553:41116922:clu_1806_-	-0.0193152	0.0664683	0.064111	-0.00235726
chr1:41143112:41151614:clu_1807_-	-0.0283567	0.383973	0.364691	-0.0192823
chr1:41143112:41159725:clu_1807_-	0.0783983	0.0368419	0.038934	0.00209212
chr1:41143112:41160875:clu_1807_-	0.13714	0.116012	0.130018	0.0140054
chr1:41151684:41152599:clu_1807_-	-0.411591	0.0999947	0.0647388	-0.0352559
chr1:41151684:41159725:clu_1807_-	0.286077	0.106524	0.138557	0.032033
chr1:41151684:41160875:clu_1807_-	0.19894	0.0902957	0.107648	0.017352
chr1:41152741:41159725:clu_1807_-	-0.282304	0.0408781	0.0301181	-0.01076
chr1:41159933:41160875:clu_1807_-	0.0216956	0.12548	0.125296	-0.000184335
chr1:41511263:41512816:clu_1808_-	0.170006	0.217586	0.280945	0.0633592
chr1:41511266:41512816:clu_1808_-	-0.170006	0.782414	0.719055	-0.0633592
chr1:41518488:41524735:clu_1809_-	0.179262	0.0963346	0.129009	0.0326744
chr1:41518488:41575544:clu_1809_-	-0.128192	0.21726	0.21394	-0.00332004
chr1:41518488:41628749:clu_1809_-	0.420277	0.0108252	0.0184477	0.00762258
chr1:41524910:41575544:clu_1809_-	0.257771	0.0729034	0.105604	0.0327008
chr1:41585315:41628749:clu_1809_-	-0.506734	0.0320993	0.0216475	-0.0104517
chr1:41585318:41628749:clu_1809_-	-0.222384	0.570577	0.511351	-0.059226
chr1:19326623:19327227:clu_181_+	0.16091	0.752939	0.807861	0.0549218
chr1:19326623:19327571:clu_181_+	-0.16091	0.247061	0.192139	-0.0549218
chr1:41628947:41645994:clu_1810_-	0.145022	0.0503389	0.0602314	0.0098925
chr1:41628947:41646049:clu_1810_-	-0.0148246	0.127031	0.129541	0.0025103
chr1:41628947:41662134:clu_1810_-	-0.29273	0.130245	0.100593	-0.0296523
chr1:41628947:41700916:clu_1810_-	0.0583945	0.250888	0.275281	0.0243935
chr1:41628947:41918413:clu_1810_-	-0.179081	0.187518	0.162258	-0.02526
chr1:41700995:41918413:clu_1810_-	-0.00296094	0.192805	0.198962	0.00615658
chr1:41849035:41918413:clu_1810_-	0.141301	0.0121352	0.0144661	0.00233085
chr1:41849089:41918413:clu_1810_-	0.144878	0.0490388	0.0586673	0.00962852
chr1:42199230:42205762:clu_1811_-	0.0138122	0.399757	0.389059	-0.0106975
chr1:42199230:42227883:clu_1811_-	-0.128869	0.152217	0.128445	-0.023772
chr1:42205863:42227883:clu_1811_-	0.115057	0.448026	0.482495	0.0344695
chr1:42227966:42265115:clu_1812_-	0.238067	0.405374	0.43306	0.0276854
chr1:42227966:42311050:clu_1812_-	-0.0376123	0.00748364	0.00606846	-0.00141518
chr1:42265189:42265776:clu_1812_-	-0.599559	0.0121005	0.00559397	-0.00650657
chr1:42265189:42278348:clu_1812_-	0.166886	0.294081	0.29258	-0.00150052
chr1:42265189:42311050:clu_1812_-	0.815134	0.00731354	0.0139135	0.00659995
chr1:42265912:42278348:clu_1812_-	-0.419814	0.0175455	0.00970828	-0.00783718
chr1:42278672:42280286:clu_1812_-	-0.475598	0.0078939	0.00413088	-0.00376302
chr1:42278672:42311050:clu_1812_-	0.112655	0.236108	0.222503	-0.0136045
chr1:42278784:42311050:clu_1812_-	0.199842	0.0121004	0.012442	0.000341602
chr1:42311110:42323684:clu_1813_-	-0.198144	0.0786124	0.0542877	-0.0243247
chr1:42311110:42335059:clu_1813_-	0.198144	0.921388	0.945712	0.0243247
chr1:42816580:42817190:clu_1816_-	-0.114067	0.913648	0.893868	-0.0197795
chr1:42816605:42817190:clu_1816_-	0.114067	0.086352	0.106132	0.0197795
chr1:43365623:43366268:clu_1817_-	0.0908706	0.0483607	0.0425427	-0.00581801
chr1:43365623:43367486:clu_1817_-	-1.03108	0.0429141	0.0122935	-0.0306206
chr1:43365623:43367915:clu_1817_-	0.235111	0.748326	0.760442	0.0121158
chr1:43365623:43385046:clu_1817_-	0.124115	0.0866338	0.0787876	-0.00784628
chr1:43384552:43385046:clu_1817_-	0.580981	0.0737654	0.105934	0.0321691
chr1:43386966:43387503:clu_1818_-	0.0236861	0.0174538	0.0182851	0.000831243
chr1:43386998:43387503:clu_1818_-	-0.0236861	0.982546	0.981715	-0.000831243
chr1:43387607:43388310:clu_1819_-	-0.0373675	0.0367703	0.0342131	-0.00255726
chr1:43387647:43388310:clu_1819_-	0.0373675	0.96323	0.965787	0.00255726
chr1:19597109:19600787:clu_182_+	-0.42103	0.00481514	0.00317045	-0.00164469
chr1:19597109:19617258:clu_182_+	0.321847	0.0118434	0.0163913	0.00454797
chr1:19597109:19622100:clu_182_+	-0.0191923	0.644912	0.634642	-0.0102705
chr1:19597109:19655012:clu_182_+	0.69576	0.00250264	0.00503414	0.00253151
chr1:19600971:19622100:clu_182_+	-0.00213736	0.00636434	0.00637072	6.37631e-06
chr1:19617336:19622100:clu_182_+	-0.197854	0.00548333	0.00451316	-0.000970171
chr1:19644446:19651722:clu_182_+	-0.262399	0.00429103	0.00331105	-0.000979976
chr1:19644446:19655012:clu_182_+	0.0215408	0.311708	0.319496	0.0077885
chr1:19651836:19655012:clu_182_+	-0.136534	0.00808013	0.00707108	-0.00100906
chr1:43451311:43451410:clu_1820_-	0.0189478	0.415703	0.424936	0.00923298
chr1:43451311:43451428:clu_1820_-	-0.0189478	0.584297	0.575064	-0.00923298
chr1:43452319:43453386:clu_1821_-	0.164482	0.892541	0.920263	0.027722
chr1:43452319:43453413:clu_1821_-	-0.164482	0.107459	0.079737	-0.027722
chr1:44010882:44017047:clu_1822_-	-0.339025	0.237413	0.136465	-0.100948
chr1:44010882:44024248:clu_1822_-	0.339025	0.762587	0.863535	0.100948
chr1:44024362:44031088:clu_1823_-	0.257256	0.267657	0.379415	0.111758
chr1:44024362:44031306:clu_1823_-	-0.257256	0.732343	0.620585	-0.111758
chr1:44221640:44247939:clu_1824_-	0.0650254	0.319692	0.336539	0.0168464
chr1:44221640:44284835:clu_1824_-	-0.0128758	0.0103907	0.0101185	-0.000272214
chr1:44242080:44247939:clu_1824_-	0.00267546	0.0028662	0.00283486	-3.13438e-05
chr1:44248038:44251325:clu_1824_-	-0.00734957	0.00368157	0.00360498	-7.65821e-05
chr1:44248038:44251413:clu_1824_-	-0.0107651	0.0147535	0.0143973	-0.000356153
chr1:44248038:44284835:clu_1824_-	-0.0124987	0.251085	0.244599	-0.00648564
chr1:44248038:44308310:clu_1824_-	-0.0134186	0.00665436	0.00647651	-0.000177846
chr1:44284907:44308310:clu_1824_-	-0.0107931	0.390877	0.38143	-0.00944657
chr1:44319744:44339045:clu_1825_-	0.100986	0.533382	0.532131	-0.00125113
chr1:44319744:44352850:clu_1825_-	0.180426	0.0169504	0.0183088	0.00135842
chr1:44319744:44354892:clu_1825_-	-0.557005	0.00530893	0.002743	-0.00256593
chr1:44319744:44355260:clu_1825_-	-0.113478	0.0078419	0.00631337	-0.00152853
chr1:44339316:44352850:clu_1825_-	0.128726	0.0102697	0.0105338	0.000264103
chr1:44339322:44352850:clu_1825_-	0.138207	0.220769	0.228603	0.00783471
chr1:44339322:44354892:clu_1825_-	0.0631604	0.00607642	0.00583714	-0.000239273
chr1:44339322:44355260:clu_1825_-	0.148728	0.0148714	0.015562	0.000690634
chr1:44352925:44354892:clu_1825_-	0.100452	0.168499	0.168014	-0.000484945
chr1:44352925:44355260:clu_1825_-	-0.190202	0.0160315	0.0119534	-0.00407806
chr1:44655119:44660174:clu_1826_-	-0.328851	0.0812361	0.0600219	-0.0212143
chr1:44655209:44660174:clu_1826_-	-0.084075	0.315052	0.297335	-0.0177161
chr1:44655209:44674331:clu_1826_-	0.598692	0.0932452	0.174186	0.080941
chr1:44660295:44673767:clu_1826_-	-0.0703945	0.0365579	0.0349774	-0.00158049
chr1:44660295:44674331:clu_1826_-	-0.115372	0.473909	0.433479	-0.0404301
chr1:44828362:44828506:clu_1827_-	0.29847	0.19838	0.310131	0.11175
chr1:44828414:44828506:clu_1827_-	-0.29847	0.80162	0.689869	-0.11175
chr1:44851003:44857704:clu_1828_-	0.36897	0.453567	0.456765	0.00319814
chr1:44851003:44874678:clu_1828_-	-0.761842	0.0288272	0.0093702	-0.019457
chr1:44857807:44874678:clu_1828_-	0.392872	0.517606	0.533865	0.0162589
chr1:44941665:44969978:clu_1829_-	0.0508966	0.0648565	0.0650662	0.000209711
chr1:44941665:44978315:clu_1829_-	0.0567885	0.877794	0.885836	0.00804222
chr1:44970044:44978315:clu_1829_-	-0.107685	0.0573499	0.049098	-0.00825193
chr1:19655200:19655324:clu_183_+	-0.0203002	0.452952	0.469529	0.0165768
chr1:19655200:19656866:clu_183_+	0.117316	0.0230032	0.0273631	0.00435984
chr1:19655435:19656866:clu_183_+	-0.0970158	0.524045	0.503108	-0.0209367
chr1:45009683:45009986:clu_1830_-	-0.186401	0.395576	0.396637	0.00106073
chr1:45009683:45010201:clu_1830_-	0.393118	0.0117738	0.0210747	0.00930092
chr1:45010121:45010201:clu_1830_-	-0.206717	0.59265	0.582289	-0.0103616
chr1:45058759:45059416:clu_1831_-	0.038386	0.107574	0.130359	0.0227851
chr1:45058759:45060099:clu_1831_-	-0.234142	0.79927	0.737514	-0.0617557
chr1:45059459:45060099:clu_1831_-	0.195756	0.0931563	0.132127	0.0389706
chr1:45088237:45145284:clu_1832_-	-0.592583	0.44337	0.195814	-0.247556
chr1:45088237:45205756:clu_1832_-	0.592583	0.55663	0.804186	0.247556
chr1:45332959:45333097:clu_1833_-	0.0147064	0.485919	0.534571	0.0486519
chr1:45332959:45333285:clu_1833_-	0.29577	0.0858604	0.125112	0.0392516
chr1:45333170:45333285:clu_1833_-	-0.310477	0.42822	0.340317	-0.0879035
chr1:45519047:45521829:clu_1838_-	-1.10796	0.00654569	0.00212484	-0.00442085
chr1:45519054:45521609:clu_1838_-	0.571272	0.0109421	0.0190438	0.00810176
chr1:45519054:45521635:clu_1838_-	0.529469	0.00886309	0.014794	0.00593089
chr1:45519054:45521829:clu_1838_-	0.0072237	0.973649	0.964037	-0.0096118
chr1:45642499:45643916:clu_1839_-	-0.0105066	0.00987214	0.00966884	-0.000203296
chr1:45642499:45654543:clu_1839_-	0.0105066	0.990128	0.990331	0.000203296
chr1:19882720:19890385:clu_184_+	-0.225938	0.203634	0.139961	-0.0636727
chr1:19882734:19890385:clu_184_+	0.225938	0.796366	0.860039	0.0636727
chr1:45661225:45685576:clu_1840_-	0.0122959	0.398879	0.414781	0.0159016
chr1:45661225:45686412:clu_1840_-	-0.0201656	0.0725313	0.0730137	0.000482482
chr1:45661225:45686993:clu_1840_-	0.176961	0.102488	0.125651	0.0231624
chr1:45661225:45687983:clu_1840_-	0.302904	0.0274737	0.0382035	0.0107299
chr1:45685620:45686412:clu_1840_-	-0.162268	0.18424	0.160897	-0.0233425
chr1:45685620:45686993:clu_1840_-	-0.162094	0.198988	0.173807	-0.025181
chr1:45685620:45687983:clu_1840_-	-0.147634	0.0153997	0.0136469	-0.00175284
chr1:46080750:46130623:clu_1841_-	0.205268	0.0278886	0.0414586	0.01357
chr1:46080750:46131847:clu_1841_-	-0.205268	0.972111	0.958541	-0.01357
chr1:46194401:46194553:clu_1842_-	-0.0235434	0.567342	0.570122	0.00277913
chr1:46194401:46194844:clu_1842_-	0.0606862	0.00956188	0.0104531	0.00089124
chr1:46194651:46194844:clu_1842_-	-0.0371428	0.423096	0.419425	-0.00367037
chr1:46197080:46197702:clu_1843_-	-0.51747	0.0318382	0.0115475	-0.0202907
chr1:46197084:46197702:clu_1843_-	0.51747	0.968162	0.988452	0.0202907
chr1:46267677:46279182:clu_1844_-	-0.0463099	0.0309832	0.0283201	-0.00266315
chr1:46279084:46279182:clu_1844_-	0.0463099	0.969017	0.97168	0.00266315
chr1:46298370:46302763:clu_1845_-	-0.35208	0.0712787	0.0365665	-0.0347122
chr1:46298370:46303124:clu_1845_-	0.35208	0.928721	0.963434	0.0347122
chr1:46558800:46560234:clu_1846_-	0.00313324	0.352834	0.351979	-0.000854753
chr1:46558800:46561478:clu_1846_-	-0.142219	0.326855	0.281952	-0.0449023
chr1:46560277:46561478:clu_1846_-	0.139086	0.320311	0.366068	0.0457571
chr1:46583329:46584458:clu_1847_-	0.0986576	0.0428096	0.0497872	0.00697759
chr1:46583329:46585874:clu_1847_-	-0.204068	0.304921	0.261994	-0.0429266
chr1:46583329:46594113:clu_1847_-	-0.290035	0.131465	0.103653	-0.0278126
chr1:46584803:46585874:clu_1847_-	0.44214	0.0789267	0.129412	0.0504848
chr1:46585974:46586234:clu_1847_-	0.160134	0.108893	0.134672	0.0257784
chr1:46585974:46594113:clu_1847_-	0.0582496	0.166283	0.185727	0.0194441
chr1:46593852:46594113:clu_1847_-	-0.265079	0.166702	0.134756	-0.0319458
chr1:46594280:46604185:clu_1848_-	-0.0721941	0.444845	0.409529	-0.0353152
chr1:46594280:46604227:clu_1848_-	0.0721941	0.555155	0.590471	0.0353152
chr1:46633828:46634255:clu_1849_-	0.190748	0.0562515	0.0866625	0.030411
chr1:46633828:46635897:clu_1849_-	-0.327668	0.856087	0.785361	-0.0707255
chr1:46634587:46635897:clu_1849_-	0.13692	0.0876617	0.127976	0.0403146
chr1:19890533:19894368:clu_185_+	-0.114778	0.421003	0.401397	-0.0196059
chr1:19890533:19897540:clu_185_+	0.157202	0.0227262	0.0284404	0.00571418
chr1:19894480:19897540:clu_185_+	-0.0424234	0.556271	0.570163	0.0138917
chr1:46635970:46643194:clu_1850_-	-0.0187887	0.328217	0.316036	-0.0121807
chr1:46635970:46645161:clu_1850_-	-0.385273	0.00288528	0.00192576	-0.000959521
chr1:46635970:46652581:clu_1850_-	0.175434	0.0580545	0.0678832	0.00982861
chr1:46643301:46645161:clu_1850_-	0.0312345	0.280547	0.283992	0.00344513
chr1:46643301:46652581:clu_1850_-	0.179788	0.0019139	0.00224769	0.000333786
chr1:46645256:46652581:clu_1850_-	0.0176053	0.328382	0.327915	-0.000467275
chr1:46652628:46653817:clu_1851_-	0.0497784	0.466004	0.486353	0.0203485
chr1:46652628:46658127:clu_1851_-	-0.0178472	0.00447891	0.00436882	-0.000110087
chr1:46653867:46658127:clu_1851_-	-0.0319312	0.529517	0.509279	-0.0202384
chr1:46686870:46688353:clu_1852_-	0.0710697	0.535861	0.534687	-0.00117387
chr1:46686870:46689587:clu_1852_-	-0.173791	0.0510552	0.0398791	-0.011176
chr1:46688544:46689587:clu_1852_-	0.102721	0.413084	0.425434	0.0123499
chr1:48359770:48362127:clu_1854_-	-0.276088	0.146334	0.0898208	-0.0565131
chr1:48359770:48385309:clu_1854_-	0.276088	0.853666	0.910179	0.0565131
chr1:48413151:48451552:clu_1855_-	-0.0787345	0.403217	0.396806	-0.00641069
chr1:48413151:48452994:clu_1855_-	0.40066	0.0240418	0.0382124	0.0141706
chr1:48451600:48452159:clu_1855_-	-0.0431501	0.125068	0.127538	0.00247013
chr1:48451600:48452994:clu_1855_-	-0.0051338	0.300297	0.318094	0.0177967
chr1:48452203:48452994:clu_1855_-	-0.273641	0.147376	0.119349	-0.0280268
chr1:48453131:48453702:clu_1856_-	0.0903348	0.165797	0.192315	0.0265172
chr1:48453131:48471958:clu_1856_-	-0.0903348	0.834203	0.807685	-0.0265172
chr1:48534293:48534890:clu_1857_-	0.102779	0.354702	0.391704	0.0370018
chr1:48534293:48539642:clu_1857_-	-0.0375365	0.224889	0.215836	-0.00905287
chr1:48534916:48539642:clu_1857_-	-0.0652423	0.420409	0.39246	-0.0279489
chr1:48663241:48736239:clu_1858_-	-0.76642	0.047249	0.0184259	-0.0288231
chr1:48663241:48867191:clu_1858_-	0.303947	0.373948	0.425306	0.0513581
chr1:48728043:48736239:clu_1858_-	0.181205	0.343272	0.345321	0.00204866
chr1:48857713:48867191:clu_1858_-	0.210626	0.0259273	0.0268608	0.000933501
chr1:48857717:48867191:clu_1858_-	0.0208319	0.0319955	0.0274173	-0.00457824
chr1:48865172:48867191:clu_1858_-	0.0498112	0.177608	0.156669	-0.0209389
chr1:48736452:48742623:clu_1859_-	0.133709	0.472216	0.499281	0.0270648
chr1:48736452:48758900:clu_1859_-	-0.178488	0.0507902	0.0393006	-0.0114896
chr1:48742771:48758900:clu_1859_-	0.0447789	0.476993	0.461418	-0.0155751
chr1:19904374:19904891:clu_186_+	0.392883	0.0286905	0.0608644	0.0321738
chr1:19904398:19904891:clu_186_+	-0.392883	0.971309	0.939136	-0.0321738
chr1:48759284:48761337:clu_1860_-	0.0802385	0.363118	0.363227	0.000108795
chr1:48759284:48776606:clu_1860_-	0.24464	0.0404772	0.0477243	0.00724709
chr1:48759366:48761337:clu_1860_-	0.198487	0.164164	0.184826	0.0206619
chr1:48759366:48776606:clu_1860_-	1.19142	0.00564771	0.0171626	0.0115149
chr1:48761470:48773060:clu_1860_-	-1.03717	0.0180352	0.00590158	-0.0121336
chr1:48761470:48775965:clu_1860_-	-0.203199	0.0135809	0.0102321	-0.00334884
chr1:48761470:48776606:clu_1860_-	0.0499017	0.365815	0.354991	-0.0108247
chr1:48776161:48776606:clu_1860_-	-0.524324	0.0291618	0.0159362	-0.0132255
chr1:49245864:49697277:clu_1861_-	-0.17167	0.124779	0.0918483	-0.0329305
chr1:49245864:49697313:clu_1861_-	0.17167	0.875221	0.908152	0.0329305
chr1:49851518:49896091:clu_1862_-	-0.186163	0.0260835	0.0258728	-0.000210683
chr1:49851518:50023645:clu_1862_-	0.381251	0.021741	0.0380349	0.0162939
chr1:49851518:50023763:clu_1862_-	-0.195088	0.952175	0.936092	-0.0160832
chr1:50567231:50582618:clu_1863_-	0.290972	0.448873	0.443658	-0.00521553
chr1:50567231:50596121:clu_1863_-	-0.615885	0.0115278	0.00460075	-0.00692707
chr1:50584811:50596121:clu_1863_-	0.324913	0.539599	0.551742	0.0121426
chr1:50744775:50745176:clu_1864_-	-1.01157	0.0325965	0.0101755	-0.022421
chr1:50744775:50780857:clu_1864_-	0.53965	0.0297899	0.0438673	0.0140774
chr1:50744775:50788000:clu_1864_-	0.158545	0.920985	0.92643	0.00544425
chr1:50781044:50788000:clu_1864_-	0.31338	0.0166282	0.0195275	0.00289939
chr1:50583715:50584685:clu_1865_-	0.0787688	0.851956	0.870745	0.0187891
chr1:50583789:50584685:clu_1865_-	-0.0787688	0.148044	0.129255	-0.0187891
chr1:50705891:50728666:clu_1866_-	0.549355	0.00485683	0.0101211	0.00526429
chr1:50705891:50738863:clu_1866_-	-0.188806	0.986441	0.982579	-0.00386234
chr1:50728787:50738863:clu_1866_-	-0.360549	0.00870229	0.00730034	-0.00140195
chr1:51366029:51394381:clu_1867_-	-0.0190224	0.525994	0.518541	-0.00745294
chr1:51366029:51402435:clu_1867_-	0.00813603	0.00642728	0.00651065	8.337e-05
chr1:51400953:51402435:clu_1867_-	0.0108864	0.467579	0.474948	0.00736957
chr1:51403532:51405905:clu_1868_-	0.110535	0.277046	0.258107	-0.0189394
chr1:51403532:51408135:clu_1868_-	-0.277388	0.0133515	0.00843926	-0.00491223
chr1:51406108:51408135:clu_1868_-	0.278148	0.326728	0.359937	0.0332094
chr1:51406108:51409535:clu_1868_-	-0.274067	0.00665466	0.0042203	-0.00243437
chr1:51408332:51409535:clu_1868_-	0.162772	0.37622	0.369296	-0.00692335
chr1:51421858:51423208:clu_1869_-	0.333534	0.0926056	0.165874	0.073268
chr1:51421858:51440347:clu_1869_-	-0.333534	0.907394	0.834126	-0.073268
chr1:20086227:20088825:clu_187_+	-0.297066	0.0524196	0.0377258	-0.0146939
chr1:20086227:20089789:clu_187_+	0.00990691	0.347622	0.340069	-0.0075523
chr1:20086227:20090568:clu_187_+	0.646242	0.0374525	0.0692306	0.0317781
chr1:20088901:20089789:clu_187_+	-0.418818	0.0650154	0.0414271	-0.0235883
chr1:20089895:20090568:clu_187_+	0.0597348	0.497491	0.511547	0.0140564
chr1:51447105:51447935:clu_1870_-	0.0454059	0.0610294	0.0664456	0.00541614
chr1:51447105:51448046:clu_1870_-	-0.0454059	0.938971	0.933554	-0.00541614
chr1:51823786:51825287:clu_1872_-	-0.168866	0.43523	0.450807	0.0155763
chr1:51823786:51827796:clu_1872_-	0.410048	0.00567773	0.0104922	0.00481444
chr1:51825382:51827796:clu_1872_-	-0.241182	0.559092	0.538701	-0.0203908
chr1:51481314:51507536:clu_1873_-	0.280662	0.035128	0.0560795	0.0209515
chr1:51481314:51518821:clu_1873_-	-0.0628747	0.0504614	0.0571365	0.0066751
chr1:51481314:51519199:clu_1873_-	-0.217787	0.914411	0.886784	-0.0276266
chr1:51836212:51836369:clu_1874_-	-0.189698	0.171557	0.129993	-0.0415639
chr1:51836212:51840226:clu_1874_-	0.146813	0.743914	0.789185	0.0452714
chr1:51837620:51840226:clu_1874_-	0.0428852	0.0845292	0.0808217	-0.0037075
chr1:52357898:52358331:clu_1875_-	-0.155215	0.821127	0.770931	-0.0501965
chr1:52357916:52358331:clu_1875_-	0.155215	0.178873	0.229069	0.0501965
chr1:52423913:52425349:clu_1876_-	-0.0792291	0.22899	0.202219	-0.0267708
chr1:52424002:52425349:clu_1876_-	0.0792291	0.77101	0.797781	0.0267708
chr1:52436963:52438220:clu_1877_-	0.243857	0.482633	0.62561	0.142977
chr1:52436975:52438220:clu_1877_-	0.486026	0.104239	0.172143	0.0679039
chr1:52436978:52438220:clu_1877_-	-0.729883	0.413128	0.202247	-0.210881
chr1:52477882:52481423:clu_1878_-	-0.0159961	0.33664	0.342223	0.00558367
chr1:52477882:52481804:clu_1878_-	-0.270045	0.0713719	0.0562781	-0.0150938
chr1:52477882:52488909:clu_1878_-	0.199861	0.00927469	0.0117001	0.0024254
chr1:52481635:52481804:clu_1878_-	-0.0659393	0.297098	0.287312	-0.00978581
chr1:52481842:52488909:clu_1878_-	0.135801	0.0194888	0.0230597	0.00357092
chr1:52481923:52488909:clu_1878_-	0.0163195	0.266127	0.279427	0.0132996
chr1:52490801:52493611:clu_1879_-	0.259605	0.7083	0.80319	0.0948898
chr1:52492275:52493611:clu_1879_-	-0.259605	0.2917	0.19681	-0.0948898
chr1:20633935:20637842:clu_188_+	-0.268862	0.478311	0.450372	-0.0279392
chr1:20633935:20639892:clu_188_+	0.427429	0.00135148	0.00255308	0.0012016
chr1:20638129:20639892:clu_188_+	-0.158566	0.520337	0.547075	0.0267376
chr1:52692867:52697909:clu_1880_-	-0.0517061	0.0967249	0.088059	-0.00866591
chr1:52692867:52698221:clu_1880_-	0.0517061	0.903275	0.911941	0.00866591
chr1:52896597:52897437:clu_1881_-	-0.0920901	0.514695	0.529778	0.0150828
chr1:52896597:52899174:clu_1881_-	0.287316	0.0341209	0.0513261	0.0172052
chr1:52897484:52899174:clu_1881_-	-0.195226	0.451184	0.418896	-0.032288
chr1:52905090:52906519:clu_1882_-	0.270621	0.341604	0.437862	0.0962583
chr1:52905090:52907868:clu_1882_-	-0.117204	0.319291	0.277697	-0.0415941
chr1:52906611:52907868:clu_1882_-	-0.153417	0.339105	0.28444	-0.0546642
chr1:53228954:53233542:clu_1883_-	0.211781	0.399672	0.439946	0.0402746
chr1:53228954:53235577:clu_1883_-	0.104498	0.119893	0.118549	-0.00134404
chr1:53233652:53234575:clu_1883_-	-0.361852	0.0203902	0.0126472	-0.00774308
chr1:53233652:53235577:clu_1883_-	0.0455723	0.460045	0.428857	-0.0311875
chr1:53218495:53218867:clu_1884_-	0.26962	0.390738	0.420687	0.0299486
chr1:53218495:53220261:clu_1884_-	-0.427158	0.0166519	0.0089316	-0.00772026
chr1:53218923:53220261:clu_1884_-	0.157538	0.59261	0.570382	-0.0222284
chr1:53247056:53249380:clu_1885_-	-0.115172	0.414065	0.367362	-0.0467038
chr1:53247056:53250690:clu_1885_-	-0.0235606	0.218686	0.212634	-0.00605233
chr1:53249556:53250690:clu_1885_-	0.138732	0.367248	0.420005	0.0527561
chr1:53255185:53257240:clu_1886_-	0.0698264	0.484211	0.506002	0.0217906
chr1:53255185:53258319:clu_1886_-	-0.0649959	0.109968	0.100423	-0.00954556
chr1:53257464:53258319:clu_1886_-	-0.00483056	0.405821	0.393576	-0.012245
chr1:53266647:53271028:clu_1887_-	0.0144549	0.437594	0.443315	0.00572109
chr1:53266647:53271227:clu_1887_-	-0.00501845	0.0860835	0.0855271	-0.000556369
chr1:53271153:53271227:clu_1887_-	-0.00943645	0.476323	0.471158	-0.00516472
chr1:53271346:53272604:clu_1888_-	-0.141257	0.0612646	0.0503535	-0.0109111
chr1:53271346:53275631:clu_1888_-	0.0743123	0.844513	0.861087	0.0165746
chr1:53272642:53275631:clu_1888_-	-0.0824737	0.0659645	0.057499	-0.00846554
chr1:53274820:53275631:clu_1888_-	0.149419	0.0282584	0.0310603	0.00280198
chr1:53275753:53276692:clu_1889_-	0.0990184	0.282167	0.290783	0.00861521
chr1:53275753:53280587:clu_1889_-	-0.220415	0.154939	0.11601	-0.0389294
chr1:53277078:53280587:clu_1889_-	0.121397	0.562894	0.593208	0.0303142
chr1:21445219:21453373:clu_189_+	0.246626	0.257757	0.328274	0.0705167
chr1:21445219:21465735:clu_189_+	-0.183231	0.184368	0.152766	-0.0316019
chr1:21445219:21466087:clu_189_+	-0.1591	0.373501	0.31704	-0.0564618
chr1:21465817:21466087:clu_189_+	0.0957054	0.184374	0.201921	0.017547
chr1:53852270:53855001:clu_1890_-	-0.110844	0.407229	0.354092	-0.053137
chr1:53852270:53860056:clu_1890_-	0.230515	0.241003	0.294815	0.0538122
chr1:53855051:53860056:clu_1890_-	0.0368682	0.332234	0.334866	0.00263257
chr1:53859658:53860056:clu_1890_-	-0.15654	0.019535	0.0162273	-0.00330775
chr1:53878722:53883113:clu_1891_-	0.200858	0.513614	0.50611	-0.00750389
chr1:53878722:53888907:clu_1891_-	-0.0377803	0.0348709	0.0270665	-0.00780441
chr1:53883031:53883113:clu_1891_-	-0.437979	0.0227175	0.0118175	-0.0109
chr1:53883276:53888907:clu_1891_-	0.274901	0.428798	0.455006	0.0262083
chr1:53888986:53889244:clu_1892_-	0.0793693	0.501292	0.529298	0.0280056
chr1:53888986:53889713:clu_1892_-	0.0394599	0.261274	0.265078	0.00380351
chr1:53889463:53889713:clu_1892_-	-0.118829	0.237433	0.205624	-0.0318091
chr1:53917116:53923904:clu_1893_-	0.450176	0.0200638	0.0479611	0.0278972
chr1:53921767:53923904:clu_1893_-	-0.450176	0.979936	0.952039	-0.0278972
chr1:53928435:53930039:clu_1894_-	-0.0459456	0.0938554	0.0863267	-0.00752876
chr1:53928440:53930039:clu_1894_-	0.0459456	0.906145	0.913673	0.00752876
chr1:53940097:53945555:clu_1895_-	0.198727	0.794688	0.852062	0.0573749
chr1:53940097:53946237:clu_1895_-	-0.198727	0.205312	0.147938	-0.0573749
chr1:54043525:54045692:clu_1896_-	0.189653	0.308918	0.311915	0.00299664
chr1:54043525:54053000:clu_1896_-	-0.525318	0.0052259	0.00258134	-0.00264456
chr1:54045786:54047267:clu_1896_-	0.212718	0.284334	0.293791	0.00945687
chr1:54045786:54053000:clu_1896_-	-0.49417	0.00195528	0.000996372	-0.00095891
chr1:54047372:54053000:clu_1896_-	0.13998	0.379422	0.364538	-0.0148845
chr1:54047372:54053162:clu_1896_-	0.431406	0.00315495	0.00405674	0.000901789
chr1:54047372:54053356:clu_1896_-	0.481405	0.0159499	0.0215604	0.00561049
chr1:54048682:54053000:clu_1896_-	-0.435675	0.00103933	0.000561527	-0.000477805
chr1:54040837:54041724:clu_1897_-	-0.0181076	0.741313	0.734307	-0.00700537
chr1:54040840:54041724:clu_1897_-	0.0181076	0.258687	0.265693	0.00700537
chr1:54184265:54187652:clu_1898_-	-0.0975521	0.49669	0.362024	-0.134666
chr1:54184265:54195419:clu_1898_-	-0.474375	0.0850579	0.0425318	-0.0425261
chr1:54190896:54195419:clu_1898_-	0.571928	0.418252	0.595444	0.177192
chr1:54243299:54251616:clu_1899_-	-0.152249	0.339759	0.315226	-0.0245323
chr1:54243299:54281438:clu_1899_-	-0.252279	0.00603711	0.00506802	-0.000969086
chr1:54243323:54251616:clu_1899_-	0.116018	0.0225769	0.0273919	0.00481503
chr1:54251860:54254743:clu_1899_-	0.5134	0.00381009	0.0068782	0.00306811
chr1:54251860:54257127:clu_1899_-	-0.0422404	0.317927	0.329272	0.0113454
chr1:54251860:54281438:clu_1899_-	-0.174866	0.00820009	0.00743786	-0.000762233
chr1:54257186:54258069:clu_1899_-	-0.229082	0.0104689	0.0089947	-0.00147425
chr1:54257186:54281438:clu_1899_-	-0.0524432	0.28824	0.295496	0.00725572
chr1:54258149:54281438:clu_1899_-	0.273742	0.00298087	0.00423449	0.00125361
chr1:1355076:1355263:clu_19_+	-0.222044	0.826288	0.784286	-0.0420018
chr1:1355076:1355308:clu_19_+	-0.187348	0.0722767	0.0710248	-0.00125196
chr1:1355076:1355315:clu_19_+	0.0108425	0.060614	0.0726202	0.0120062
chr1:1355076:1355358:clu_19_+	0.398549	0.0408209	0.0720685	0.0312476
chr1:54404930:54405130:clu_1900_-	0.408232	0.00795303	0.00952128	0.00156825
chr1:54404930:54405953:clu_1900_-	0.233541	0.980407	0.985602	0.00519554
chr1:54404930:54413356:clu_1900_-	-0.641772	0.0116404	0.00487664	-0.00676379
chr1:54854234:54855989:clu_1902_-	0.00250002	0.00666218	0.00582239	-0.000839794
chr1:54854234:54865303:clu_1902_-	0.0983386	0.553851	0.532721	-0.0211301
chr1:54854234:54871350:clu_1902_-	-0.505641	0.00186663	0.00098143	-0.000885197
chr1:54856024:54865303:clu_1902_-	0.217129	0.00689632	0.00746989	0.000573569
chr1:54865446:54871350:clu_1902_-	0.187673	0.430724	0.453005	0.0222815
chr1:54883773:54886618:clu_1903_-	-0.188006	0.00885835	0.00609903	-0.00275932
chr1:54883773:54886889:clu_1903_-	0.188006	0.991142	0.993901	0.00275932
chr1:55083888:55084393:clu_1904_-	0.0323415	0.0437836	0.0494553	0.0056717
chr1:55083888:55085942:clu_1904_-	-0.106298	0.903258	0.888184	-0.0150738
chr1:55084421:55085942:clu_1904_-	0.0739561	0.0529584	0.0623605	0.00940206
chr1:55092126:55092821:clu_1905_-	0.438653	0.440708	0.472346	0.0316372
chr1:55092126:55093937:clu_1905_-	-0.773733	0.0197804	0.00630684	-0.0134736
chr1:55092916:55093937:clu_1905_-	0.335079	0.539511	0.521347	-0.0181636
chr1:55148570:55151912:clu_1906_-	-0.00202812	0.0527876	0.0398882	-0.0128994
chr1:55148570:55153870:clu_1906_-	0.310037	0.898707	0.92781	0.0291033
chr1:55151971:55153870:clu_1906_-	-0.298912	0.0216802	0.0121742	-0.00950597
chr1:55151975:55153870:clu_1906_-	-0.00909709	0.0268253	0.0201274	-0.00669792
chr1:55178129:55214790:clu_1907_-	-0.0140209	0.514952	0.507945	-0.00700668
chr1:55178132:55214790:clu_1907_-	0.0140209	0.485048	0.492055	0.00700668
chr1:57291166:57423017:clu_1908_-	-0.123162	0.105564	0.0898475	-0.0157163
chr1:57291166:57423930:clu_1908_-	0.154191	0.230641	0.259048	0.028407
chr1:57291166:57424194:clu_1908_-	-0.124171	0.243689	0.2072	-0.0364896
chr1:57291166:57649592:clu_1908_-	0.0931427	0.420106	0.443905	0.0237988
chr1:57649665:57683736:clu_1909_-	0.297059	0.185573	0.236588	0.0510149
chr1:57649665:57883999:clu_1909_-	0.0340534	0.551783	0.540785	-0.0109985
chr1:57683886:57883999:clu_1909_-	0.0166054	0.159508	0.153625	-0.00588341
chr1:57876903:57883999:clu_1909_-	-0.347717	0.103135	0.0690017	-0.034133
chr1:57884162:57970790:clu_1910_-	0.0398637	0.276466	0.303516	0.02705
chr1:57884162:58250240:clu_1910_-	-0.213571	0.455628	0.388227	-0.0674017
chr1:57970218:57970790:clu_1910_-	0.0869258	0.0677605	0.0779749	0.0102145
chr1:57970865:58250240:clu_1910_-	0.0867813	0.200145	0.230282	0.0301373
chr1:58506209:58522827:clu_1912_-	-0.0656783	0.256509	0.264513	0.00800384
chr1:58506209:58527261:clu_1912_-	-0.199803	0.535215	0.48264	-0.0525754
chr1:58522912:58527261:clu_1912_-	0.081687	0.177358	0.211931	0.0345732
chr1:58523000:58527261:clu_1912_-	0.183794	0.0309172	0.0409155	0.00999836
chr1:58527335:58530130:clu_1913_-	0.566309	0.0916706	0.091066	-0.000604561
chr1:58527335:58530601:clu_1913_-	0.51491	0.375421	0.35426	-0.0211607
chr1:58527335:58533953:clu_1913_-	-3.73757	0.0399789	0.000536792	-0.0394421
chr1:58530320:58530601:clu_1913_-	0.761751	0.0588412	0.0710701	0.0122289
chr1:58530320:58533953:clu_1913_-	0.453615	0.030729	0.027273	-0.00345605
chr1:58530689:58533953:clu_1913_-	0.747058	0.00897369	0.0106806	0.00170691
chr1:58530729:58533953:clu_1913_-	0.693926	0.394386	0.445113	0.0507276
chr1:58536741:58537297:clu_1914_-	-0.28244	0.0899532	0.0531971	-0.0367561
chr1:58536741:58538795:clu_1914_-	0.28244	0.910047	0.946803	0.0367561
chr1:58661224:58661406:clu_1915_-	-0.110917	0.0595122	0.0482433	-0.0112689
chr1:58661227:58661406:clu_1915_-	0.110917	0.940488	0.951757	0.0112689
chr1:58667921:58668430:clu_1916_-	0.111747	0.0714512	0.0877747	0.0163234
chr1:58667921:58668632:clu_1916_-	-0.111747	0.928549	0.912225	-0.0163234
chr1:58668566:58668984:clu_1917_-	-0.0191884	0.0571832	0.055149	-0.0020342
chr1:58668682:58668984:clu_1917_-	0.0191884	0.942817	0.944851	0.0020342
chr1:58685251:58689038:clu_1918_-	0.119438	0.320601	0.318051	-0.00254966
chr1:58685251:58690226:clu_1918_-	-0.225988	0.0148498	0.0104289	-0.00442096
chr1:58685251:58690340:clu_1918_-	-0.0942571	0.00919811	0.00736927	-0.00182884
chr1:58689116:58689294:clu_1918_-	0.108283	0.0341692	0.0335214	-0.000647755
chr1:58689116:58690226:clu_1918_-	0.225451	0.271216	0.29915	0.0279339
chr1:58689367:58690226:clu_1918_-	-0.239224	0.0390537	0.0270663	-0.0119873
chr1:58690249:58690340:clu_1918_-	0.106296	0.310912	0.304413	-0.00649939
chr1:59901103:59904366:clu_1919_-	0.29601	0.0507664	0.0685206	0.0177543
chr1:59901103:59904871:clu_1919_-	0.0210773	0.309667	0.317496	0.00782922
chr1:59901103:59907786:clu_1919_-	-0.201685	0.063044	0.0517301	-0.011314
chr1:59904516:59904871:clu_1919_-	-0.107059	0.125116	0.112851	-0.0122645
chr1:59905058:59907786:clu_1919_-	-0.00834279	0.451407	0.449402	-0.00200507
chr1:21509111:21553978:clu_192_+	0.227419	0.294997	0.397379	0.102382
chr1:21509517:21553978:clu_192_+	-0.227419	0.705003	0.602621	-0.102382
chr1:61683546:61686792:clu_1922_-	-0.0646331	0.170902	0.122685	-0.0482173
chr1:61683546:61694697:clu_1922_-	0.438263	0.251602	0.298651	0.0470481
chr1:61683546:61700934:clu_1922_-	0.530878	0.0303584	0.0395321	0.00917368
chr1:61686921:61694697:clu_1922_-	-0.106808	0.0524009	0.0360634	-0.0163376
chr1:61686921:61700934:clu_1922_-	-1.11931	0.0242087	0.00605309	-0.0181557
chr1:61694770:61700934:clu_1922_-	0.321607	0.470527	0.497016	0.0264886
chr1:61709437:61723713:clu_1923_-	0.0475917	0.954542	0.958498	0.00395599
chr1:61709437:61724902:clu_1923_-	-0.0475917	0.0454577	0.0415017	-0.00395599
chr1:62477834:62488934:clu_1924_-	-0.312541	0.344007	0.21916	-0.124847
chr1:62487412:62488934:clu_1924_-	0.312541	0.655993	0.78084	0.124847
chr1:62510673:62513444:clu_1925_-	-0.166025	0.171134	0.129019	-0.0421153
chr1:62510673:62513471:clu_1925_-	0.166025	0.828866	0.870981	0.0421153
chr1:62542703:62543286:clu_1926_-	0.356112	0.0357137	0.0570596	0.0213458
chr1:62542703:62543656:clu_1926_-	-0.251101	0.24287	0.211426	-0.0314444
chr1:62542703:62544947:clu_1926_-	0.310355	0.0610607	0.0931929	0.0321322
chr1:62543321:62543656:clu_1926_-	0.233976	0.0452389	0.063968	0.018729
chr1:62543745:62544947:clu_1926_-	0.245059	0.149702	0.214037	0.064336
chr1:62543745:62552732:clu_1926_-	-0.753936	0.206881	0.108925	-0.0979564
chr1:62545039:62552732:clu_1926_-	-0.140464	0.258534	0.251392	-0.00714233
chr1:62578966:62583184:clu_1927_-	-0.14096	0.429143	0.388918	-0.0402243
chr1:62578966:62586507:clu_1927_-	0.0266126	0.0656524	0.0703531	0.0047007
chr1:62583254:62586507:clu_1927_-	0.00425142	0.40843	0.427995	0.0195652
chr1:62584878:62586507:clu_1927_-	0.110096	0.0967752	0.112734	0.0159583
chr1:63454968:63478764:clu_1928_-	-0.0337462	0.406568	0.353762	-0.0528065
chr1:63454968:63508528:clu_1928_-	-0.28875	0.050229	0.0338677	-0.0163614
chr1:63490218:63494136:clu_1928_-	0.0621652	0.104206	0.0997989	-0.00440753
chr1:63490218:63508528:clu_1928_-	0.260331	0.438996	0.512572	0.0735754
chr1:64855695:64857656:clu_1929_-	-0.00945635	0.0585558	0.0575218	-0.00103394
chr1:64855698:64857656:clu_1929_-	0.00945635	0.941444	0.942478	0.00103394
chr1:22052742:22074094:clu_193_+	-0.181743	0.0366678	0.0396368	0.00296895
chr1:22052742:22078429:clu_193_+	-0.284269	0.889114	0.86745	-0.0216639
chr1:22052868:22078429:clu_193_+	0.523746	0.00216913	0.00474777	0.00257864
chr1:22074219:22078429:clu_193_+	-0.0577344	0.0720494	0.0881657	0.0161163
chr1:64867076:64869311:clu_1930_-	-0.38522	0.0164803	0.00769537	-0.00878495
chr1:64867208:64869311:clu_1930_-	0.38522	0.98352	0.992305	0.00878495
chr1:64886341:64956934:clu_1931_-	-0.40811	0.0428756	0.0247601	-0.0181155
chr1:64886341:64966333:clu_1931_-	0.162686	0.825717	0.843852	0.0181351
chr1:64886341:64989435:clu_1931_-	-0.388359	0.0224123	0.013201	-0.00921133
chr1:64886341:65066628:clu_1931_-	0.100794	0.0587743	0.0564603	-0.00231396
chr1:64886341:65067604:clu_1931_-	-0.0839112	0.0235604	0.0188158	-0.00474462
chr1:64957017:64966333:clu_1931_-	0.616901	0.0266607	0.0429111	0.0162504
chr1:66840671:66847484:clu_1933_-	-0.246341	0.470279	0.348868	-0.121411
chr1:66840671:66862147:clu_1933_-	-0.184066	0.182098	0.143766	-0.038332
chr1:66847678:66862147:clu_1933_-	0.430407	0.347623	0.507367	0.159743
chr1:66871509:66874781:clu_1934_-	-0.0717641	0.423556	0.397511	-0.0260446
chr1:66871509:66891154:clu_1934_-	0.0359096	0.358304	0.374501	0.0161965
chr1:66874937:66891154:clu_1934_-	0.0358545	0.21814	0.227988	0.0098481
chr1:66893361:66905201:clu_1935_-	0.068584	0.0354465	0.040447	0.00500059
chr1:66893413:66905201:clu_1935_-	-0.068584	0.964554	0.959553	-0.00500059
chr1:67424277:67424888:clu_1936_-	-0.0164964	0.491427	0.483184	-0.00824271
chr1:67424322:67424888:clu_1936_-	0.0164964	0.508573	0.516816	0.00824271
chr1:67424959:67425083:clu_1937_-	-0.0130029	0.548394	0.541946	-0.00644832
chr1:67424977:67425083:clu_1937_-	0.0130029	0.451606	0.458054	0.00644832
chr1:67777507:67831819:clu_1938_-	0.225877	0.0783797	0.117864	0.0394844
chr1:67777507:67833344:clu_1938_-	-0.225877	0.92162	0.882136	-0.0394844
chr1:68098753:68137780:clu_1939_-	0.176731	0.0219847	0.0296249	0.00764026
chr1:68126335:68127050:clu_1939_-	-0.0463406	0.0112562	0.0121353	0.000879093
chr1:68126335:68137780:clu_1939_-	-0.130391	0.966759	0.95824	-0.00851935
chr1:22078583:22078706:clu_194_+	0.154075	0.00523231	0.00732052	0.00208822
chr1:22078583:22081722:clu_194_+	-0.185648	0.987413	0.983576	-0.00383711
chr1:22078881:22081722:clu_194_+	0.0315734	0.00735476	0.00910366	0.00174889
chr1:68159247:68193955:clu_1940_-	-0.0119433	0.518091	0.53185	0.0137588
chr1:68159247:68232194:clu_1940_-	0.103839	0.0109109	0.0125755	0.00166466
chr1:68194227:68232194:clu_1940_-	-0.0722565	0.463946	0.448391	-0.0155552
chr1:68194227:68232660:clu_1940_-	-0.0196397	0.00705171	0.00718348	0.00013177
chr1:70184914:70187265:clu_1941_-	0.275368	0.390729	0.433245	0.0425161
chr1:70184914:70205390:clu_1941_-	-0.391842	0.0253695	0.0144346	-0.0109349
chr1:70189273:70205390:clu_1941_-	0.116474	0.583901	0.55232	-0.0315812
chr1:70262803:70270856:clu_1942_-	-0.148113	0.0337066	0.0319636	-0.00174302
chr1:70262847:70270856:clu_1942_-	-0.0506457	0.430973	0.450526	0.0195533
chr1:70262847:70274720:clu_1942_-	0.362572	0.027491	0.0434429	0.0159519
chr1:70270956:70274720:clu_1942_-	-0.163813	0.507829	0.474067	-0.0337621
chr1:70292549:70293504:clu_1943_-	-0.0794241	0.116288	0.0983577	-0.0179306
chr1:70292549:70296130:clu_1943_-	0.124728	0.790648	0.820196	0.0295481
chr1:70293620:70296130:clu_1943_-	-0.0453043	0.0930633	0.0814458	-0.0116175
chr1:70300908:70306224:clu_1944_-	0.109439	0.454522	0.448353	-0.00616903
chr1:70300908:70313745:clu_1944_-	-0.256141	0.0201949	0.0138209	-0.00637397
chr1:70306290:70313745:clu_1944_-	0.146702	0.525283	0.537826	0.012543
chr1:70315566:70316563:clu_1945_-	-0.28648	0.00598805	0.00500967	-0.000978385
chr1:70315566:70324853:clu_1945_-	-0.0776552	0.301405	0.310717	0.0093122
chr1:70315566:70336058:clu_1945_-	-0.00550991	0.00911138	0.0100956	0.000984201
chr1:70316691:70324853:clu_1945_-	0.0158676	0.00717125	0.00811757	0.000946322
chr1:70324957:70334062:clu_1945_-	-0.260443	0.0130946	0.0112441	-0.00185053
chr1:70324957:70336058:clu_1945_-	-0.0919773	0.367952	0.373926	0.00597429
chr1:70324957:70353979:clu_1945_-	0.897259	0.00503422	0.0137577	0.00872352
chr1:70336099:70353979:clu_1945_-	-0.191061	0.290244	0.267132	-0.0231116
chr1:71065137:71065678:clu_1946_-	0.0915265	0.373959	0.376479	0.00252011
chr1:71065137:71066776:clu_1946_-	0.124881	0.374144	0.389441	0.0152967
chr1:71065748:71066776:clu_1946_-	-0.241353	0.0144399	0.0104211	-0.00401881
chr1:71065752:71066776:clu_1946_-	0.0249459	0.237457	0.223659	-0.013798
chr1:71611146:71698008:clu_1947_-	-0.0197558	0.490652	0.471908	-0.0187435
chr1:71611146:71776172:clu_1947_-	-0.0381277	0.014176	0.0133862	-0.000789744
chr1:71698139:71776172:clu_1947_-	0.0578835	0.495172	0.514705	0.0195333
chr1:71776297:71798075:clu_1948_-	-0.883714	0.00852202	0.00220798	-0.00631405
chr1:71776297:71935079:clu_1948_-	0.473511	0.986625	0.993207	0.00658135
chr1:71798270:71935079:clu_1948_-	0.410203	0.00485261	0.00458531	-0.000267305
chr1:71935311:72281964:clu_1949_-	-0.0357681	0.00499324	0.00661053	0.00161729
chr1:71935311:72282319:clu_1949_-	-0.320807	0.985004	0.980622	-0.00438283
chr1:71935311:72282782:clu_1949_-	0.857998	0.00185262	0.00599514	0.00414251
chr1:71935311:72283213:clu_1949_-	-0.501423	0.00814972	0.00677275	-0.00137697
chr1:22086866:22089943:clu_195_+	0.0355428	0.423389	0.440831	0.0174418
chr1:22086866:22091428:clu_195_+	-0.0355428	0.576611	0.559169	-0.0174418
chr1:74631928:74636280:clu_1950_-	-0.171606	0.975199	0.965395	-0.00980384
chr1:74631928:74636343:clu_1950_-	0.171606	0.0248012	0.034605	0.00980384
chr1:74724834:74730382:clu_1951_-	0.144053	0.0669993	0.0817928	0.0147935
chr1:74724834:74732956:clu_1951_-	-0.0712754	0.833078	0.820001	-0.0130773
chr1:74730420:74732956:clu_1951_-	-0.0727778	0.0999228	0.0982066	-0.0017162
chr1:77092490:77122275:clu_1953_-	-0.221777	0.981566	0.971568	-0.00999803
chr1:77119817:77122275:clu_1953_-	0.221777	0.0184342	0.0284322	0.00999803
chr1:77581888:77581979:clu_1954_-	0.0358151	0.364832	0.381585	0.0167539
chr1:77581891:77581979:clu_1954_-	-0.0358151	0.635168	0.618415	-0.0167539
chr1:77584655:77631850:clu_1955_-	-0.377622	0.347815	0.34369	-0.00412427
chr1:77584655:77633115:clu_1955_-	-0.0308746	0.048518	0.067813	0.019295
chr1:77584655:77639449:clu_1955_-	0.828592	0.00713311	0.0235478	0.0164147
chr1:77633405:77639449:clu_1955_-	-0.420095	0.596534	0.564949	-0.0315855
chr1:77639602:77641384:clu_1956_-	-0.0878156	0.533278	0.546994	0.0137161
chr1:77639602:77641522:clu_1956_-	0.272615	0.0343168	0.0504742	0.0161574
chr1:77641446:77641522:clu_1956_-	-0.1848	0.432406	0.402532	-0.0298735
chr1:77641655:77682585:clu_1957_-	0.460459	0.188234	0.368046	0.179812
chr1:77641655:77683262:clu_1957_-	-0.460459	0.811766	0.631954	-0.179812
chr1:77697931:77701369:clu_1958_-	-0.0651305	0.362418	0.36771	0.00529222
chr1:77697931:77711747:clu_1958_-	0.16091	0.0170966	0.0217457	0.00464911
chr1:77701471:77711747:clu_1958_-	-0.095779	0.620485	0.610544	-0.00994133
chr1:77713281:77714614:clu_1959_-	0.364034	0.446154	0.485464	0.0393098
chr1:77713281:77717867:clu_1959_-	-0.584362	0.0142804	0.00601907	-0.00826134
chr1:77715868:77717867:clu_1959_-	0.220328	0.539565	0.508517	-0.0310485
chr1:22452004:22489880:clu_196_+	-0.0253584	0.947474	0.944892	-0.00258207
chr1:22452946:22489880:clu_196_+	0.0253584	0.052526	0.0551081	0.00258207
chr1:77721901:77722024:clu_1960_-	0.0412325	0.109005	0.117276	0.00827121
chr1:77721925:77722024:clu_1960_-	-0.0412325	0.890995	0.882724	-0.00827121
chr1:77740934:77741376:clu_1961_-	-0.0488053	0.0289559	0.026334	-0.00262193
chr1:77740939:77741376:clu_1961_-	0.0488053	0.971044	0.973666	0.00262193
chr1:77741748:77745421:clu_1962_-	0.0103139	0.214485	0.244201	0.0297166
chr1:77741748:77759643:clu_1962_-	-0.176395	0.571933	0.540269	-0.0316639
chr1:77741748:77759701:clu_1962_-	0.295217	0.0076564	0.0115907	0.00393427
chr1:77745599:77759643:clu_1962_-	-0.129136	0.205926	0.203939	-0.00198698
chr1:77947547:77949155:clu_1963_-	0.071198	0.0409377	0.055524	0.0145864
chr1:77947552:77949155:clu_1963_-	0.194917	0.0284436	0.043659	0.0152154
chr1:77948774:77949155:clu_1963_-	-0.266115	0.930619	0.900817	-0.0298018
chr1:77967098:77967627:clu_1964_-	0.0296347	0.672908	0.685817	0.0129093
chr1:77967101:77967627:clu_1964_-	-0.0296347	0.327092	0.314183	-0.0129093
chr1:77968203:77969022:clu_1965_-	0.073661	0.215514	0.258903	0.0433894
chr1:77968203:77969925:clu_1965_-	-0.246809	0.659062	0.574659	-0.0844026
chr1:77969084:77969925:clu_1965_-	0.173148	0.125425	0.166438	0.0410132
chr1:82486273:82487131:clu_1966_-	-0.438581	0.877225	0.748239	-0.128985
chr1:82486273:82555149:clu_1966_-	0.438581	0.122775	0.251761	0.128985
chr1:83906463:83907456:clu_1967_-	0.0371354	0.952682	0.95592	0.00323771
chr1:83906523:83907456:clu_1967_-	-0.0371354	0.047318	0.0440803	-0.00323771
chr1:83917686:83919699:clu_1968_-	-0.131764	0.049131	0.0381837	-0.0109473
chr1:83917690:83919699:clu_1968_-	0.131764	0.950869	0.961816	0.0109473
chr1:83929230:83933608:clu_1969_-	0.128405	0.366574	0.390456	0.0238822
chr1:83929230:83998931:clu_1969_-	-0.138681	0.00521875	0.00425582	-0.000962932
chr1:83933766:83937852:clu_1969_-	-0.00159175	0.330405	0.30903	-0.0213753
chr1:83933766:83998931:clu_1969_-	-0.101993	0.00876122	0.00741165	-0.00134958
chr1:83951976:83952187:clu_1969_-	0.109353	0.130346	0.136217	0.0058718
chr1:83951976:83998931:clu_1969_-	-0.0843312	0.0128517	0.0110658	-0.00178595
chr1:83952387:83998931:clu_1969_-	0.0350255	0.142173	0.137935	-0.00423836
chr1:83956915:83998931:clu_1969_-	0.0538129	0.00366961	0.00362773	-4.18757e-05
chr1:22513130:22517300:clu_197_+	-0.16674	0.542069	0.534487	-0.00758169
chr1:22513130:22520061:clu_197_+	0.330543	0.020019	0.0324558	0.0124368
chr1:22517464:22520061:clu_197_+	-0.163804	0.437912	0.433057	-0.00485514
chr1:83921156:83921247:clu_1970_-	0.264638	0.00469923	0.00795182	0.00325259
chr1:83921160:83921247:clu_1970_-	-0.264638	0.995301	0.992048	-0.00325259
chr1:84498548:84501826:clu_1971_-	0.0203571	0.276137	0.26746	-0.0086772
chr1:84498548:84506011:clu_1971_-	-0.105535	0.0865415	0.0739067	-0.0126347
chr1:84501970:84506011:clu_1971_-	0.0851778	0.637321	0.658633	0.0213119
chr1:84566012:84569931:clu_1972_-	0.17626	0.400808	0.455166	0.0543578
chr1:84566012:84570582:clu_1972_-	-0.184177	0.180019	0.142566	-0.0374531
chr1:84570139:84570582:clu_1972_-	0.00791649	0.419172	0.402268	-0.0169047
chr1:84570720:84574239:clu_1973_-	-0.289004	0.718089	0.588312	-0.129777
chr1:84570720:84582278:clu_1973_-	0.289004	0.281911	0.411688	0.129777
chr1:84662530:84664417:clu_1975_-	-0.215565	0.449117	0.428599	-0.0205186
chr1:84662530:84666122:clu_1975_-	0.351091	0.00289909	0.00487584	0.00197674
chr1:84664552:84666122:clu_1975_-	-0.135526	0.547984	0.566525	0.0185418
chr1:84670815:84671177:clu_1976_-	-0.0618262	0.640502	0.657144	0.0166424
chr1:84670815:84671189:clu_1976_-	-0.171939	0.0209218	0.0192273	-0.00169453
chr1:84670815:84690154:clu_1976_-	-0.0628608	0.0449236	0.0460432	0.0011196
chr1:84670815:84690371:clu_1976_-	-0.264404	0.0730341	0.061191	-0.0118431
chr1:84671308:84690154:clu_1976_-	-0.0131633	0.0637188	0.0686344	0.0049156
chr1:84671308:84690371:clu_1976_-	-0.164602	0.155056	0.143547	-0.0115091
chr1:84671308:84690674:clu_1976_-	0.738796	0.00184403	0.00421322	0.00236919
chr1:84656002:84656348:clu_1977_-	0.021446	0.314459	0.323778	0.00931917
chr1:84656005:84656348:clu_1977_-	-0.021446	0.685541	0.676222	-0.00931917
chr1:85258722:85258935:clu_1978_-	-0.0671804	0.293473	0.273508	-0.019965
chr1:85258722:85259358:clu_1978_-	0.133291	0.327013	0.372418	0.045405
chr1:85259061:85259358:clu_1978_-	-0.0661111	0.379514	0.354074	-0.02544
chr1:85267949:85270618:clu_1979_-	-0.169873	0.0925037	0.067661	-0.0248427
chr1:85267982:85270618:clu_1979_-	0.169873	0.907496	0.932339	0.0248427
chr1:22643714:22644011:clu_198_+	-0.0491586	0.383849	0.397749	0.0139004
chr1:22643714:22647227:clu_198_+	0.170897	0.0028155	0.00363558	0.000820078
chr1:22643737:22644011:clu_198_+	-0.24559	0.0377403	0.0321325	-0.00560774
chr1:22643886:22644011:clu_198_+	0.227395	0.00419178	0.00572735	0.00153557
chr1:22644204:22647227:clu_198_+	-0.103543	0.571404	0.560755	-0.0106483
chr1:85324883:85350415:clu_1980_-	0.0725968	0.597515	0.599823	0.00230786
chr1:85324883:85351506:clu_1980_-	-0.136284	0.00154532	0.00125886	-0.000286462
chr1:85350534:85351506:clu_1980_-	0.0636874	0.40094	0.398918	-0.0020214
chr1:85358847:85360449:clu_1981_-	-0.891083	0.0295014	0.0108778	-0.0186236
chr1:85358847:85464743:clu_1981_-	0.0620898	0.724812	0.693235	-0.031577
chr1:85358847:85496166:clu_1981_-	-0.0783711	0.0961168	0.0798828	-0.016234
chr1:85358847:85577984:clu_1981_-	-0.020333	0.0357233	0.0314638	-0.00425952
chr1:85495878:85496166:clu_1981_-	0.282732	0.0201605	0.0240425	0.00388202
chr1:85496281:85577984:clu_1981_-	0.644966	0.0936862	0.160498	0.0668121
chr1:85745506:85761396:clu_1982_-	0.435204	0.41958	0.581278	0.161698
chr1:85745506:85775674:clu_1982_-	-0.218209	0.153853	0.110892	-0.0429607
chr1:85761566:85775674:clu_1982_-	-0.216994	0.426567	0.30783	-0.118737
chr1:85896409:85907194:clu_1983_-	-0.15391	0.404985	0.371872	-0.0331133
chr1:85896409:85908598:clu_1983_-	0.318187	0.155104	0.228353	0.0732488
chr1:85907247:85908598:clu_1983_-	-0.164278	0.439911	0.399775	-0.0401354
chr1:85987654:86004068:clu_1985_-	-0.217787	0.219983	0.180286	-0.0396974
chr1:85987654:86017151:clu_1985_-	-0.0519121	0.602575	0.582937	-0.0196382
chr1:86004093:86017151:clu_1985_-	0.269699	0.177442	0.236778	0.0593356
chr1:86022591:86022833:clu_1986_-	0.160956	0.927218	0.946172	0.0189542
chr1:86022591:86022841:clu_1986_-	-0.160956	0.0727825	0.0538283	-0.0189542
chr1:86057975:86059121:clu_1987_-	0.107234	0.850385	0.875674	0.0252896
chr1:86057975:86059125:clu_1987_-	-0.107234	0.149615	0.124326	-0.0252896
chr1:86348878:86352859:clu_1988_-	-0.190025	0.63204	0.540146	-0.0918943
chr1:86352208:86352859:clu_1988_-	0.190025	0.36796	0.459854	0.0918943
chr1:86354859:86356444:clu_1989_-	-0.337026	0.536373	0.433338	-0.103035
chr1:86354859:86358787:clu_1989_-	0.290164	0.0514462	0.0778211	0.026375
chr1:86356602:86358787:clu_1989_-	0.0468618	0.412181	0.488841	0.0766602
chr1:22785076:22791499:clu_199_+	-0.139237	0.0763427	0.0588792	-0.0174635
chr1:22785076:22863037:clu_199_+	0.139237	0.923657	0.941121	0.0174635
chr1:86383196:86384676:clu_1990_-	0.19196	0.357633	0.443127	0.0854937
chr1:86383196:86396033:clu_1990_-	-0.286097	0.0550256	0.0422705	-0.0127551
chr1:86385590:86386915:clu_1990_-	-0.192765	0.148283	0.125054	-0.023229
chr1:86385590:86396033:clu_1990_-	0.515024	0.0358024	0.0612783	0.025476
chr1:86387086:86396033:clu_1990_-	-0.228122	0.403256	0.328271	-0.0749855
chr1:86863605:86868053:clu_1991_-	0.0515304	0.488275	0.482316	-0.00595872
chr1:86863605:86880662:clu_1991_-	-0.140437	0.0335311	0.0273367	-0.00619447
chr1:86868102:86880662:clu_1991_-	0.0889063	0.478194	0.490347	0.0121532
chr1:86903448:86913806:clu_1992_-	0.368537	0.00645786	0.0111714	0.00471351
chr1:86903448:86914028:clu_1992_-	-0.184275	0.981321	0.976665	-0.00465568
chr1:86903448:86914315:clu_1992_-	-0.184263	0.0122211	0.0121633	-5.78308e-05
chr1:88955225:88961167:clu_1993_-	0.226991	0.376231	0.408149	0.0319183
chr1:88955225:88961381:clu_1993_-	-0.344103	0.04016	0.0246114	-0.0155487
chr1:88961287:88961381:clu_1993_-	0.117112	0.583609	0.567239	-0.0163696
chr1:88962145:88964556:clu_1994_-	-0.476742	0.0686262	0.0276129	-0.0410133
chr1:88962145:88964829:clu_1994_-	0.476742	0.931374	0.972387	0.0410133
chr1:88969467:88988252:clu_1995_-	0.496062	0.147182	0.227785	0.0806031
chr1:88969467:88992585:clu_1995_-	0.367049	0.184151	0.250505	0.0663533
chr1:88984066:88988252:clu_1995_-	-0.2412	0.263155	0.194847	-0.0683083
chr1:88984066:88992585:clu_1995_-	-0.547938	0.0848778	0.0462447	-0.0386332
chr1:88988351:88992585:clu_1995_-	-0.0739731	0.320633	0.280619	-0.040015
chr1:90789487:90831930:clu_1996_-	-0.250888	0.084172	0.0693083	-0.0148638
chr1:90789487:90851483:clu_1996_-	-0.0573064	0.774747	0.774192	-0.000555216
chr1:90789487:90851541:clu_1996_-	0.896322	0.0366914	0.09515	0.0584586
chr1:90832196:90851483:clu_1996_-	-0.588128	0.104389	0.0613495	-0.0430396
chr1:90918154:90935408:clu_1997_-	-0.141457	0.115558	0.107783	-0.00777544
chr1:90918154:90937485:clu_1997_-	-0.0736647	0.379708	0.379001	-0.000707185
chr1:90918154:90982310:clu_1997_-	0.373725	0.0186813	0.0291673	0.010486
chr1:90935530:90937485:clu_1997_-	-0.0884646	0.15459	0.152035	-0.00255475
chr1:90941309:90982310:clu_1997_-	-0.0701385	0.331462	0.332014	0.000551382
chr1:90982370:91020637:clu_1998_-	0.222187	0.234038	0.278072	0.0440342
chr1:90982370:91021689:clu_1998_-	0.446989	0.153083	0.227735	0.0746515
chr1:90982370:91021990:clu_1998_-	-0.0374955	0.448563	0.41107	-0.0374928
chr1:91021201:91021990:clu_1998_-	-0.631681	0.164316	0.0831229	-0.0811929
chr1:91347476:91350738:clu_1999_-	0.672329	0.388184	0.583189	0.195005
chr1:91347476:91352506:clu_1999_-	-0.668199	0.136263	0.0535755	-0.0826876
chr1:91351643:91352506:clu_1999_-	-0.00413054	0.475553	0.363236	-0.112318
chr1:827775:829003:clu_2_+	0.0318739	0.955385	0.957421	0.00203582
chr1:827849:829003:clu_2_+	-0.595011	0.028629	0.0153277	-0.0133013
chr1:827853:829003:clu_2_+	0.563137	0.0159861	0.0272515	0.0112654
chr1:1399685:1400158:clu_20_+	-0.0145864	0.605348	0.598358	-0.0069904
chr1:1399689:1400158:clu_20_+	0.0145864	0.394652	0.401642	0.0069904
chr1:22882483:22892884:clu_200_+	-0.634232	0.980923	0.935327	-0.0455958
chr1:22882483:22892977:clu_200_+	0.634232	0.0190768	0.0646726	0.0455958
chr1:91720227:91721955:clu_2000_-	0.401352	0.185111	0.336397	0.151286
chr1:91720230:91721955:clu_2000_-	-0.401352	0.814889	0.663603	-0.151286
chr1:91861644:91866756:clu_2001_-	-0.131179	0.0671092	0.0818174	0.0147081
chr1:91861644:91885878:clu_2001_-	-0.426034	0.885972	0.804321	-0.0816507
chr1:91866842:91885878:clu_2001_-	0.557213	0.0469191	0.113862	0.0669426
chr1:92026710:92029365:clu_2002_-	-0.21022	0.274765	0.199245	-0.0755198
chr1:92027204:92029365:clu_2002_-	0.21022	0.725235	0.800755	0.0755198
chr1:92290306:92291418:clu_2003_-	0.16974	0.899283	0.926134	0.0268508
chr1:92290330:92291418:clu_2003_-	-0.16974	0.100717	0.0738663	-0.0268508
chr1:92266492:92266700:clu_2004_-	-0.237577	0.538751	0.509924	-0.0288271
chr1:92266492:92267913:clu_2004_-	0.507947	0.0626535	0.12498	0.0623262
chr1:92266741:92267913:clu_2004_-	-0.270371	0.398595	0.365096	-0.0334991
chr1:92513970:92514946:clu_2005_-	-0.0336845	0.052849	0.0533007	0.000451721
chr1:92513970:92536037:clu_2005_-	0.00976853	0.300785	0.316828	0.0160432
chr1:92513970:92563642:clu_2005_-	-0.327051	0.225667	0.169729	-0.0559378
chr1:92536046:92563642:clu_2005_-	-0.338288	0.31034	0.230806	-0.0795344
chr1:92536049:92563642:clu_2005_-	0.689255	0.110359	0.229336	0.118977
chr1:92563737:92588946:clu_2006_-	-0.0872338	0.00640524	0.00542592	-0.000979324
chr1:92563737:92605307:clu_2006_-	0.0393577	0.180428	0.173468	-0.00695992
chr1:92563737:92624176:clu_2006_-	-0.457663	0.00748024	0.004375	-0.00310524
chr1:92588961:92605307:clu_2006_-	0.110727	0.0170523	0.0176073	0.000555047
chr1:92607727:92622251:clu_2006_-	0.125207	0.0272571	0.0285549	0.00129771
chr1:92607727:92624176:clu_2006_-	0.0545417	0.341771	0.333615	-0.0081563
chr1:92607727:92625794:clu_2006_-	-0.0175308	0.023452	0.0213005	-0.00215153
chr1:92622340:92624176:clu_2006_-	0.10485	0.0174835	0.0179468	0.000463294
chr1:92624334:92625794:clu_2006_-	0.127744	0.37867	0.397707	0.0190363
chr1:92636294:92662719:clu_2007_-	0.223331	0.00731163	0.00969577	0.00238413
chr1:92636336:92639115:clu_2007_-	0.328487	0.0127247	0.0187449	0.00602024
chr1:92636336:92662719:clu_2007_-	0.0376506	0.2708	0.298247	0.0274473
chr1:92636336:92663420:clu_2007_-	-0.405126	0.13831	0.0978335	-0.040477
chr1:92636336:92665939:clu_2007_-	0.0097102	0.00884131	0.00946914	0.000627821
chr1:92662865:92663420:clu_2007_-	-0.182796	0.141673	0.125163	-0.0165099
chr1:92663452:92665939:clu_2007_-	-0.0112568	0.420339	0.440846	0.0205074
chr1:92703619:92704555:clu_2008_-	-0.202338	0.969472	0.954931	-0.0145415
chr1:92703921:92704555:clu_2008_-	0.202338	0.0305279	0.0450695	0.0145415
chr1:92704744:92713997:clu_2009_-	0.357045	0.0882674	0.114837	0.0265701
chr1:92704744:92725598:clu_2009_-	0.435914	0.0649432	0.0914259	0.0264828
chr1:92704744:92736398:clu_2009_-	0.109214	0.562029	0.570703	0.00867438
chr1:92714022:92725598:clu_2009_-	-0.475976	0.0254046	0.0143688	-0.0110358
chr1:92725695:92732510:clu_2009_-	-0.389836	0.0796794	0.0491206	-0.0305588
chr1:92725695:92736398:clu_2009_-	0.0117643	0.086094	0.0793054	-0.00678858
chr1:92732664:92736398:clu_2009_-	-0.194454	0.0603997	0.0452694	-0.0151302
chr1:92732705:92736398:clu_2009_-	0.146329	0.0331829	0.0349691	0.00178623
chr1:22895580:22896411:clu_201_+	-0.54529	0.110797	0.0401867	-0.0706106
chr1:22895580:22896414:clu_201_+	0.54529	0.889203	0.959813	0.0706106
chr1:92736627:92745683:clu_2010_-	0.689408	0.0193673	0.0446863	0.025319
chr1:92736627:92773906:clu_2010_-	-0.266565	0.139022	0.123315	-0.0157073
chr1:92736627:92784836:clu_2010_-	-0.234368	0.561596	0.514445	-0.0471515
chr1:92736627:92792344:clu_2010_-	0.140686	0.168594	0.224719	0.0561253
chr1:92774023:92784836:clu_2010_-	-0.329162	0.11142	0.0928346	-0.0185855
chr1:92876430:92961376:clu_2011_-	0.0576171	0.961499	0.965545	0.00404618
chr1:92876430:92961701:clu_2011_-	-0.0576171	0.0385011	0.0344549	-0.00404618
chr1:93156483:93158815:clu_2012_-	0.119423	0.0642947	0.0855898	0.0212951
chr1:93156483:93160129:clu_2012_-	-0.229092	0.842435	0.791453	-0.0509819
chr1:93158885:93160129:clu_2012_-	0.109669	0.0932701	0.122957	0.0296868
chr1:93339536:93339649:clu_2016_-	0.393921	0.547193	0.600512	0.0533189
chr1:93339536:93345724:clu_2016_-	-0.655392	0.0620364	0.0238406	-0.0381958
chr1:93340510:93345724:clu_2016_-	0.261471	0.390771	0.375648	-0.0151231
chr1:93592393:93613847:clu_2017_-	0.316836	0.115856	0.198038	0.0821822
chr1:93592393:93642304:clu_2017_-	-0.316836	0.884144	0.801962	-0.0821822
chr1:93674941:93681598:clu_2018_-	-0.336809	0.896294	0.815039	-0.0812552
chr1:93674941:93706092:clu_2018_-	0.336809	0.103706	0.184961	0.0812552
chr1:23030634:23044427:clu_202_+	-0.0293946	0.325849	0.314115	-0.0117341
chr1:23030634:23050387:clu_202_+	0.026931	0.367257	0.374546	0.00728812
chr1:23044486:23046549:clu_202_+	-0.0201937	0.0072655	0.00706861	-0.000196898
chr1:23044486:23050387:clu_202_+	0.0226573	0.299628	0.304271	0.00464287
chr1:93877489:93879077:clu_2020_-	0.233163	0.0211304	0.0332669	0.0121365
chr1:93877862:93879077:clu_2020_-	-0.233163	0.97887	0.966733	-0.0121365
chr1:93889159:93893889:clu_2021_-	0.114556	0.021712	0.0203263	-0.00138572
chr1:93889159:93894614:clu_2021_-	0.20489	0.92385	0.946654	0.0228038
chr1:93894090:93894614:clu_2021_-	-0.319446	0.054438	0.0330199	-0.0214181
chr1:93901669:93904523:clu_2022_-	0.059447	0.505441	0.531976	0.0265356
chr1:93901669:93909038:clu_2022_-	-0.0107453	0.0234437	0.0230019	-0.000441776
chr1:93904588:93909038:clu_2022_-	-0.0487017	0.471116	0.445022	-0.0260939
chr1:94231643:94237415:clu_2023_-	0.266014	0.736372	0.826242	0.0898699
chr1:94231643:94247565:clu_2023_-	-0.266014	0.263628	0.173758	-0.0898699
chr1:94530596:94532321:clu_2024_-	-0.0852041	0.573847	0.565804	-0.00804288
chr1:94530596:94533090:clu_2024_-	0.148438	0.0197059	0.0245435	0.00483756
chr1:94532480:94533090:clu_2024_-	-0.0632339	0.406447	0.409652	0.00320532
chr1:94540368:94540572:clu_2025_-	-0.161544	0.043623	0.0319641	-0.0116589
chr1:94540368:94541537:clu_2025_-	0.161544	0.956377	0.968036	0.0116589
chr1:94903524:94922155:clu_2027_-	0.352706	0.00433671	0.00615619	0.00181948
chr1:94903524:94925633:clu_2027_-	-0.139096	0.0137611	0.0119459	-0.00181523
chr1:94903524:94926838:clu_2027_-	0.00392175	0.974187	0.975706	0.00151869
chr1:94925347:94926838:clu_2027_-	-0.217532	0.00771506	0.00619212	-0.00152294
chr1:94983306:94983519:clu_2028_-	-0.619275	0.145196	0.0583798	-0.0868159
chr1:94983306:95027129:clu_2028_-	0.404404	0.777013	0.869592	0.0925786
chr1:94983633:95027129:clu_2028_-	0.214871	0.0777909	0.0720282	-0.00576271
chr1:95027260:95041493:clu_2029_-	-0.240267	0.23942	0.1726	-0.0668194
chr1:95027260:95064866:clu_2029_-	0.201286	0.610013	0.683888	0.0738747
chr1:95041612:95064866:clu_2029_-	0.0389809	0.150567	0.143512	-0.00705532
chr1:23050520:23053761:clu_203_+	-0.116777	0.484798	0.457221	-0.0275768
chr1:23050520:23055069:clu_203_+	0.126205	0.011932	0.0143485	0.00241645
chr1:23053839:23055069:clu_203_+	-0.0094281	0.50327	0.52843	0.0251603
chr1:97450223:97455113:clu_2030_-	0.260552	0.0687998	0.108463	0.0396635
chr1:97450223:97515726:clu_2030_-	-0.247862	0.897051	0.850572	-0.0464788
chr1:97455329:97515726:clu_2030_-	-0.0126905	0.0341489	0.0409642	0.00681529
chr1:97573970:97593218:clu_2031_-	-0.128288	0.454881	0.414476	-0.0404049
chr1:97573970:97679095:clu_2031_-	-0.341957	0.0337327	0.0248232	-0.00890952
chr1:97595166:97607625:clu_2031_-	0.0234806	0.0387603	0.0411057	0.00234531
chr1:97595166:97679095:clu_2031_-	0.0381785	0.449931	0.48422	0.0342894
chr1:97607711:97679095:clu_2031_-	0.408586	0.0226949	0.0353747	0.0126797
chr1:97679182:97680698:clu_2032_-	-0.932809	0.0285134	0.00908527	-0.0194282
chr1:97679182:97688035:clu_2032_-	0.158936	0.118174	0.112189	-0.00598532
chr1:97679182:97691717:clu_2032_-	0.232335	0.692004	0.706989	0.0149849
chr1:97680865:97691717:clu_2032_-	0.267098	0.0194502	0.0205743	0.00112411
chr1:97688118:97691717:clu_2032_-	0.274441	0.141858	0.151162	0.00930449
chr1:97721671:97740392:clu_2033_-	-0.0558461	0.875095	0.862366	-0.0127284
chr1:97732470:97740392:clu_2033_-	0.0558461	0.124905	0.137634	0.0127284
chr1:97699547:97700190:clu_2034_-	0.178363	0.570715	0.561375	-0.00934036
chr1:97699547:97721510:clu_2034_-	-0.864961	0.0153506	0.00531923	-0.0100314
chr1:97700302:97720825:clu_2034_-	0.231341	0.10325	0.107086	0.00383573
chr1:97700302:97721510:clu_2034_-	0.30464	0.181929	0.203038	0.0211088
chr1:97720926:97721510:clu_2034_-	0.150617	0.128755	0.123182	-0.00557284
chr1:98046627:98048371:clu_2035_-	0.406297	0.10286	0.20534	0.10248
chr1:98046627:98049378:clu_2035_-	-0.406297	0.89714	0.79466	-0.10248
chr1:98893104:98912919:clu_2036_-	-0.291987	0.0377985	0.024936	-0.0128625
chr1:98893104:98914786:clu_2036_-	0.0563267	0.549311	0.513383	-0.0359278
chr1:98893104:98914801:clu_2036_-	0.23566	0.41289	0.461681	0.0487903
chr1:100214983:100215983:clu_2037_-	0.0968293	0.486037	0.475021	-0.0110156
chr1:100214983:100218626:clu_2037_-	-0.251967	0.0216344	0.0149179	-0.00671647
chr1:100216199:100218626:clu_2037_-	0.155137	0.492329	0.510061	0.017732
chr1:100240884:100248899:clu_2038_-	0.253133	0.0497876	0.056528	0.00674034
chr1:100240884:100249770:clu_2038_-	0.139328	0.826843	0.837799	0.0109566
chr1:100240884:100265153:clu_2038_-	-0.465277	0.0286113	0.0158372	-0.0127741
chr1:100249085:100249770:clu_2038_-	0.0728154	0.0947584	0.0898356	-0.00492278
chr1:23059167:23066060:clu_204_+	0.109717	0.235714	0.278587	0.0428726
chr1:23059167:23068539:clu_204_+	-0.224871	0.545375	0.461276	-0.0840996
chr1:23066071:23068539:clu_204_+	0.115154	0.218911	0.260138	0.041227
chr1:100876861:100877476:clu_2040_-	0.0483105	0.049124	0.053839	0.00471498
chr1:100876864:100877476:clu_2040_-	-0.0483105	0.950876	0.946161	-0.00471498
chr1:100877903:100878424:clu_2041_-	0.214698	0.0209487	0.0193557	-0.00159297
chr1:100877903:100888753:clu_2041_-	0.317931	0.940993	0.963989	0.0229966
chr1:100878447:100888753:clu_2041_-	-0.53263	0.0380587	0.016655	-0.0214037
chr1:100888828:100894633:clu_2042_-	-0.0510421	0.576479	0.551381	-0.0250981
chr1:100888864:100894633:clu_2042_-	0.0510421	0.423521	0.448619	0.0250981
chr1:101001544:101013710:clu_2043_-	-0.0781925	0.0819791	0.0709531	-0.0110261
chr1:101001587:101013710:clu_2043_-	0.0781925	0.918021	0.929047	0.0110261
chr1:101806182:101812410:clu_2044_-	0.274166	0.00401417	0.00912449	0.00511032
chr1:101806182:101825026:clu_2044_-	-0.557905	0.991601	0.980813	-0.0107882
chr1:101813146:101825026:clu_2044_-	0.283739	0.00438469	0.0100626	0.00567789
chr1:101837025:101846845:clu_2045_-	-0.215168	0.0903077	0.0903602	5.24437e-05
chr1:101837025:101937259:clu_2045_-	-0.102626	0.00770708	0.00863015	0.00092307
chr1:101837025:101995852:clu_2045_-	-0.889923	0.009175	0.00467537	-0.00449964
chr1:101837025:101996563:clu_2045_-	0.176555	0.00510556	0.00755821	0.00245265
chr1:101837025:101996748:clu_2045_-	-0.225043	0.838704	0.830944	-0.0077592
chr1:101845734:101846845:clu_2045_-	-0.445233	0.0348742	0.027723	-0.00715118
chr1:101968530:101970567:clu_2045_-	0.640513	0.00678809	0.0159815	0.00919341
chr1:101968530:101996748:clu_2045_-	0.316177	0.00554341	0.00943603	0.00389262
chr1:101970649:101996748:clu_2045_-	0.744748	0.00179531	0.00469114	0.00289583
chr1:101825113:101830672:clu_2046_-	0.129124	0.0123245	0.0158983	0.00357381
chr1:101825245:101830672:clu_2046_-	-0.129124	0.987675	0.984102	-0.00357381
chr1:101830827:101832138:clu_2047_-	-0.11084	0.00993568	0.00894532	-0.00099036
chr1:101830827:101836879:clu_2047_-	-0.00592763	0.9818	0.981713	-8.75713e-05
chr1:101832200:101836879:clu_2047_-	0.116768	0.00826386	0.00934179	0.00107793
chr1:102979435:102979597:clu_2048_-	0.275542	0.353282	0.438272	0.0849901
chr1:102979435:102984138:clu_2048_-	-0.359545	0.274477	0.180432	-0.0940451
chr1:102979612:102984138:clu_2048_-	0.0840033	0.372241	0.381296	0.00905507
chr1:107574198:107576392:clu_2049_-	0.264467	0.241736	0.297338	0.0556019
chr1:107574198:107596212:clu_2049_-	-0.678423	0.400734	0.191988	-0.208746
chr1:107576475:107596212:clu_2049_-	0.413956	0.35753	0.510675	0.153144
chr1:23072197:23073274:clu_205_+	0.0313154	0.0147954	0.0157367	0.000941234
chr1:23072197:23073292:clu_205_+	-0.0313154	0.985205	0.984263	-0.000941234
chr1:108155135:108156701:clu_2050_-	0.216764	0.0808565	0.0945924	0.0137359
chr1:108155135:108157462:clu_2050_-	0.107908	0.759084	0.796444	0.0373603
chr1:108156885:108157462:clu_2050_-	-0.324672	0.16006	0.108963	-0.0510962
chr1:108648991:108649341:clu_2051_-	0.980647	0.018817	0.0596374	0.0408204
chr1:108648991:108650211:clu_2051_-	-0.194812	0.936445	0.916126	-0.0203191
chr1:108649433:108650211:clu_2051_-	-0.785836	0.0447376	0.0242363	-0.0205012
chr1:108657579:108659864:clu_2052_-	0.0152829	0.547305	0.524272	-0.0230327
chr1:108657579:108660963:clu_2052_-	0.0526247	0.0600627	0.0597241	-0.000338592
chr1:108659962:108660963:clu_2052_-	0.256138	0.276078	0.336482	0.0604035
chr1:108659962:108661184:clu_2052_-	-0.324045	0.116554	0.0795219	-0.0370322
chr1:108932501:108934620:clu_2053_-	0.0198209	0.10029	0.103924	0.00363405
chr1:108932501:108934625:clu_2053_-	-0.0198209	0.89971	0.896076	-0.00363405
chr1:108943907:108947611:clu_2054_-	0.431689	0.0201727	0.0465453	0.0263726
chr1:108944057:108947611:clu_2054_-	-0.431689	0.979827	0.953455	-0.0263726
chr1:108950394:108962309:clu_2055_-	-0.980252	0.10083	0.0326464	-0.0681832
chr1:108950438:108962309:clu_2055_-	0.970018	0.013249	0.0301594	0.0169103
chr1:108950438:108963361:clu_2055_-	-0.628123	0.0460344	0.0211962	-0.0248383
chr1:108950448:108962309:clu_2055_-	0.277107	0.323489	0.368274	0.0447847
chr1:108950448:108963361:clu_2055_-	-0.129739	0.27662	0.209654	-0.0669659
chr1:108962469:108963361:clu_2055_-	0.490988	0.239777	0.338069	0.0982924
chr1:108982773:108983282:clu_2056_-	-0.256742	0.0126671	0.00883326	-0.00383384
chr1:108982779:108983282:clu_2056_-	0.107104	0.97565	0.978935	0.00328513
chr1:108982785:108983282:clu_2056_-	0.149638	0.0116833	0.012232	0.000548705
chr1:109004715:109010916:clu_2057_-	0.0265429	0.758025	0.767628	0.00960335
chr1:109004718:109010916:clu_2057_-	-0.0265429	0.241975	0.232372	-0.00960335
chr1:109013925:109017518:clu_2058_-	0.0338611	0.364522	0.363815	-0.000707261
chr1:109013925:109023355:clu_2058_-	-0.173933	0.00305135	0.00247403	-0.000577322
chr1:109017601:109023355:clu_2058_-	0.0438588	0.325817	0.328452	0.00263523
chr1:109017601:109041862:clu_2058_-	0.048379	0.00704305	0.00713218	8.91306e-05
chr1:109023521:109041520:clu_2058_-	0.0166567	0.00399253	0.00391682	-7.5716e-05
chr1:109023521:109041862:clu_2058_-	0.0311776	0.295574	0.294209	-0.00136406
chr1:109064693:109065797:clu_2059_-	0.363976	0.00632099	0.0121282	0.00580724
chr1:109064693:109066135:clu_2059_-	-0.295608	0.985637	0.977858	-0.00777931
chr1:109065918:109066135:clu_2059_-	-0.0683675	0.00804185	0.0100139	0.00197207
chr1:23077360:23078990:clu_206_+	-0.0906091	0.503008	0.527321	0.0243126
chr1:23077360:23081446:clu_206_+	0.305383	0.0197894	0.0308255	0.0110361
chr1:23079667:23081446:clu_206_+	-0.214774	0.477202	0.441854	-0.0353487
chr1:109066232:109074987:clu_2060_-	-0.143356	0.831099	0.790954	-0.0401447
chr1:109066232:109075921:clu_2060_-	0.00509015	0.0253254	0.0279591	0.00263377
chr1:109075065:109075921:clu_2060_-	0.138266	0.143576	0.181087	0.037511
chr1:109011718:109013820:clu_2061_-	0.142374	0.0229648	0.0303008	0.00733601
chr1:109011718:109013841:clu_2061_-	-0.142374	0.977035	0.969699	-0.00733601
chr1:109280916:109281108:clu_2062_-	-0.218282	0.585898	0.527604	-0.0582942
chr1:109280969:109281108:clu_2062_-	-0.0285535	0.351552	0.382714	0.0311613
chr1:109281008:109281108:clu_2062_-	0.246836	0.0625493	0.0896823	0.0271329
chr1:109282731:109283063:clu_2063_-	0.210454	0.257597	0.327941	0.0703438
chr1:109282731:109283074:clu_2063_-	0.0338629	0.0667709	0.0712442	0.00447327
chr1:109282736:109283063:clu_2063_-	-0.156614	0.596993	0.526512	-0.0704808
chr1:109282736:109283074:clu_2063_-	-0.0877036	0.0786393	0.0743029	-0.00433634
chr1:109325089:109326992:clu_2064_-	0.050629	0.995387	0.995829	0.000442391
chr1:109325089:109327000:clu_2064_-	-0.050629	0.00461312	0.00417073	-0.000442391
chr1:109345878:109347483:clu_2065_-	-0.0244166	0.352011	0.340954	-0.0110567
chr1:109345881:109347483:clu_2065_-	0.0244166	0.647989	0.659046	0.0110567
chr1:109355469:109366780:clu_2066_-	-0.346719	0.00491859	0.00269652	-0.00222207
chr1:109355469:109367408:clu_2066_-	0.258287	0.984169	0.988059	0.0038904
chr1:109366904:109367408:clu_2066_-	0.0884315	0.0109128	0.00924448	-0.00166833
chr1:109369589:109392591:clu_2067_-	0.532072	0.00274188	0.00548686	0.00274499
chr1:109369589:109393027:clu_2067_-	-0.370559	0.0152337	0.0123616	-0.00287214
chr1:109369589:109397587:clu_2067_-	-0.161512	0.982024	0.982152	0.000127151
chr1:109412184:109413068:clu_2068_-	-0.215612	0.47448	0.468843	-0.00563706
chr1:109412184:109415237:clu_2068_-	0.416721	0.00501128	0.00931916	0.00430788
chr1:109413135:109415237:clu_2068_-	-0.20111	0.520508	0.521838	0.00132918
chr1:109415363:109421860:clu_2069_-	-0.018197	0.568033	0.558491	-0.00954196
chr1:109415363:109426302:clu_2069_-	-0.00930756	0.0823192	0.0816591	-0.000660132
chr1:109421926:109426302:clu_2069_-	0.0275046	0.349648	0.35985	0.0102021
chr1:23081573:23082220:clu_207_+	0.503519	0.981392	0.993121	0.0117294
chr1:23081573:23082293:clu_207_+	-0.503519	0.0186082	0.0068788	-0.0117294
chr1:109508730:109509420:clu_2070_-	0.612386	0.00489686	0.0130168	0.00811992
chr1:109508977:109509420:clu_2070_-	-0.178494	0.0905814	0.109182	0.0186004
chr1:109508999:109509420:clu_2070_-	-0.400251	0.894272	0.863521	-0.0307507
chr1:109508999:109509585:clu_2070_-	-0.0336403	0.0102497	0.0142801	0.0040304
chr1:110406379:110407033:clu_2072_-	-0.0510917	0.0135641	0.0122627	-0.0013014
chr1:110406379:110407586:clu_2072_-	0.0510917	0.986436	0.987737	0.0013014
chr1:110577173:110605391:clu_2073_-	-0.418427	0.00594134	0.00417444	-0.0017669
chr1:110604106:110605391:clu_2073_-	-0.182721	0.046592	0.0414372	-0.00515479
chr1:110604246:110605391:clu_2073_-	0.0827158	0.067552	0.0783421	0.0107901
chr1:110604463:110605391:clu_2073_-	0.602348	0.0126127	0.0245945	0.0119818
chr1:110604945:110605391:clu_2073_-	-0.0839161	0.867302	0.851452	-0.0158502
chr1:110605498:110606228:clu_2074_-	0.0313825	0.0184604	0.0197821	0.00132178
chr1:110605722:110606228:clu_2074_-	-0.0696982	0.424289	0.410957	-0.0133324
chr1:110605722:110607251:clu_2074_-	-0.0387689	0.409713	0.409304	-0.000408645
chr1:110605722:110607601:clu_2074_-	0.0814713	0.102074	0.115001	0.012927
chr1:110605722:110607870:clu_2074_-	0.160627	0.0145288	0.0177171	0.00318831
chr1:110605722:110607881:clu_2074_-	-0.165014	0.0309347	0.0272386	-0.00369607
chr1:110668341:110671476:clu_2075_-	0.12831	0.127836	0.1409	0.0130638
chr1:110668344:110669770:clu_2075_-	0.0214464	0.0721189	0.0714326	-0.000686363
chr1:110668344:110671476:clu_2075_-	0.0378922	0.711987	0.716904	0.00491756
chr1:110669829:110671476:clu_2075_-	-0.187649	0.0880586	0.0707636	-0.017295
chr1:110948396:110949851:clu_2076_-	0.000185164	0.132551	0.132594	4.25868e-05
chr1:110948399:110949851:clu_2076_-	-0.000185164	0.867449	0.867406	-4.25868e-05
chr1:110950123:110951288:clu_2077_-	0.00702635	0.207032	0.199208	-0.00782375
chr1:110950123:110963621:clu_2077_-	0.0971518	0.615013	0.647583	0.0325696
chr1:110952815:110963621:clu_2077_-	-0.104178	0.177954	0.153209	-0.0247458
chr1:111119959:111120516:clu_2078_-	0.082955	0.90412	0.91757	0.0134496
chr1:111119959:111120532:clu_2078_-	-0.082955	0.09588	0.0824304	-0.0134496
chr1:111120693:111124742:clu_2079_-	-0.233406	0.505596	0.431801	-0.0737944
chr1:111120693:111126227:clu_2079_-	0.318264	0.159237	0.236109	0.0768716
chr1:111124881:111126227:clu_2079_-	-0.0848577	0.335167	0.33209	-0.0030772
chr1:23082366:23082450:clu_208_+	-0.295271	0.02481	0.0138992	-0.0109108
chr1:23082366:23083179:clu_208_+	0.295271	0.97519	0.986101	0.0109108
chr1:111137586:111139501:clu_2080_-	0.638985	0.314752	0.420158	0.105406
chr1:111137586:111139588:clu_2080_-	-0.955198	0.129496	0.035104	-0.0943922
chr1:111137586:111140038:clu_2080_-	-0.682212	0.116103	0.0413521	-0.0747505
chr1:111139666:111140038:clu_2080_-	0.624371	0.182261	0.239768	0.057507
chr1:111139711:111140038:clu_2080_-	0.374054	0.257388	0.263617	0.00622969
chr1:111680774:111686546:clu_2081_-	0.354819	0.102144	0.158181	0.0560377
chr1:111680774:111739186:clu_2081_-	0.456403	0.0601295	0.103074	0.0429444
chr1:111686683:111739186:clu_2081_-	-0.657291	0.11205	0.0630672	-0.0489832
chr1:111727804:111739186:clu_2081_-	-0.153931	0.725676	0.675678	-0.0499989
chr1:111777273:111778436:clu_2082_-	0.0678157	0.205023	0.213443	0.00841986
chr1:111777273:111780225:clu_2082_-	0.0583347	0.603542	0.622399	0.0188572
chr1:111778492:111780225:clu_2082_-	-0.12615	0.191435	0.164158	-0.027277
chr1:111982798:111988748:clu_2083_-	0.512971	0.0259469	0.0441532	0.0182063
chr1:111982798:111988921:clu_2083_-	-0.299147	0.0866788	0.0654774	-0.0212015
chr1:111982798:111988936:clu_2083_-	-0.224636	0.10891	0.0886349	-0.0202748
chr1:111982798:111989505:clu_2083_-	0.0108117	0.778465	0.801735	0.0232699
chr1:112542090:112550601:clu_2084_-	-0.408046	0.47202	0.371649	-0.100372
chr1:112542090:112555868:clu_2084_-	0.495731	0.0647801	0.125927	0.0611468
chr1:112550693:112555868:clu_2084_-	-0.0876854	0.4632	0.502425	0.0392248
chr1:112556018:112576986:clu_2085_-	0.246024	0.820686	0.856037	0.035351
chr1:112569950:112576986:clu_2085_-	-0.477869	0.0773793	0.0391343	-0.0382449
chr1:112575233:112576986:clu_2085_-	0.231845	0.101935	0.104829	0.00289392
chr1:112578417:112579307:clu_2086_-	-0.106577	0.101621	0.0792539	-0.0223668
chr1:112578417:112581992:clu_2086_-	0.236512	0.700674	0.770116	0.0694417
chr1:112579376:112581992:clu_2086_-	-0.129935	0.197705	0.15063	-0.0470749
chr1:112582472:112583972:clu_2087_-	-0.119816	0.363651	0.34243	-0.0212207
chr1:112582472:112591525:clu_2087_-	0.210997	0.0153597	0.0201345	0.00477479
chr1:112584126:112591525:clu_2087_-	-0.141138	0.322976	0.297713	-0.0252632
chr1:112584126:112597971:clu_2087_-	-0.0294583	0.023344	0.0240605	0.000716485
chr1:112591603:112597971:clu_2087_-	0.0794147	0.274669	0.315662	0.0409926
chr1:112598086:112600794:clu_2088_-	0.0935542	0.418057	0.421475	0.00341841
chr1:112598086:112610841:clu_2088_-	0.0112264	0.0280469	0.0260415	-0.00200533
chr1:112600848:112602695:clu_2088_-	-0.197019	0.0492499	0.037132	-0.0121179
chr1:112600848:112610841:clu_2088_-	0.169667	0.377163	0.410318	0.0331555
chr1:112601558:112610841:clu_2088_-	0.348975	0.0169945	0.0221194	0.00512488
chr1:112603047:112610841:clu_2088_-	0.106911	0.048439	0.0494917	0.00105276
chr1:112607597:112610841:clu_2088_-	-0.533316	0.0620506	0.0334223	-0.0286283
chr1:112611003:112616813:clu_2089_-	-0.0310719	0.637437	0.631207	-0.00623011
chr1:112611003:112618909:clu_2089_-	0.0646544	0.104688	0.114079	0.00939079
chr1:112616895:112618909:clu_2089_-	-0.0335825	0.257875	0.254714	-0.00316068
chr1:112703119:112703384:clu_2090_-	-0.126785	0.0627361	0.0435851	-0.0191511
chr1:112703119:112703644:clu_2090_-	0.27929	0.880084	0.917699	0.0376148
chr1:112703457:112703644:clu_2090_-	-0.152505	0.05718	0.0387163	-0.0184637
chr1:112703806:112705100:clu_2091_-	0.0984789	0.482525	0.5155	0.0329748
chr1:112703806:112707078:clu_2091_-	0.049108	0.287777	0.292633	0.00485594
chr1:112705168:112707078:clu_2091_-	-0.147587	0.229698	0.191867	-0.0378307
chr1:112712457:112712744:clu_2092_-	0.0471298	0.932779	0.938454	0.00567458
chr1:112712460:112712744:clu_2092_-	-0.0471298	0.0672206	0.061546	-0.00567458
chr1:112713611:112714058:clu_2093_-	-0.189521	0.0939278	0.0805794	-0.0133484
chr1:112713611:112714976:clu_2093_-	-0.0534046	0.821216	0.807239	-0.0139773
chr1:112714138:112714976:clu_2093_-	0.242926	0.0848564	0.112182	0.0273257
chr1:112929352:112955276:clu_2094_-	0.623619	0.0194511	0.0645874	0.0451362
chr1:112929352:112956035:clu_2094_-	-0.623619	0.980549	0.935413	-0.0451362
chr1:113699799:113700794:clu_2096_-	-0.299426	0.93196	0.882709	-0.0492507
chr1:113700243:113700794:clu_2096_-	0.299426	0.0680403	0.117291	0.0492507
chr1:113700949:113704081:clu_2097_-	0.460285	0.88898	0.952616	0.0636365
chr1:113701821:113704081:clu_2097_-	-0.460285	0.11102	0.0473838	-0.0636365
chr1:113713438:113719876:clu_2098_-	-0.0932428	0.115669	0.108656	-0.00701327
chr1:113713438:113724759:clu_2098_-	-0.0611686	0.740537	0.71831	-0.0222267
chr1:113719929:113724759:clu_2098_-	0.154411	0.143794	0.173034	0.0292399
chr1:113738799:113749506:clu_2099_-	-0.0391512	0.0802749	0.0731548	-0.00712011
chr1:113738799:113757699:clu_2099_-	0.157064	0.570847	0.632992	0.0621447
chr1:113749589:113757699:clu_2099_-	-0.117913	0.348878	0.293854	-0.0550246
chr1:1400249:1400605:clu_21_+	0.212519	0.0538783	0.0801282	0.0262499
chr1:1400303:1400605:clu_21_+	-0.212519	0.946122	0.919872	-0.0262499
chr1:23691829:23692609:clu_210_+	-0.0104389	0.540533	0.545821	0.0052881
chr1:23691829:23692612:clu_210_+	-0.16715	0.297619	0.256939	-0.0406799
chr1:23692060:23692609:clu_210_+	0.177588	0.161848	0.19724	0.0353918
chr1:113758733:113759023:clu_2100_-	0.184541	0.440366	0.532306	0.0919403
chr1:113758848:113759023:clu_2100_-	-0.184541	0.559634	0.467694	-0.0919403
chr1:113895492:113895757:clu_2101_-	-0.202211	0.484774	0.456331	-0.0284423
chr1:113895492:113898718:clu_2101_-	0.308832	0.0187865	0.0294801	0.0106937
chr1:113897943:113898718:clu_2101_-	-0.106621	0.49644	0.514189	0.0177486
chr1:113900400:113901236:clu_2102_-	0.0816497	0.368798	0.374273	0.00547506
chr1:113900400:113902638:clu_2102_-	-0.157851	0.053959	0.0430973	-0.0108617
chr1:113901885:113902638:clu_2102_-	0.0762016	0.577243	0.582629	0.00538666
chr1:114397860:114397940:clu_2104_-	0.0597056	0.322375	0.340009	0.0176344
chr1:114397860:114399457:clu_2104_-	-0.0956751	0.298617	0.269627	-0.0289902
chr1:114397990:114399457:clu_2104_-	0.0359696	0.379009	0.390364	0.0113558
chr1:114410316:114420380:clu_2105_-	-0.137271	0.0742857	0.0578263	-0.0164594
chr1:114410316:114421436:clu_2105_-	0.150993	0.804023	0.834988	0.0309651
chr1:114420451:114421436:clu_2105_-	-0.0137218	0.121692	0.107186	-0.0145057
chr1:114463236:114463412:clu_2106_-	0.178432	0.373848	0.369102	-0.00474637
chr1:114463236:114510551:clu_2106_-	0.596737	0.00334411	0.00501648	0.00167237
chr1:114463556:114464270:clu_2106_-	0.255447	0.340983	0.363606	0.022623
chr1:114463556:114510551:clu_2106_-	-1.16832	0.00704023	0.00180781	-0.00523243
chr1:114464388:114510551:clu_2106_-	0.137702	0.274784	0.260468	-0.0143166
chr1:114575751:114576688:clu_2107_-	0.000932264	0.381233	0.399809	0.0185755
chr1:114575751:114581299:clu_2107_-	0.0839126	0.0260922	0.0297311	0.00363885
chr1:114576758:114581299:clu_2107_-	-0.0848449	0.592674	0.57046	-0.0222144
chr1:114709728:114710433:clu_2108_-	-0.107433	0.0810698	0.0655792	-0.0154906
chr1:114709728:114713800:clu_2108_-	0.135846	0.831539	0.857915	0.0263764
chr1:114710489:114713800:clu_2108_-	-0.0284134	0.0873915	0.0765057	-0.0108858
chr1:114727090:114730258:clu_2109_-	0.162547	0.310097	0.294127	-0.0159703
chr1:114727090:114732604:clu_2109_-	-0.473999	0.00703962	0.00353295	-0.00350667
chr1:114730422:114730508:clu_2109_-	0.24703	0.310713	0.320691	0.00997769
chr1:114730422:114732604:clu_2109_-	-0.184634	0.00887687	0.00595001	-0.00292686
chr1:114730648:114732604:clu_2109_-	0.249056	0.363274	0.3757	0.0124262
chr1:23778713:23779438:clu_211_+	0.00321447	0.56455	0.565418	0.000867208
chr1:23778713:23785675:clu_211_+	-0.00293098	0.0050185	0.00499542	-2.30847e-05
chr1:23779941:23785675:clu_211_+	-0.000283491	0.430431	0.429587	-0.000844123
chr1:114736855:114737471:clu_2110_-	-0.00993973	0.174038	0.170747	-0.00329064
chr1:114736855:114737963:clu_2110_-	0.0203568	0.629573	0.636669	0.00709584
chr1:114737563:114737963:clu_2110_-	-0.010417	0.196389	0.192584	-0.0038052
chr1:114738072:114739692:clu_2111_-	0.00939204	0.403087	0.414412	0.0113248
chr1:114738072:114749821:clu_2111_-	-0.0254779	0.00134104	0.00133147	-9.57054e-06
chr1:114739890:114741527:clu_2111_-	-0.0667501	0.0122427	0.0116639	-0.000578838
chr1:114739890:114749821:clu_2111_-	-0.0361757	0.32544	0.319679	-0.00576076
chr1:114739890:114757925:clu_2111_-	-0.753328	0.00521164	0.00249898	-0.00271266
chr1:114741673:114745157:clu_2111_-	0.442205	0.000523292	0.000829365	0.000306073
chr1:114741673:114749821:clu_2111_-	-0.0656425	0.014111	0.0134588	-0.000652273
chr1:114745245:114749821:clu_2111_-	-0.292531	0.000990395	0.000752867	-0.000237528
chr1:114750207:114756777:clu_2111_-	0.818794	0.00089896	0.00207631	0.00117735
chr1:114750207:114757925:clu_2111_-	-0.0304857	0.236154	0.233297	-0.00285658
chr1:114774372:114776346:clu_2112_-	0.00411178	0.449212	0.412955	-0.0362576
chr1:114774372:114779142:clu_2112_-	0.422753	0.0217989	0.0304578	0.00865891
chr1:114776459:114778932:clu_2112_-	-0.0423514	0.0735666	0.0645584	-0.0090082
chr1:114776459:114779142:clu_2112_-	0.329545	0.309882	0.39444	0.0845581
chr1:114779050:114779142:clu_2112_-	-0.0825935	0.0750676	0.0632772	-0.0117903
chr1:114779054:114779142:clu_2112_-	-0.631465	0.0704729	0.0343119	-0.0361609
chr1:114779284:114780110:clu_2113_-	0.0313483	0.634929	0.632834	-0.00209554
chr1:114779284:114780449:clu_2113_-	-0.297718	0.0277956	0.0199356	-0.00786003
chr1:114780215:114780437:clu_2113_-	0.230773	0.0446739	0.0543534	0.00967955
chr1:114780215:114780449:clu_2113_-	0.0355971	0.292601	0.292877	0.000276021
chr1:116666956:116667361:clu_2115_-	-0.105461	0.121516	0.100736	-0.02078
chr1:116666956:116667618:clu_2115_-	0.105461	0.878484	0.899264	0.02078
chr1:117870616:117877776:clu_2116_-	0.222996	0.0186242	0.0319608	0.0133366
chr1:117870616:117878009:clu_2116_-	-0.351003	0.948673	0.917004	-0.0316692
chr1:117877841:117878009:clu_2116_-	0.128007	0.0327029	0.0510355	0.0183326
chr1:117878115:117881823:clu_2117_-	-0.302949	0.0335926	0.0186117	-0.0149809
chr1:117878152:117881823:clu_2117_-	0.302949	0.966407	0.981388	0.0149809
chr1:117883627:117886577:clu_2118_-	-0.179416	0.459537	0.483656	0.0241196
chr1:117883627:117896833:clu_2118_-	0.470938	0.00728462	0.0146916	0.00740697
chr1:117887774:117896833:clu_2118_-	-0.291522	0.533179	0.501652	-0.0315265
chr1:117912683:117913420:clu_2119_-	0.287387	0.0531653	0.0795453	0.0263799
chr1:117912683:117918597:clu_2119_-	-0.143808	0.871031	0.846747	-0.0242835
chr1:117913499:117918597:clu_2119_-	-0.143578	0.0758039	0.0737075	-0.00209642
chr1:23959998:23960929:clu_212_+	-0.0265726	0.957335	0.955111	-0.00222421
chr1:23959998:23960933:clu_212_+	0.0265726	0.0426645	0.0448887	0.00222421
chr1:117920424:117924249:clu_2120_-	0.13531	0.275978	0.33317	0.0571923
chr1:117920424:117929448:clu_2120_-	-0.13531	0.724022	0.66683	-0.0571923
chr1:119076607:119140268:clu_2121_-	-0.17687	0.301916	0.232913	-0.0690022
chr1:119076607:119140555:clu_2121_-	0.17687	0.698084	0.767087	0.0690022
chr1:119923984:119924977:clu_2125_-	0.15952	0.0285246	0.0388281	0.0103035
chr1:119923984:119925305:clu_2125_-	-0.15952	0.971475	0.961172	-0.0103035
chr1:120258883:120259401:clu_2126_-	0.0138359	0.0508117	0.0689436	0.0181319
chr1:120258883:120340756:clu_2126_-	0.308234	0.0406064	0.0739572	0.0333508
chr1:120258883:120341717:clu_2126_-	-0.356337	0.35313	0.330904	-0.0222268
chr1:120259463:120341717:clu_2126_-	0.806667	0.0239758	0.0718831	0.0479072
chr1:120267838:120341717:clu_2126_-	-0.822358	0.358279	0.210668	-0.147612
chr1:120340810:120341717:clu_2126_-	0.0499589	0.173196	0.243645	0.0704485
chr1:120163370:120168840:clu_2127_-	0.257233	0.408015	0.457555	0.0495399
chr1:120163370:120176307:clu_2127_-	-0.366448	0.00837461	0.0050335	-0.00334111
chr1:120168949:120176307:clu_2127_-	0.0602776	0.578072	0.532369	-0.0457034
chr1:120176158:120176307:clu_2127_-	0.048938	0.00553796	0.00504261	-0.000495348
chr1:120157192:120159305:clu_2128_-	0.319126	0.0104356	0.0174595	0.00702387
chr1:120157192:120160384:clu_2128_-	-0.206802	0.948073	0.937449	-0.010624
chr1:120159402:120160384:clu_2128_-	-0.112324	0.0414914	0.0450915	0.00360013
chr1:24413774:24419291:clu_213_+	-0.196312	0.0271545	0.02291	-0.00424445
chr1:24413774:24440172:clu_213_+	0.446961	0.013718	0.0220213	0.00830337
chr1:24415904:24416025:clu_213_+	-0.29589	0.00957579	0.00731328	-0.00226251
chr1:24415904:24419291:clu_213_+	-0.0632436	0.375769	0.362156	-0.0136129
chr1:24415904:24440172:clu_213_+	1.07634	0.00654151	0.0197046	0.0131631
chr1:24416299:24419291:clu_213_+	-0.388534	0.0191921	0.0133606	-0.00583152
chr1:24419613:24440172:clu_213_+	-0.364309	0.0148662	0.0106029	-0.00426332
chr1:24419640:24440090:clu_213_+	-0.322711	0.00806173	0.00599401	-0.00206771
chr1:24419640:24440172:clu_213_+	-0.00719041	0.520129	0.530188	0.0100586
chr1:24433213:24440172:clu_213_+	0.114887	0.00499234	0.00574963	0.000757295
chr1:120489860:120491582:clu_2130_-	-0.030149	0.179358	0.170654	-0.00870426
chr1:120489916:120491582:clu_2130_-	0.030149	0.820642	0.829346	0.00870426
chr1:120492073:120493158:clu_2131_-	-0.128961	0.957406	0.945556	-0.0118504
chr1:120492222:120493158:clu_2131_-	0.128961	0.0425936	0.054444	0.0118504
chr1:120505962:120509485:clu_2132_-	-0.00924684	0.0986994	0.0882718	-0.0104276
chr1:120505962:120511666:clu_2132_-	-0.109274	0.070286	0.0568768	-0.0134092
chr1:120505962:120512470:clu_2132_-	0.136575	0.0150995	0.0156243	0.000524771
chr1:120509670:120511666:clu_2132_-	0.375413	0.1054	0.138485	0.0330853
chr1:120509670:120512470:clu_2132_-	-0.493831	0.0186101	0.0102519	-0.00835821
chr1:120511818:120512470:clu_2132_-	0.100364	0.691905	0.69049	-0.00141513
chr1:120518646:120519218:clu_2133_-	-0.0861104	0.331461	0.294463	-0.0369979
chr1:120518649:120519218:clu_2133_-	0.0861104	0.668539	0.705537	0.0369979
chr1:120519410:120520234:clu_2134_-	-0.118342	0.967474	0.959143	-0.00833091
chr1:120519821:120520234:clu_2134_-	0.118342	0.032526	0.0408569	0.00833091
chr1:120550276:120557019:clu_2135_-	0.0957748	0.0805006	0.0818771	0.00137653
chr1:120550276:120573072:clu_2135_-	0.0891793	0.874294	0.883399	0.00910443
chr1:120569226:120573072:clu_2135_-	-0.184954	0.0452053	0.0347243	-0.010481
chr1:120620465:120623098:clu_2136_-	-0.323681	0.0502968	0.0558012	0.00550436
chr1:120620465:120641608:clu_2136_-	-0.44794	0.935687	0.916787	-0.0189001
chr1:120623231:120626306:clu_2136_-	-0.17793	0.0105001	0.013477	0.00297694
chr1:120623231:120641608:clu_2136_-	0.94955	0.00351591	0.0139347	0.0104188
chr1:120641759:120646873:clu_2137_-	-0.0836096	0.508303	0.514708	0.00640513
chr1:120641759:120665063:clu_2137_-	-0.120438	0.00446088	0.00435376	-0.00010712
chr1:120646928:120665063:clu_2137_-	-0.184952	0.330706	0.302599	-0.0281066
chr1:120646928:120701057:clu_2137_-	0.022957	0.152167	0.171411	0.0192445
chr1:120700487:120701057:clu_2137_-	0.366043	0.00436424	0.00692833	0.00256409
chr1:24440240:24442055:clu_214_+	-0.173936	0.985072	0.978992	-0.00608019
chr1:24441806:24442055:clu_214_+	0.173936	0.0149277	0.0210079	0.00608019
chr1:143324960:143420073:clu_2141_-	0.495657	0.0316831	0.0501371	0.018454
chr1:143351870:143420073:clu_2141_-	-0.111617	0.0273146	0.02355	-0.00376463
chr1:143382868:143420073:clu_2141_-	0.112101	0.623828	0.672697	0.048869
chr1:143385982:143419625:clu_2141_-	0.00596581	0.0316104	0.0306542	-0.000956138
chr1:143385982:143420073:clu_2141_-	0.137968	0.105145	0.116353	0.011208
chr1:143401780:143420073:clu_2141_-	-0.0813356	0.021159	0.0188036	-0.00235537
chr1:143419702:143420073:clu_2141_-	-0.55874	0.159259	0.0878046	-0.0714548
chr1:144227379:144245686:clu_2142_-	0.217692	0.5518	0.655506	0.103706
chr1:144245315:144245686:clu_2142_-	-0.217692	0.4482	0.344494	-0.103706
chr1:144428657:144429700:clu_2143_-	-0.171213	0.414511	0.414408	-0.000102768
chr1:144428657:144429811:clu_2143_-	0.521422	0.0246021	0.0491669	0.0245647
chr1:144428657:144433773:clu_2143_-	-0.124629	0.053182	0.0557043	0.00252226
chr1:144429863:144433773:clu_2143_-	-0.225579	0.507705	0.48072	-0.0269842
chr1:144440295:144448775:clu_2144_-	0.142479	0.183186	0.210003	0.0268162
chr1:144440295:144456537:clu_2144_-	-0.44327	0.0849581	0.0542187	-0.0307395
chr1:144448916:144450772:clu_2144_-	-0.0410004	0.275383	0.262775	-0.0126076
chr1:144448916:144456537:clu_2144_-	-0.438484	0.112744	0.0722964	-0.0404478
chr1:144450802:144456537:clu_2144_-	-0.276671	0.133432	0.100591	-0.0328415
chr1:144450870:144456537:clu_2144_-	0.0880333	0.163484	0.177485	0.0140009
chr1:144452149:144456537:clu_2144_-	0.968914	0.0468114	0.122631	0.0758193
chr1:144456805:144458847:clu_2145_-	-0.625239	0.144123	0.0626803	-0.0814423
chr1:144456805:144459366:clu_2145_-	0.224031	0.515584	0.524241	0.00865752
chr1:144459036:144459366:clu_2145_-	0.401207	0.340294	0.413078	0.0727848
chr1:144459464:144460843:clu_2146_-	-0.0833337	0.128574	0.128065	-0.000509604
chr1:144459483:144460843:clu_2146_-	-0.199388	0.479712	0.425455	-0.0542568
chr1:144459483:144461381:clu_2146_-	0.362588	0.0479418	0.0745849	0.0266431
chr1:144459488:144460843:clu_2146_-	-0.199372	0.142637	0.126507	-0.0161305
chr1:144460961:144461381:clu_2146_-	0.119506	0.201134	0.245388	0.0442538
chr1:144626730:144627147:clu_2147_-	-0.175789	0.839083	0.785809	-0.0532744
chr1:144627014:144627147:clu_2147_-	0.175789	0.160917	0.214191	0.0532744
chr1:144627234:144630086:clu_2148_-	-0.329444	0.346251	0.234096	-0.112155
chr1:144627237:144628537:clu_2148_-	-0.172023	0.127141	0.100614	-0.0265276
chr1:144627237:144630086:clu_2148_-	0.355423	0.365146	0.48967	0.124524
chr1:144628613:144630086:clu_2148_-	0.146044	0.161461	0.17562	0.0141584
chr1:144630103:144630547:clu_2149_-	-0.067379	0.12813	0.113815	-0.0143152
chr1:144630103:144630744:clu_2149_-	0.067379	0.87187	0.886185	0.0143152
chr1:24442226:24445185:clu_215_+	0.482601	0.981311	0.992798	0.0114869
chr1:24442226:24445189:clu_215_+	-0.482601	0.018689	0.00720207	-0.0114869
chr1:144897337:144905091:clu_2151_-	-0.0183109	0.349703	0.341421	-0.00828167
chr1:144897340:144905091:clu_2151_-	0.0183109	0.650297	0.658579	0.00828167
chr1:144914754:144955439:clu_2152_-	0.124566	0.988708	0.991176	0.00246825
chr1:144930312:144955439:clu_2152_-	-0.124566	0.0112924	0.00882412	-0.00246825
chr1:144955601:144957548:clu_2153_-	-0.110135	0.066693	0.0542987	-0.0123942
chr1:144955601:144960338:clu_2153_-	0.123901	0.279774	0.287845	0.00807042
chr1:144955601:144995008:clu_2153_-	-0.0561741	0.307428	0.264173	-0.0432551
chr1:144957595:144960338:clu_2153_-	-0.238534	0.0470654	0.0337015	-0.013364
chr1:144960398:144995008:clu_2153_-	0.280943	0.299039	0.359982	0.0609429
chr1:145093443:145095223:clu_2154_-	-0.0700526	0.780778	0.778648	-0.00212991
chr1:145093443:145215639:clu_2154_-	0.192527	0.0105393	0.0136666	0.00312735
chr1:145164638:145166946:clu_2154_-	0.0518436	0.0244378	0.0275305	0.00309273
chr1:145164638:145215639:clu_2154_-	-0.0288048	0.0209441	0.0217665	0.000822423
chr1:145169086:145169527:clu_2154_-	-0.10017	0.0298297	0.0288657	-0.00096395
chr1:145169086:145170942:clu_2154_-	-0.0657142	0.039409	0.0394723	6.33732e-05
chr1:145169086:145215639:clu_2154_-	0.588989	0.00383085	0.0073846	0.00355375
chr1:145169615:145170942:clu_2154_-	-0.00672213	0.0107591	0.0114312	0.000672149
chr1:145171185:145215639:clu_2154_-	-0.0239345	0.0406338	0.0424356	0.00180176
chr1:145201301:145215639:clu_2154_-	0.0849164	0.0110296	0.0128433	0.00181367
chr1:145214731:145215639:clu_2154_-	-0.622878	0.0278086	0.0159553	-0.0118534
chr1:145393935:145394978:clu_2155_-	-0.402032	0.955118	0.904973	-0.0501455
chr1:145393935:145395089:clu_2155_-	0.402032	0.0448817	0.0950272	0.0501455
chr1:145420756:145422796:clu_2157_-	-0.377505	0.148212	0.0962823	-0.0519297
chr1:145420756:145423314:clu_2157_-	0.271246	0.218123	0.27109	0.0529672
chr1:145420756:145590886:clu_2157_-	0.0555812	0.198394	0.198737	0.000342957
chr1:145422984:145423314:clu_2157_-	0.0506773	0.435271	0.43389	-0.00138054
chr1:145405307:145405405:clu_2159_-	-0.0370865	0.614174	0.596456	-0.0177183
chr1:145405307:145405410:clu_2159_-	0.0370865	0.385826	0.403544	0.0177183
chr1:24464120:24465296:clu_216_+	0.134045	0.0151676	0.0147788	-0.00038874
chr1:24464120:24468986:clu_216_+	0.167663	0.965817	0.973238	0.00742048
chr1:24465327:24468986:clu_216_+	-0.301708	0.019015	0.0119833	-0.00703174
chr1:145784596:145787012:clu_2161_-	0.114057	0.0279935	0.0405077	0.0125142
chr1:145784596:145788908:clu_2161_-	-0.305962	0.879646	0.836326	-0.0433197
chr1:145787063:145788908:clu_2161_-	-0.272559	0.0621422	0.0610888	-0.00105343
chr1:145788802:145788908:clu_2161_-	0.464465	0.0302186	0.0620776	0.031859
chr1:145788966:145793835:clu_2162_-	-0.126584	0.114426	0.0856576	-0.028768
chr1:145788966:145823772:clu_2162_-	0.208954	0.83685	0.876219	0.039369
chr1:145794196:145823772:clu_2162_-	-0.0823695	0.0487244	0.0381234	-0.010601
chr1:146136455:146138236:clu_2163_-	-0.236153	0.131726	0.105099	-0.0266266
chr1:146136455:146144595:clu_2163_-	-0.06626	0.0553898	0.0523772	-0.00301263
chr1:146142752:146144595:clu_2163_-	0.269437	0.0856833	0.113344	0.027661
chr1:146142752:146156480:clu_2163_-	0.229315	0.0121715	0.0154677	0.00329611
chr1:146147747:146156480:clu_2163_-	-0.214516	0.102984	0.0839648	-0.0190196
chr1:146156229:146156480:clu_2163_-	0.0181766	0.612045	0.629747	0.0177017
chr1:146144804:146144907:clu_2164_-	0.409068	0.702543	0.789732	0.0871899
chr1:146144804:146147665:clu_2164_-	-0.713191	0.140511	0.0514192	-0.0890914
chr1:146147395:146147665:clu_2164_-	0.304123	0.156947	0.158848	0.00190152
chr1:145750500:145751438:clu_2165_-	0.355285	0.483445	0.4981	0.0146558
chr1:145750500:145752978:clu_2165_-	-0.669309	0.0142232	0.00526008	-0.00896314
chr1:145751510:145752978:clu_2165_-	0.314023	0.502332	0.49664	-0.00569265
chr1:145850939:145851020:clu_2166_-	0.307451	0.923693	0.957243	0.0335498
chr1:145850939:145851051:clu_2166_-	-0.307451	0.0763072	0.0427574	-0.0335498
chr1:145857006:145858967:clu_2167_-	0.0267092	0.858521	0.864886	0.00636491
chr1:145857006:145859665:clu_2167_-	-0.0267092	0.141479	0.135114	-0.00636491
chr1:145876639:145876816:clu_2168_-	-0.127345	0.524065	0.522281	-0.00178422
chr1:145876639:145877968:clu_2168_-	0.293125	0.0381195	0.057846	0.0197266
chr1:145876873:145877968:clu_2168_-	-0.16578	0.437816	0.419873	-0.0179423
chr1:145917816:145917955:clu_2169_-	-0.0111097	0.0657359	0.0510701	-0.0146657
chr1:145917816:145918633:clu_2169_-	0.271881	0.900649	0.928584	0.0279352
chr1:145917816:145918637:clu_2169_-	-0.260771	0.0336152	0.0203458	-0.0132695
chr1:145926883:145927018:clu_2170_-	0.115877	0.110499	0.135416	0.0249168
chr1:145926886:145927018:clu_2170_-	-0.115877	0.889501	0.864584	-0.0249168
chr1:145961879:145962255:clu_2171_-	0.273881	0.0609759	0.0804187	0.0194427
chr1:145961879:145962421:clu_2171_-	-0.022171	0.856934	0.840567	-0.0163673
chr1:145961879:145962816:clu_2171_-	-0.666767	0.0454852	0.023418	-0.0220671
chr1:145962318:145962421:clu_2171_-	0.415057	0.0366045	0.0555962	0.0189917
chr1:146121670:146122283:clu_2172_-	0.115	0.256424	0.253948	-0.00247646
chr1:146121670:146127028:clu_2172_-	0.102735	0.387414	0.378996	-0.00841864
chr1:146126399:146127028:clu_2172_-	-0.434489	0.0542618	0.0310198	-0.023242
chr1:146126402:146127028:clu_2172_-	-0.0986294	0.071383	0.0570955	-0.0142875
chr1:146126408:146127028:clu_2172_-	0.315383	0.230516	0.278941	0.0484246
chr1:146189373:146228709:clu_2173_-	0.551537	0.0745772	0.195393	0.120816
chr1:146189381:146228709:clu_2173_-	-0.551537	0.925423	0.804607	-0.120816
chr1:147166939:147167767:clu_2174_-	0.0602482	0.341847	0.395166	0.0533188
chr1:147166939:147171989:clu_2174_-	0.16059	0.0751432	0.0960318	0.0208887
chr1:147167933:147171989:clu_2174_-	-0.220839	0.58301	0.508802	-0.0742075
chr1:147650238:147652449:clu_2175_-	-0.123988	0.548087	0.486246	-0.0618416
chr1:147650238:147652592:clu_2175_-	0.123988	0.451913	0.513754	0.0618416
chr1:147652549:147654194:clu_2176_-	-0.190038	0.53844	0.443736	-0.0947036
chr1:147652647:147654194:clu_2176_-	0.190038	0.46156	0.556264	0.0947036
chr1:148344381:148459602:clu_2178_-	0.161029	0.0730839	0.0775359	0.004452
chr1:148379554:148459602:clu_2178_-	0.0263188	0.41744	0.387053	-0.0303863
chr1:148435232:148459602:clu_2178_-	-0.0653678	0.126824	0.10729	-0.0195339
chr1:148435354:148436444:clu_2178_-	-1.16191	0.112553	0.0318048	-0.0807481
chr1:148435354:148459602:clu_2178_-	0.4707	0.231691	0.335026	0.103335
chr1:148436564:148459602:clu_2178_-	0.56923	0.0384085	0.0612896	0.0228812
chr1:24643347:24645984:clu_218_+	0.45942	0.833498	0.926182	0.0926836
chr1:24643732:24645984:clu_218_+	-0.45942	0.166502	0.0738182	-0.0926836
chr1:148109335:148110378:clu_2180_-	0.0455073	0.379533	0.406744	0.0272108
chr1:148109335:148114437:clu_2180_-	0.0341426	0.0573039	0.0607184	0.00341445
chr1:148110541:148114437:clu_2180_-	-0.0796499	0.563163	0.532537	-0.0306253
chr1:148124067:148124899:clu_2181_-	-0.183914	0.596359	0.508613	-0.0877461
chr1:148124067:148126829:clu_2181_-	-0.0157782	0.0569804	0.0574944	0.000514021
chr1:148125001:148126829:clu_2181_-	0.199692	0.34666	0.433892	0.0872321
chr1:148127038:148127141:clu_2182_-	0.0246935	0.608804	0.597855	-0.0109488
chr1:148127038:148135672:clu_2182_-	-0.145276	0.0819449	0.0678928	-0.0140521
chr1:148127288:148135672:clu_2182_-	0.120583	0.309251	0.334252	0.0250009
chr1:148135813:148137711:clu_2183_-	-0.00216166	0.62376	0.608865	-0.0148953
chr1:148135813:148143415:clu_2183_-	-0.210766	0.1537	0.121782	-0.0319185
chr1:148137809:148143415:clu_2183_-	0.212927	0.22254	0.269353	0.0468138
chr1:148578034:148579074:clu_2185_-	-0.240473	0.451689	0.445584	-0.00610517
chr1:148578034:148583141:clu_2185_-	0.549579	0.0394316	0.0857134	0.0462819
chr1:148579237:148583141:clu_2185_-	-0.309106	0.50888	0.468703	-0.0401767
chr1:148586469:148587301:clu_2186_-	-0.202094	0.374965	0.309758	-0.0652068
chr1:148586469:148593598:clu_2186_-	0.344362	0.258425	0.368714	0.110289
chr1:148592766:148593598:clu_2186_-	-0.142268	0.36661	0.321528	-0.0450822
chr1:148587403:148589184:clu_2187_-	0.00271814	0.476852	0.39096	-0.0858913
chr1:148587403:149075655:clu_2187_-	-0.761264	0.223097	0.0852021	-0.137895
chr1:149073870:149075655:clu_2187_-	0.758545	0.300051	0.523838	0.223786
chr1:148598695:148607410:clu_2188_-	-0.156884	0.138744	0.105313	-0.0334301
chr1:148607159:148607410:clu_2188_-	0.156884	0.861256	0.894687	0.0334301
chr1:149064482:149065526:clu_2189_-	-0.0594068	0.356557	0.375079	0.0185221
chr1:149064482:149065637:clu_2189_-	0.0722332	0.0873442	0.104809	0.0174648
chr1:149064482:149069594:clu_2189_-	0.223562	0.0583132	0.0814053	0.0230921
chr1:149065689:149069594:clu_2189_-	-0.236388	0.497786	0.438707	-0.059079
chr1:24646789:24647079:clu_219_+	-0.0324831	0.0665588	0.0605698	-0.00598897
chr1:24646789:24648859:clu_219_+	0.0707836	0.910148	0.918356	0.00820784
chr1:24647208:24648859:clu_219_+	-0.0383005	0.0232931	0.0210742	-0.00221887
chr1:149082430:149090205:clu_2190_-	0.459965	0.0586691	0.118082	0.0594125
chr1:149082430:149090753:clu_2190_-	-0.542432	0.650298	0.480341	-0.169957
chr1:149090428:149090753:clu_2190_-	0.0824671	0.291033	0.401577	0.110545
chr1:149090894:149092755:clu_2191_-	-0.189553	0.360586	0.307726	-0.0528607
chr1:149090894:149098438:clu_2191_-	0.0641927	0.424755	0.467189	0.0424346
chr1:149092785:149098438:clu_2191_-	0.206847	0.0660517	0.0837901	0.0177384
chr1:149094132:149098438:clu_2191_-	-0.081487	0.148607	0.141295	-0.00731225
chr1:149098706:149100741:clu_2192_-	-0.123001	0.26921	0.235258	-0.0339511
chr1:149098706:149101262:clu_2192_-	0.215626	0.327197	0.40117	0.0739725
chr1:149100930:149101262:clu_2192_-	-0.0926257	0.403593	0.363572	-0.0400214
chr1:149101379:149102729:clu_2193_-	0.126762	0.738033	0.784028	0.0459945
chr1:149101384:149102729:clu_2193_-	-0.126762	0.261967	0.215972	-0.0459945
chr1:148196217:148199995:clu_2194_-	0.306947	0.0624877	0.109646	0.0471579
chr1:148196281:148199995:clu_2194_-	-0.306947	0.937512	0.890354	-0.0471579
chr1:148200094:148200531:clu_2195_-	0.436751	0.208172	0.335246	0.127074
chr1:148200094:148205624:clu_2195_-	-0.209551	0.560537	0.472998	-0.0875388
chr1:148200633:148205624:clu_2195_-	-0.2272	0.23129	0.191756	-0.0395348
chr1:148205692:148206495:clu_2196_-	0.0956954	0.362292	0.407565	0.0452734
chr1:148205692:148206602:clu_2196_-	-0.0956954	0.637708	0.592435	-0.0452734
chr1:148206633:148207934:clu_2197_-	0.0248068	0.217899	0.223062	0.00516264
chr1:148206633:148208533:clu_2197_-	0.0999076	0.114125	0.125941	0.0118158
chr1:148206633:148216937:clu_2197_-	-0.0866107	0.130088	0.11913	-0.0109586
chr1:148207963:148208533:clu_2197_-	-0.0473584	0.185068	0.176262	-0.00880544
chr1:148208654:148216937:clu_2197_-	0.00925468	0.35282	0.355605	0.00278565
chr1:148217130:148226494:clu_2198_-	0.502046	0.328812	0.444483	0.115671
chr1:148217130:148227988:clu_2198_-	0.0915529	0.189517	0.169934	-0.0195828
chr1:148217130:148245883:clu_2198_-	-1.41176	0.210162	0.041909	-0.168253
chr1:148226253:148226494:clu_2198_-	0.291787	0.11182	0.122493	0.0106734
chr1:148226621:148227988:clu_2198_-	0.526372	0.15969	0.221181	0.0614918
chr1:148533248:148533861:clu_2199_-	0.00393784	0.400802	0.364048	-0.0367545
chr1:148533248:148535453:clu_2199_-	-0.180662	0.0337524	0.0254896	-0.00826287
chr1:148534856:148535453:clu_2199_-	0.176725	0.565445	0.610463	0.0450174
chr1:1435821:1436927:clu_22_+	-0.188811	0.917794	0.884435	-0.0333585
chr1:1435821:1437322:clu_22_+	0.188811	0.0822065	0.115565	0.0333585
chr1:24650086:24651409:clu_220_+	0.0594592	0.847077	0.861854	0.0147771
chr1:24650086:24651499:clu_220_+	-0.0594592	0.152923	0.138146	-0.0147771
chr1:148535504:148536224:clu_2200_-	-0.297039	0.968697	0.944703	-0.0239936
chr1:148535504:148551976:clu_2200_-	0.297039	0.031303	0.0552966	0.0239936
chr1:148552830:148553540:clu_2201_-	0.214652	0.278782	0.363403	0.0846212
chr1:148552830:148562997:clu_2201_-	0.0302745	0.164315	0.178126	0.013811
chr1:148562287:148562997:clu_2201_-	-0.244926	0.556903	0.45847	-0.0984323
chr1:148564711:148565320:clu_2202_-	-0.160285	0.113477	0.0959492	-0.0175274
chr1:148564711:148568482:clu_2202_-	0.150242	0.101161	0.116683	0.0155222
chr1:148567885:148568482:clu_2202_-	0.0100428	0.785363	0.787368	0.00200523
chr1:148569427:148570042:clu_2203_-	-0.102988	0.205365	0.158515	-0.0468496
chr1:148569427:148573230:clu_2203_-	-0.275113	0.251818	0.163636	-0.0881822
chr1:148572615:148573230:clu_2203_-	0.378101	0.542817	0.677849	0.135032
chr1:148575811:148576410:clu_2204_-	-0.114045	0.357234	0.319685	-0.0375484
chr1:148575811:148577983:clu_2204_-	0.0636824	0.164194	0.175515	0.0113208
chr1:148577355:148577983:clu_2204_-	0.0503629	0.478572	0.5048	0.0262276
chr1:149058215:149058925:clu_2205_-	-0.152182	0.262939	0.220312	-0.042627
chr1:149058215:149062093:clu_2205_-	0.013189	0.351787	0.347762	-0.00402445
chr1:149061383:149062093:clu_2205_-	0.138993	0.385274	0.431926	0.0466514
chr1:149059097:149059700:clu_2206_-	0.265174	0.0431925	0.0605421	0.0173496
chr1:149059097:149062862:clu_2206_-	-0.0564764	0.411311	0.417955	0.00664316
chr1:149059097:149064431:clu_2206_-	0.0264796	0.0357106	0.039426	0.00371541
chr1:149062265:149062862:clu_2206_-	-0.146637	0.352799	0.327589	-0.02521
chr1:149063805:149064431:clu_2206_-	-0.0885399	0.156986	0.154488	-0.00249819
chr1:149188789:149197996:clu_2207_-	-0.484782	0.283508	0.130198	-0.15331
chr1:149190531:149197996:clu_2207_-	0.629957	0.534207	0.747953	0.213746
chr1:149190791:149197996:clu_2207_-	-0.139697	0.143231	0.0928848	-0.0503461
chr1:149191317:149197996:clu_2207_-	-0.00547717	0.0390534	0.028964	-0.0100894
chr1:149201090:149240377:clu_2208_-	0.0335287	0.121342	0.129767	0.00842473
chr1:149201090:149261640:clu_2208_-	0.0283637	0.00523886	0.00557373	0.000334868
chr1:149240487:149261640:clu_2208_-	0.0211813	0.278161	0.293823	0.0156621
chr1:149240487:149321500:clu_2208_-	0.0497133	0.00231371	0.00251472	0.000201012
chr1:149261791:149266969:clu_2208_-	-0.069724	0.299149	0.288534	-0.0106146
chr1:149261791:149285454:clu_2208_-	0.0235153	0.00228641	0.00242079	0.000134382
chr1:149261791:149321500:clu_2208_-	0.0373914	0.00153433	0.00164721	0.000112878
chr1:149267024:149285454:clu_2208_-	-0.168551	0.182284	0.159271	-0.0230122
chr1:149267024:149321500:clu_2208_-	0.0445811	0.107691	0.116448	0.00875684
chr1:149854217:149858718:clu_2209_-	-0.131598	0.0785271	0.0731365	-0.00539059
chr1:149854217:149859952:clu_2209_-	-0.192509	0.645029	0.56525	-0.079779
chr1:149854217:149859961:clu_2209_-	0.0429717	0.0918919	0.101908	0.0100157
chr1:149859681:149859952:clu_2209_-	0.281136	0.184552	0.259706	0.0751539
chr1:24653032:24654306:clu_221_+	0.21987	0.043573	0.0465542	0.00298117
chr1:24653032:24654855:clu_221_+	0.179009	0.864281	0.886442	0.0221612
chr1:24653032:24654858:clu_221_+	-0.283535	0.0287982	0.0185986	-0.0101996
chr1:24654343:24654855:clu_221_+	-0.115344	0.0633479	0.0484052	-0.0149428
chr1:149913969:149917739:clu_2210_-	0.619424	0.0139505	0.0193274	0.00537688
chr1:149914013:149917739:clu_2210_-	-0.921853	0.020079	0.00595605	-0.014123
chr1:149914187:149917739:clu_2210_-	0.302429	0.96597	0.974717	0.0087461
chr1:149967387:149971063:clu_2211_-	-0.0276198	0.187452	0.179183	-0.00826888
chr1:149967521:149971063:clu_2211_-	0.0276198	0.812548	0.820817	0.00826888
chr1:149971251:149977426:clu_2212_-	0.199734	0.511991	0.553534	0.0415438
chr1:149971251:150010448:clu_2212_-	-0.270423	0.0628689	0.0424748	-0.0203941
chr1:149977576:150010448:clu_2212_-	0.070689	0.425141	0.403991	-0.0211497
chr1:150220758:150223186:clu_2213_-	-0.691117	0.129606	0.036031	-0.0935752
chr1:150220761:150223186:clu_2213_-	0.691117	0.870394	0.963969	0.0935752
chr1:150226795:150229072:clu_2214_-	-0.00285807	0.413683	0.413436	-0.000246433
chr1:150226795:150230571:clu_2214_-	0.00488885	0.0159452	0.0160596	0.000114433
chr1:150229237:150230571:clu_2214_-	-0.00203078	0.570372	0.570504	0.000132
chr1:150267478:150267716:clu_2215_-	-0.0376246	0.515174	0.500928	-0.0142457
chr1:150267478:150267957:clu_2215_-	0.0182251	0.00931196	0.00957454	0.000262581
chr1:150267789:150267957:clu_2215_-	0.0193995	0.475514	0.489497	0.0139832
chr1:150267991:150268698:clu_2216_-	-0.197323	0.0277889	0.0188987	-0.00889019
chr1:150268127:150268698:clu_2216_-	0.197323	0.972211	0.981101	0.00889019
chr1:150625808:150626479:clu_2217_-	-0.0936503	0.00700274	0.00208262	-0.00492012
chr1:150625808:150627467:clu_2217_-	1.13343	0.982441	0.996698	0.0142578
chr1:150626526:150627467:clu_2217_-	-1.03978	0.0105566	0.0012189	-0.0093377
chr1:150627592:150629061:clu_2218_-	-0.102313	0.0893408	0.0740324	-0.0153084
chr1:150627592:150629414:clu_2218_-	0.102313	0.910659	0.925968	0.0153084
chr1:150648748:150649131:clu_2219_-	0.175268	0.0181952	0.0256382	0.00744301
chr1:150648748:150661814:clu_2219_-	-0.175268	0.981805	0.974362	-0.00744301
chr1:24655123:24660719:clu_222_+	-0.0550165	0.224422	0.205852	-0.0185702
chr1:24655129:24660719:clu_222_+	0.0550165	0.775578	0.794148	0.0185702
chr1:150814236:150816259:clu_2220_-	-0.117733	0.17207	0.141062	-0.0310075
chr1:150814239:150816259:clu_2220_-	0.117733	0.82793	0.858938	0.0310075
chr1:150817433:150817920:clu_2221_-	0.0703773	0.453105	0.502847	0.0497422
chr1:150817433:150823194:clu_2221_-	0.0673966	0.0208127	0.0230288	0.0022161
chr1:150818030:150823194:clu_2221_-	-0.137774	0.526082	0.474124	-0.0519583
chr1:150829965:150831818:clu_2222_-	0.10301	0.0227544	0.0278153	0.00506091
chr1:150829980:150831818:clu_2222_-	-0.10301	0.977246	0.972185	-0.00506091
chr1:150839654:150842424:clu_2223_-	-0.236014	0.395605	0.398984	0.00337865
chr1:150839654:150846263:clu_2223_-	0.638149	0.0542206	0.13107	0.0768489
chr1:150842468:150846263:clu_2223_-	-0.402135	0.550174	0.469946	-0.0802276
chr1:150969091:150974619:clu_2225_-	-0.111212	0.955571	0.945111	-0.01046
chr1:150969131:150974619:clu_2225_-	0.111212	0.0444295	0.0548895	0.01046
chr1:150997752:150998082:clu_2226_-	-0.206145	0.178096	0.125473	-0.0526229
chr1:150997779:150998082:clu_2226_-	0.206145	0.821904	0.874527	0.0526229
chr1:151002706:151006312:clu_2227_-	0.00751978	0.0836156	0.0847753	0.00115963
chr1:151002968:151006312:clu_2227_-	-0.00751978	0.916384	0.915225	-0.00115963
chr1:151054321:151055016:clu_2228_-	-0.131779	0.549527	0.543158	-0.00636992
chr1:151054321:151055677:clu_2228_-	0.395373	0.01691	0.0283151	0.0114051
chr1:151055126:151055677:clu_2228_-	-0.131802	0.424226	0.419299	-0.00492689
chr1:151055129:151055677:clu_2228_-	-0.131792	0.00933642	0.00922807	-0.000108343
chr1:151055993:151056651:clu_2229_-	0.0249925	0.131973	0.13117	-0.000803553
chr1:151055993:151056656:clu_2229_-	0.0340233	0.092093	0.0923626	0.000269622
chr1:151055993:151059479:clu_2229_-	0.125253	0.515842	0.566771	0.0509283
chr1:151056786:151059479:clu_2229_-	-0.184269	0.260092	0.209697	-0.0503944
chr1:24660799:24661310:clu_223_+	-0.0401478	0.749941	0.734584	-0.0153577
chr1:24660799:24661313:clu_223_+	0.0401478	0.250059	0.265416	0.0153577
chr1:151136163:151136448:clu_2230_-	0.0613747	0.524243	0.565534	0.0412911
chr1:151136163:151136857:clu_2230_-	0.0506571	0.0183776	0.0196137	0.00123614
chr1:151136579:151136857:clu_2230_-	-0.112032	0.45738	0.414853	-0.0425273
chr1:151137799:151137986:clu_2231_-	-0.047831	0.216339	0.234033	0.0176935
chr1:151137799:151138009:clu_2231_-	0.00478301	0.03873	0.044161	0.005431
chr1:151137799:151138316:clu_2231_-	0.394186	0.0401308	0.0675437	0.0274129
chr1:151138105:151138316:clu_2231_-	-0.233606	0.369699	0.33213	-0.0375685
chr1:151138105:151138630:clu_2231_-	0.0588182	0.0132593	0.015958	0.00269872
chr1:151138406:151138630:clu_2231_-	-0.176351	0.321842	0.306174	-0.0156677
chr1:151142675:151144385:clu_2232_-	-0.0453146	0.949388	0.944851	-0.00453644
chr1:151142772:151144385:clu_2232_-	0.0453146	0.0506122	0.0551487	0.00453644
chr1:151144434:151145024:clu_2233_-	0.253427	0.0719897	0.0967895	0.0247998
chr1:151144434:151146429:clu_2233_-	-0.223355	0.205031	0.171125	-0.0339059
chr1:151144434:151146433:clu_2233_-	-0.0300724	0.722979	0.732085	0.00910601
chr1:151177031:151178001:clu_2234_-	0.0189054	0.436874	0.435561	-0.00131275
chr1:151177031:151184317:clu_2234_-	-0.0501232	0.0501009	0.0466187	-0.00348223
chr1:151178145:151184317:clu_2234_-	0.0312178	0.513025	0.51782	0.00479498
chr1:151293033:151294018:clu_2235_-	-0.041099	0.969379	0.966842	-0.00253636
chr1:151293033:151294049:clu_2235_-	0.041099	0.0306213	0.0331576	0.00253636
chr1:151307801:151310211:clu_2236_-	0.014782	0.179299	0.17404	-0.00525902
chr1:151307801:151315573:clu_2236_-	0.157845	0.151277	0.169424	0.0181472
chr1:151307801:151327271:clu_2236_-	-0.521149	0.00479489	0.00272331	-0.00207157
chr1:151310255:151315573:clu_2236_-	0.151785	0.156576	0.1743	0.0177235
chr1:151316509:151324745:clu_2236_-	-0.0488342	0.0788275	0.0717994	-0.00702811
chr1:151316509:151326172:clu_2236_-	0.014627	0.0248514	0.0241187	-0.000732654
chr1:151316509:151327271:clu_2236_-	-0.0443786	0.318427	0.291332	-0.0270952
chr1:151324917:151326172:clu_2236_-	-0.108001	0.0103844	0.00891516	-0.00146925
chr1:151324917:151327271:clu_2236_-	0.0934881	0.0580262	0.0609364	0.00291022
chr1:151326373:151327271:clu_2236_-	0.289836	0.0175366	0.0224115	0.0048749
chr1:151344536:151344728:clu_2237_-	-0.698629	0.987069	0.949685	-0.0373836
chr1:151344604:151344728:clu_2237_-	0.698629	0.0129313	0.050315	0.0373836
chr1:151346333:151346422:clu_2238_-	-0.203879	0.0326465	0.0242549	-0.00839168
chr1:151346333:151346482:clu_2238_-	0.102018	0.123397	0.124484	0.00108753
chr1:151346333:151346489:clu_2238_-	0.101861	0.843957	0.851261	0.00730415
chr1:151346606:151346755:clu_2239_-	0.124423	0.216083	0.26119	0.0451065
chr1:151346606:151347211:clu_2239_-	-0.124423	0.783917	0.73881	-0.0451065
chr1:24662804:24663183:clu_224_+	0.1864	0.454343	0.460476	0.00613251
chr1:24662804:24666815:clu_224_+	-0.399615	0.0598076	0.0337347	-0.0260729
chr1:24663224:24666815:clu_224_+	0.213215	0.485849	0.505789	0.0199404
chr1:151369769:151372638:clu_2240_-	-0.29949	0.963502	0.935496	-0.0280064
chr1:151369978:151372638:clu_2240_-	0.29949	0.0364975	0.0645039	0.0280064
chr1:151430841:151440928:clu_2241_-	-0.0373794	0.320131	0.307964	-0.0121661
chr1:151430841:151442081:clu_2241_-	0.0164148	0.278736	0.282963	0.00422661
chr1:151441086:151442081:clu_2241_-	0.0209645	0.401133	0.409073	0.00793949
chr1:151428014:151428123:clu_2242_-	0.0117965	0.10881	0.111119	0.00230903
chr1:151428041:151428123:clu_2242_-	-0.0117965	0.89119	0.888881	-0.00230903
chr1:151442205:151442305:clu_2243_-	-0.111201	0.189202	0.18197	-0.00723217
chr1:151442205:151450910:clu_2243_-	0.11079	0.0541462	0.0650206	0.0108744
chr1:151442205:151454962:clu_2243_-	0.110119	0.10216	0.122595	0.020435
chr1:151442205:151459152:clu_2243_-	-0.109708	0.654491	0.630414	-0.0240772
chr1:151706358:151706669:clu_2244_-	0.0700464	0.0915747	0.103915	0.01234
chr1:151706361:151706669:clu_2244_-	-0.0700464	0.908425	0.896085	-0.01234
chr1:151706729:151707145:clu_2245_-	0.0405136	0.00185073	0.0020402	0.000189477
chr1:151706734:151707145:clu_2245_-	-0.0506393	0.523859	0.527179	0.00332031
chr1:151706734:151707507:clu_2245_-	0.0770184	0.00769363	0.00879663	0.001103
chr1:151707294:151707507:clu_2245_-	-0.0668927	0.466597	0.461984	-0.00461279
chr1:151709345:151709743:clu_2246_-	0.0252119	0.218751	0.227491	0.00873947
chr1:151709348:151709743:clu_2246_-	-0.0252119	0.781249	0.772509	-0.00873947
chr1:151709791:151710248:clu_2247_-	-0.560397	0.0155117	0.00800437	-0.00750729
chr1:151709791:151710696:clu_2247_-	0.142371	0.121267	0.126363	0.00509603
chr1:151709791:151714594:clu_2247_-	0.0965562	0.777169	0.773563	-0.00360601
chr1:151709873:151714594:clu_2247_-	0.150907	0.00780149	0.00819903	0.000397533
chr1:151710881:151714594:clu_2247_-	0.170563	0.0782501	0.0838699	0.00561973
chr1:151714676:151715619:clu_2248_-	0.00010875	0.0051241	0.00437817	-0.000745927
chr1:151714676:151715876:clu_2248_-	0.160826	0.981793	0.985131	0.00333785
chr1:151714795:151715876:clu_2248_-	0.146226	0.00629656	0.00622639	-7.01687e-05
chr1:151714798:151715876:clu_2248_-	-0.307161	0.00678605	0.00426429	-0.00252176
chr1:151760031:151760816:clu_2249_-	-0.232071	0.0383808	0.0244779	-0.0139029
chr1:151760181:151760816:clu_2249_-	0.232071	0.961619	0.975522	0.0139029
chr1:25338456:25340474:clu_225_+	0.186486	0.837473	0.882105	0.0446319
chr1:25338817:25340474:clu_225_+	-0.186486	0.162527	0.117895	-0.0446319
chr1:151760899:151761451:clu_2250_-	0.0796521	0.477816	0.522412	0.0445962
chr1:151760899:151762105:clu_2250_-	0.0253221	0.0230466	0.0238652	0.000818554
chr1:151761552:151762105:clu_2250_-	-0.104974	0.499137	0.453722	-0.0454147
chr1:151770562:151774413:clu_2251_-	-0.108892	0.821633	0.803393	-0.0182405
chr1:151771986:151774413:clu_2251_-	0.180739	0.0535653	0.0699711	0.0164058
chr1:151774227:151774413:clu_2251_-	-0.0718474	0.124801	0.126636	0.00183471
chr1:151776599:151778685:clu_2252_-	-0.288281	0.609538	0.573924	-0.035614
chr1:151776599:151779951:clu_2252_-	0.586974	0.0103027	0.0232767	0.012974
chr1:151779242:151779951:clu_2252_-	-0.177078	0.33434	0.351833	0.0174929
chr1:151779242:151780051:clu_2252_-	-0.121615	0.0458189	0.050966	0.00514706
chr1:151783049:151790380:clu_2253_-	0.000828646	0.641519	0.644757	0.00323768
chr1:151783049:151790399:clu_2253_-	0.0219283	0.0747089	0.0766871	0.00197817
chr1:151783049:151790405:clu_2253_-	-0.022757	0.283772	0.278556	-0.00521585
chr1:151889373:151889983:clu_2254_-	0.163595	0.200327	0.229249	0.0289214
chr1:151889373:151895008:clu_2254_-	-0.252578	0.255697	0.192997	-0.0626998
chr1:151890214:151895008:clu_2254_-	0.0889835	0.543976	0.577755	0.0337784
chr1:153535360:153535789:clu_2255_-	-0.110307	0.0105432	0.00761972	-0.00292346
chr1:153535360:153535949:clu_2255_-	0.223132	0.924995	0.933076	0.00808112
chr1:153535360:153536108:clu_2255_-	-0.765262	0.00808475	0.00303522	-0.00504953
chr1:153535360:153536117:clu_2255_-	0.192022	0.0261068	0.0255282	-0.000578583
chr1:153535360:153536130:clu_2255_-	0.231118	0.00927185	0.00942784	0.000155992
chr1:153535375:153535949:clu_2255_-	0.229298	0.0209984	0.0213129	0.000314461
chr1:153589876:153606172:clu_2256_-	-0.970948	0.0259649	0.00876682	-0.0171981
chr1:153589876:153607999:clu_2256_-	0.35838	0.0201749	0.0257387	0.00556382
chr1:153606296:153607999:clu_2256_-	0.494003	0.0176182	0.0257418	0.00812353
chr1:153607692:153607999:clu_2256_-	0.118565	0.936242	0.939753	0.0035107
chr1:153608177:153608899:clu_2257_-	0.0145513	0.147621	0.151321	0.00369963
chr1:153608177:153612952:clu_2257_-	-0.0145513	0.852379	0.848679	-0.00369963
chr1:153626533:153626951:clu_2258_-	-0.11751	0.0239577	0.0224523	-0.00150543
chr1:153626533:153627139:clu_2258_-	0.406276	0.0201583	0.0318967	0.0117384
chr1:153626533:153627483:clu_2258_-	-0.0259077	0.590682	0.606668	0.015986
chr1:153626533:153628121:clu_2258_-	-0.112437	0.222456	0.209538	-0.0129182
chr1:153627598:153628121:clu_2258_-	-0.150422	0.142745	0.129445	-0.0133008
chr1:153816585:153817372:clu_2259_-	0.0107873	0.0617503	0.0630122	0.00126186
chr1:153816588:153817372:clu_2259_-	-0.0107873	0.93825	0.936988	-0.00126186
chr1:25340579:25342961:clu_226_+	0.0699081	0.337515	0.346979	0.00946448
chr1:25340579:25351626:clu_226_+	-0.0999292	0.0117187	0.0101655	-0.00155315
chr1:25343073:25351626:clu_226_+	0.030021	0.650767	0.642855	-0.00791132
chr1:153828348:153900294:clu_2260_-	-0.10001	0.0136968	0.0112482	-0.00244856
chr1:153828348:153922733:clu_2260_-	0.100259	0.977654	0.980903	0.00324963
chr1:153900412:153922733:clu_2260_-	-0.000248351	0.00864942	0.00784835	-0.000801069
chr1:153930857:153930947:clu_2261_-	-0.0349778	0.954179	0.951021	-0.00315762
chr1:153930857:153931023:clu_2261_-	0.0349778	0.0458214	0.048979	0.00315762
chr1:153933865:153934135:clu_2262_-	0.0947196	0.00796012	0.00960442	0.00164431
chr1:153933871:153934135:clu_2262_-	-0.0947196	0.99204	0.990396	-0.00164431
chr1:153941394:153941869:clu_2263_-	-0.0707801	0.00598686	0.00524749	-0.000739362
chr1:153941394:153942556:clu_2263_-	0.43427	0.0206614	0.0300091	0.00934774
chr1:153941440:153941869:clu_2263_-	0.0398314	0.222091	0.217431	-0.00465971
chr1:153942113:153942187:clu_2263_-	0.0204305	0.398116	0.382274	-0.0158418
chr1:153942113:153942556:clu_2263_-	-0.545532	0.0197587	0.0107728	-0.00898589
chr1:153942356:153942556:clu_2263_-	0.12178	0.333386	0.354265	0.020879
chr1:153944397:153945135:clu_2264_-	0.577623	0.0157347	0.035559	0.0198243
chr1:153944397:153946297:clu_2264_-	-0.254651	0.933696	0.918005	-0.0156911
chr1:153944397:153946301:clu_2264_-	-0.322971	0.0505688	0.0464357	-0.00413318
chr1:153949384:153951260:clu_2265_-	-0.116739	0.368673	0.323926	-0.044747
chr1:153949384:153952018:clu_2265_-	0.0206456	0.128991	0.130025	0.00103476
chr1:153951666:153952018:clu_2265_-	0.0960936	0.502336	0.546048	0.0437122
chr1:153952635:153952805:clu_2266_-	-0.0309457	0.713876	0.701069	-0.0128072
chr1:153952650:153952805:clu_2266_-	0.0309457	0.286124	0.298931	0.0128072
chr1:153952834:153953266:clu_2267_-	0.110843	0.441953	0.466146	0.0241936
chr1:153952834:153953538:clu_2267_-	-0.163547	0.111083	0.0890489	-0.0220343
chr1:153953369:153953538:clu_2267_-	0.0527037	0.446964	0.444805	-0.00215936
chr1:153954989:153955065:clu_2268_-	-0.0904028	0.50181	0.490562	-0.0112478
chr1:153954989:153958345:clu_2268_-	0.149609	0.0298099	0.0370469	0.00723695
chr1:153955166:153958345:clu_2268_-	-0.0592066	0.46838	0.472391	0.00401082
chr1:153962747:153963177:clu_2269_-	0.357993	0.0541732	0.104904	0.0507306
chr1:153962747:153963495:clu_2269_-	-0.357993	0.945827	0.895096	-0.0507306
chr1:25351693:25352882:clu_227_+	0.059697	0.485809	0.493518	0.00770953
chr1:25351693:25356793:clu_227_+	-0.0962508	0.0317498	0.0275963	-0.00415345
chr1:25352974:25356793:clu_227_+	0.0365538	0.482442	0.478886	-0.00355608
chr1:153976775:153976976:clu_2270_-	-0.162524	0.407548	0.413047	0.00549914
chr1:153976775:153977170:clu_2270_-	1.27817	0.00111076	0.00475473	0.00364397
chr1:153976775:153977339:clu_2270_-	-0.782072	0.00477715	0.0026057	-0.00217146
chr1:153976922:153977170:clu_2270_-	-0.0415581	0.0161861	0.0185139	0.00232779
chr1:153976922:153977339:clu_2270_-	-0.0989089	0.00427949	0.00462211	0.000342621
chr1:153977013:153977170:clu_2270_-	-0.193106	0.566099	0.556457	-0.00964206
chr1:154157721:154169305:clu_2271_-	0.222948	0.0576491	0.0665152	0.00886617
chr1:154157721:154170400:clu_2271_-	0.108498	0.567429	0.583896	0.0164673
chr1:154159048:154169305:clu_2271_-	0.0314204	0.0382323	0.0364234	-0.00180894
chr1:154159048:154170400:clu_2271_-	0.0198197	0.234091	0.220443	-0.013648
chr1:154167940:154169305:clu_2271_-	-0.371419	0.00339529	0.0021621	-0.00123319
chr1:154169383:154170400:clu_2271_-	-0.0112675	0.0992038	0.0905605	-0.00864329
chr1:154170465:154170649:clu_2272_-	-0.00407879	0.00829828	0.00823142	-6.68636e-05
chr1:154170469:154170649:clu_2272_-	0.00407879	0.991702	0.991769	6.68636e-05
chr1:154170711:154171413:clu_2273_-	0.126841	0.420471	0.420714	0.000242813
chr1:154170711:154172029:clu_2273_-	-0.222663	0.0398985	0.0281462	-0.0117523
chr1:154170711:154172908:clu_2273_-	-0.461	0.00854972	0.00475232	-0.00379739
chr1:154171484:154172029:clu_2273_-	0.218862	0.00153499	0.00168392	0.000148927
chr1:154171488:154172029:clu_2273_-	0.301703	0.00491242	0.00585447	0.000942051
chr1:154171488:154172908:clu_2273_-	0.170168	0.490574	0.512592	0.0220182
chr1:154172104:154172908:clu_2273_-	-0.133911	0.034059	0.0262567	-0.00780232
chr1:154173201:154176115:clu_2274_-	0.267725	0.601069	0.589559	-0.0115101
chr1:154173201:154182988:clu_2274_-	-0.624912	0.0061706	0.00247892	-0.00369168
chr1:154176248:154178114:clu_2274_-	0.0264762	0.0084758	0.00653147	-0.00194433
chr1:154176248:154182988:clu_2274_-	0.330711	0.384284	0.40143	0.0171461
chr1:154207648:154212286:clu_2275_-	0.0517306	0.00451478	0.00500444	0.000489661
chr1:154207648:154212320:clu_2275_-	-0.0517306	0.995485	0.994996	-0.000489661
chr1:154212624:154213893:clu_2276_-	-0.0417333	0.284623	0.292559	0.00793641
chr1:154212624:154214457:clu_2276_-	0.0996948	0.0205186	0.0242948	0.00377619
chr1:154212624:154220342:clu_2276_-	0.0139743	0.00286276	0.00311116	0.000248401
chr1:154213946:154214457:clu_2276_-	-0.0715788	0.220246	0.219731	-0.000515466
chr1:154213946:154219836:clu_2276_-	-0.106249	0.0110924	0.0106894	-0.000403058
chr1:154213946:154220342:clu_2276_-	0.558167	0.00146643	0.00274624	0.00127981
chr1:154214574:154219836:clu_2276_-	-0.0968041	0.206349	0.200738	-0.00561101
chr1:154214574:154220342:clu_2276_-	0.0936411	0.0294116	0.0346143	0.00520267
chr1:154219937:154220342:clu_2276_-	-0.114097	0.212286	0.202973	-0.00931293
chr1:154219937:154220419:clu_2276_-	-0.335016	0.0111444	0.00854337	-0.00260102
chr1:154588661:154589369:clu_2277_-	0.295844	0.00282913	0.0051007	0.00227157
chr1:154588673:154589369:clu_2277_-	-0.295844	0.997171	0.994899	-0.00227157
chr1:154589928:154590184:clu_2278_-	0.13243	0.954121	0.964416	0.0102956
chr1:154589928:154590262:clu_2278_-	-0.13243	0.0458792	0.0355836	-0.0102956
chr1:154602248:154602385:clu_2279_-	0.18973	0.109635	0.0948807	-0.0147545
chr1:154602248:154627855:clu_2279_-	-0.304433	0.00514356	0.00271568	-0.00242787
chr1:154602626:154607992:clu_2279_-	0.283028	0.0729755	0.0693304	-0.00364511
chr1:154602626:154625063:clu_2279_-	-1.43818	0.00986814	0.00167676	-0.00819138
chr1:154602626:154627436:clu_2279_-	0.57799	0.0118971	0.0151806	0.00328347
chr1:154602626:154627855:clu_2279_-	0.370474	0.721842	0.748455	0.0266136
chr1:154602626:154627954:clu_2279_-	0.321391	0.0686388	0.0677605	-0.000878207
chr1:25686536:25740070:clu_228_+	-0.995919	0.0234226	0.00326185	-0.0201607
chr1:25686536:25746668:clu_228_+	0.995919	0.976577	0.996738	0.0201607
chr1:154822184:154867949:clu_2280_-	0.0236952	0.266187	0.275546	0.0093588
chr1:154822184:154869032:clu_2280_-	-0.0236952	0.733813	0.724454	-0.0093588
chr1:154929176:154932352:clu_2281_-	0.0242322	0.585554	0.612136	0.0265813
chr1:154929176:154936591:clu_2281_-	0.0296104	0.0128428	0.0134982	0.000655404
chr1:154932415:154936395:clu_2281_-	0.0377489	0.00349006	0.00369814	0.000208082
chr1:154932415:154936591:clu_2281_-	-0.0915915	0.398113	0.370668	-0.0274448
chr1:154961026:154961474:clu_2282_-	-0.27793	0.976913	0.960428	-0.0164849
chr1:154961112:154961474:clu_2282_-	0.27793	0.0230873	0.0395722	0.0164849
chr1:154966077:154966162:clu_2283_-	0.0670819	0.393791	0.426232	0.0324412
chr1:154966080:154966162:clu_2283_-	-0.0670819	0.606209	0.573768	-0.0324412
chr1:154968031:154968204:clu_2284_-	-0.0336912	0.433932	0.463778	0.0298458
chr1:154968031:154968495:clu_2284_-	0.232244	0.047482	0.0662082	0.0187262
chr1:154968257:154968495:clu_2284_-	-0.198552	0.518586	0.470014	-0.048572
chr1:155140245:155140491:clu_2286_-	-0.135997	0.879861	0.848016	-0.0318455
chr1:155140271:155140491:clu_2286_-	0.135997	0.120139	0.151984	0.0318455
chr1:155172892:155173221:clu_2287_-	-0.382142	0.965475	0.928685	-0.0367906
chr1:155172892:155173317:clu_2287_-	0.382142	0.0345249	0.0713155	0.0367906
chr1:155200113:155200451:clu_2288_-	-0.0686951	0.368456	0.369238	0.000781734
chr1:155200113:155200897:clu_2288_-	0.180371	0.0752608	0.0967514	0.0214906
chr1:155200610:155200897:clu_2288_-	-0.111676	0.556283	0.534011	-0.0222723
chr1:25771772:25778105:clu_229_+	-0.0262472	0.416918	0.457065	0.0401471
chr1:25771772:25780940:clu_229_+	-0.406003	0.00685827	0.005143	-0.00171528
chr1:25776029:25778105:clu_229_+	0.465415	0.00400959	0.0071871	0.00317751
chr1:25778324:25780940:clu_229_+	-0.19746	0.567242	0.524009	-0.0432325
chr1:25778324:25780983:clu_229_+	0.164295	0.00497273	0.00659589	0.00162316
chr1:155217373:155217519:clu_2290_-	0.00314284	0.120881	0.166484	0.0456034
chr1:155217373:155217964:clu_2290_-	-0.408306	0.851941	0.777562	-0.0743791
chr1:155217593:155217964:clu_2290_-	0.405163	0.0271781	0.0559538	0.0287757
chr1:155218049:155218388:clu_2291_-	-0.317019	0.201545	0.149635	-0.0519096
chr1:155218049:155218456:clu_2291_-	0.27805	0.220693	0.297088	0.0763956
chr1:155218049:155218848:clu_2291_-	0.220532	0.147578	0.187559	0.0399816
chr1:155218479:155218848:clu_2291_-	-0.181563	0.430185	0.365717	-0.0644676
chr1:155238650:155239616:clu_2292_-	-0.228082	0.526816	0.51718	-0.0096365
chr1:155238650:155239886:clu_2292_-	0.42734	0.00534746	0.0101106	0.00476312
chr1:155239762:155239886:clu_2292_-	-0.199258	0.467836	0.47271	0.00487338
chr1:155240077:155240177:clu_2293_-	0.0936395	0.00937753	0.0112872	0.00190963
chr1:155240077:155240630:clu_2293_-	-0.0936395	0.990622	0.988713	-0.00190963
chr1:155241180:155244095:clu_2294_-	0.248434	0.156677	0.212354	0.0556764
chr1:155241180:155244506:clu_2294_-	-0.123759	0.684466	0.639388	-0.0450782
chr1:155244233:155244506:clu_2294_-	-0.124676	0.158856	0.148258	-0.0105982
chr1:155248473:155250276:clu_2295_-	0.0668555	0.288248	0.318794	0.0305455
chr1:155248473:155253625:clu_2295_-	0.071679	0.0102727	0.0114163	0.00114353
chr1:155251601:155251733:clu_2295_-	-0.00881266	0.367735	0.377065	0.00932963
chr1:155251601:155253625:clu_2295_-	0.0188912	0.0115298	0.0121544	0.00062462
chr1:155251905:155253625:clu_2295_-	-0.210501	0.282094	0.236419	-0.0456749
chr1:155251908:155253625:clu_2295_-	0.0618879	0.04012	0.0441516	0.00403161
chr1:155253732:155253859:clu_2296_-	0.149066	0.344117	0.365081	0.020964
chr1:155253732:155254400:clu_2296_-	-0.274845	0.0223919	0.0155479	-0.00684399
chr1:155253732:155254653:clu_2296_-	-0.0279426	0.100041	0.0889172	-0.0111235
chr1:155254194:155254400:clu_2296_-	0.0383736	0.303183	0.287948	-0.0152345
chr1:155254456:155254653:clu_2296_-	0.153099	0.21526	0.229297	0.0140368
chr1:155254535:155254653:clu_2296_-	-0.037751	0.0150075	0.0132086	-0.00179887
chr1:155258912:155260330:clu_2297_-	-0.0483118	0.0478973	0.0436785	-0.00421877
chr1:155258954:155260330:clu_2297_-	0.0483118	0.952103	0.956321	0.00421877
chr1:155260450:155260537:clu_2298_-	-0.00874323	0.358975	0.357842	-0.0011338
chr1:155260450:155261657:clu_2298_-	-0.0284111	0.00445497	0.00435441	-0.000100561
chr1:155260450:155262086:clu_2298_-	0.202467	0.0130654	0.0160871	0.00302166
chr1:155260659:155261657:clu_2298_-	0.0303029	0.352896	0.365789	0.0128928
chr1:155260659:155262086:clu_2298_-	-0.147283	0.0371626	0.0322526	-0.00490998
chr1:155261734:155262086:clu_2298_-	-0.0483326	0.233446	0.223676	-0.00977013
chr1:155268792:155269488:clu_2299_-	0.226522	0.224995	0.313512	0.0885178
chr1:155268795:155269488:clu_2299_-	-0.226522	0.775005	0.686488	-0.0885178
chr1:155269713:155270808:clu_2300_-	-0.121655	0.30226	0.253531	-0.0487293
chr1:155269716:155270808:clu_2300_-	0.121655	0.69774	0.746469	0.0487293
chr1:155338390:155339328:clu_2301_-	0.00157459	0.985872	0.985916	4.37963e-05
chr1:155338405:155339328:clu_2301_-	-0.00157459	0.014128	0.0140843	-4.37963e-05
chr1:155343486:155343592:clu_2302_-	-0.00543745	0.0121557	0.0120258	-0.000129894
chr1:155343486:155343604:clu_2302_-	0.00543745	0.987844	0.987974	0.000129894
chr1:155344273:155346383:clu_2303_-	0.629621	0.978393	0.99377	0.0153768
chr1:155346207:155346383:clu_2303_-	-0.629621	0.0216067	0.00622987	-0.0153768
chr1:155347901:155349327:clu_2304_-	-0.476667	0.0112399	0.00436259	-0.00687729
chr1:155347904:155349327:clu_2304_-	0.476667	0.98876	0.995637	0.00687729
chr1:155395553:155415744:clu_2305_-	-0.156673	0.488592	0.474227	-0.0143642
chr1:155395553:155438327:clu_2305_-	0.274519	0.0201048	0.0300335	0.00992862
chr1:155415923:155438327:clu_2305_-	-0.117845	0.491304	0.495739	0.00443559
chr1:155439068:155440490:clu_2306_-	-0.343025	0.0942733	0.0668448	-0.0274285
chr1:155439068:155440503:clu_2306_-	0.143712	0.0416316	0.0480274	0.0063958
chr1:155439068:155459797:clu_2306_-	0.0160142	0.821987	0.834588	0.012602
chr1:155440593:155459797:clu_2306_-	0.183299	0.0421086	0.0505393	0.00843073
chr1:155459898:155477886:clu_2307_-	0.176963	0.445641	0.462467	0.0168263
chr1:155459898:155562153:clu_2307_-	0.040312	0.00427661	0.00387123	-0.000405384
chr1:155482449:155521100:clu_2307_-	0.118874	0.366462	0.358837	-0.00762521
chr1:155482449:155562153:clu_2307_-	-0.00879883	0.00341939	0.00294692	-0.000472465
chr1:155521618:155562153:clu_2307_-	0.113768	0.166896	0.162591	-0.00430508
chr1:155521618:155562779:clu_2307_-	-0.224999	0.00530355	0.00368207	-0.00162148
chr1:155562295:155562779:clu_2307_-	-0.216119	0.00800123	0.00560452	-0.0023967
chr1:155660913:155661307:clu_2308_-	0.0770116	0.356432	0.372758	0.0163264
chr1:155660913:155765000:clu_2308_-	0.014338	0.154258	0.151524	-0.00273459
chr1:155661423:155668627:clu_2308_-	0.0810537	0.260132	0.273149	0.0130173
chr1:155661423:155765000:clu_2308_-	-0.0802868	0.0177644	0.0158741	-0.00189036
chr1:155763564:155765000:clu_2308_-	-0.0921165	0.211414	0.186695	-0.0247187
chr1:155668717:155670320:clu_2309_-	0.0938029	0.289954	0.303486	0.0135319
chr1:155668717:155670401:clu_2309_-	-0.130182	0.0342597	0.0286628	-0.00559696
chr1:155668777:155670320:clu_2309_-	0.0363787	0.675787	0.667852	-0.00793495
chr1:25800413:25801043:clu_231_+	-0.20943	0.954589	0.932558	-0.022031
chr1:25800413:25801123:clu_231_+	0.20943	0.0454114	0.0674424	0.022031
chr1:155670464:155671306:clu_2310_-	-0.396144	0.00518256	0.00336297	-0.00181959
chr1:155670464:155672521:clu_2310_-	0.183038	0.00914892	0.0105946	0.00144567
chr1:155670464:155672560:clu_2310_-	0.0505241	0.120169	0.121887	0.00171783
chr1:155670464:155675010:clu_2310_-	0.0823722	0.00432733	0.00453123	0.000203897
chr1:155671427:155672560:clu_2310_-	0.165865	0.00313637	0.00357012	0.000433756
chr1:155672727:155675010:clu_2310_-	-0.00145336	0.00580623	0.00559095	-0.000215288
chr1:155672731:155675010:clu_2310_-	0.00841682	0.162111	0.157648	-0.0044625
chr1:155672731:155676548:clu_2310_-	0.165363	0.00300704	0.00342119	0.00041415
chr1:155674818:155675010:clu_2310_-	-0.116303	0.00558408	0.00479363	-0.000790456
chr1:155675096:155676548:clu_2310_-	0.0897619	0.180577	0.190488	0.00991097
chr1:155675096:155773066:clu_2310_-	-0.360709	0.00290442	0.00195266	-0.000951756
chr1:155679512:155679928:clu_2310_-	0.154827	0.00208918	0.00235201	0.000262825
chr1:155679512:155680416:clu_2310_-	0.0162407	0.0894611	0.0876818	-0.0017793
chr1:155679512:155688071:clu_2310_-	-0.217043	0.0153293	0.0118982	-0.00343103
chr1:155679512:155773066:clu_2310_-	-0.0974896	0.0287587	0.0251566	-0.00360209
chr1:155679512:155776395:clu_2310_-	0.018329	0.0350444	0.0344192	-0.000625201
chr1:155679512:155777622:clu_2310_-	0.00166552	0.0686285	0.0662902	-0.00233823
chr1:155680456:155688071:clu_2310_-	0.0146671	0.06782	0.0663666	-0.0014534
chr1:155680456:155771067:clu_2310_-	0.160482	0.0031779	0.00359798	0.000420078
chr1:155767541:155771067:clu_2310_-	0.135669	0.041932	0.0463114	0.00437938
chr1:155771217:155773066:clu_2310_-	0.0946963	0.0351315	0.037243	0.00211151
chr1:155775173:155776395:clu_2310_-	0.0958422	0.0635336	0.0674294	0.00389578
chr1:155775173:155777622:clu_2310_-	-0.213033	0.00301365	0.00234853	-0.000665122
chr1:155776481:155777622:clu_2310_-	-0.035584	0.044126	0.0410641	-0.00306188
chr1:155688201:155688579:clu_2311_-	-0.416365	0.0642738	0.0290036	-0.0352702
chr1:155688201:155688659:clu_2311_-	0.416365	0.935726	0.970996	0.0352702
chr1:155773210:155774963:clu_2312_-	0.369632	0.0411257	0.0824237	0.041298
chr1:155773210:155775002:clu_2312_-	-0.369632	0.958874	0.917576	-0.041298
chr1:155815900:155816212:clu_2313_-	-0.058854	0.567215	0.563416	-0.00379895
chr1:155815900:155820606:clu_2313_-	0.117578	0.0346774	0.0410915	0.00641407
chr1:155816262:155820606:clu_2313_-	-0.0587244	0.398108	0.395493	-0.00261511
chr1:155853806:155857147:clu_2314_-	0.18903	0.510439	0.560617	0.0501782
chr1:155853806:155857159:clu_2314_-	0.127506	0.310737	0.320919	0.0101825
chr1:155853806:155859304:clu_2314_-	-0.316535	0.178825	0.118464	-0.0603608
chr1:155904502:155904603:clu_2315_-	0.130355	0.26462	0.318652	0.0540318
chr1:155904502:155904731:clu_2315_-	-0.370604	0.499764	0.364666	-0.135098
chr1:155904610:155904731:clu_2315_-	0.240248	0.235616	0.316682	0.0810665
chr1:155910506:155910656:clu_2316_-	0.272161	0.51463	0.542492	0.0278612
chr1:155910506:155911243:clu_2316_-	-0.476927	0.0426907	0.0212768	-0.0214139
chr1:155910804:155911243:clu_2316_-	0.204766	0.442679	0.436232	-0.0064473
chr1:155916709:155917499:clu_2317_-	0.223805	0.195329	0.275252	0.0799228
chr1:155916737:155917499:clu_2317_-	-0.223805	0.804671	0.724748	-0.0799228
chr1:155921524:155921861:clu_2318_-	0.160181	0.114642	0.1358	0.0211587
chr1:155921527:155921861:clu_2318_-	-0.152487	0.166571	0.144334	-0.0222373
chr1:155921628:155921861:clu_2318_-	-0.00769399	0.718787	0.719866	0.00107865
chr1:155948015:155950269:clu_2319_-	-0.0250218	0.229174	0.220454	-0.00872035
chr1:155948015:155950299:clu_2319_-	0.0250218	0.770826	0.779546	0.00872035
chr1:25801160:25802016:clu_232_+	-0.0374139	0.18333	0.179043	-0.0042867
chr1:25801160:25805142:clu_232_+	-0.0361406	0.619387	0.605675	-0.0137121
chr1:25802117:25805142:clu_232_+	0.0735545	0.197284	0.215283	0.0179988
chr1:155951268:155951483:clu_2320_-	-0.000736122	0.00521768	0.00521004	-7.63605e-06
chr1:155951272:155951483:clu_2320_-	0.000736122	0.994782	0.99479	7.63605e-06
chr1:155965128:155965303:clu_2321_-	0.00581599	0.335431	0.338029	0.00259791
chr1:155965131:155965303:clu_2321_-	-0.00581599	0.664569	0.661971	-0.00259791
chr1:155965412:155965631:clu_2322_-	-0.0586772	0.444483	0.446554	0.0020716
chr1:155965412:155966416:clu_2322_-	0.0207274	0.00481792	0.00524039	0.000422474
chr1:155965760:155966416:clu_2322_-	-0.0692479	0.546754	0.543526	-0.00322768
chr1:155965760:155966422:clu_2322_-	0.107198	0.00394567	0.00467928	0.000733606
chr1:155966479:155966820:clu_2323_-	0.042923	0.616611	0.622336	0.00572517
chr1:155966479:155969156:clu_2323_-	-0.0753564	0.0514148	0.0461035	-0.0053113
chr1:155966887:155969156:clu_2323_-	0.0324334	0.331974	0.33156	-0.000413871
chr1:155969300:155969534:clu_2324_-	-0.0205616	0.612635	0.654431	0.0417956
chr1:155969300:155969969:clu_2324_-	0.429996	0.0112915	0.0189273	0.00763577
chr1:155969300:155978067:clu_2324_-	-0.451086	0.172034	0.119482	-0.0525522
chr1:155969300:155978365:clu_2324_-	-0.228059	0.111028	0.0963782	-0.0146497
chr1:155969300:155978913:clu_2324_-	0.197013	0.0110371	0.0146558	0.00361866
chr1:155969300:155983107:clu_2324_-	0.0726973	0.0819746	0.0961264	0.0141518
chr1:156011887:156014961:clu_2325_-	-0.0987162	0.98141	0.977444	-0.00396616
chr1:156011887:156018132:clu_2325_-	0.0987162	0.0185901	0.0225563	0.00396616
chr1:156015063:156018270:clu_2326_-	-0.0937344	0.00907329	0.00753394	-0.00153935
chr1:156015069:156018270:clu_2326_-	0.0937344	0.990927	0.992466	0.00153935
chr1:156033276:156041485:clu_2327_-	0.186888	0.0122165	0.0176555	0.00543893
chr1:156037130:156041485:clu_2327_-	-0.186888	0.987783	0.982345	-0.00543893
chr1:156042913:156043998:clu_2328_-	-0.0664657	0.462768	0.458111	-0.00465766
chr1:156042913:156048501:clu_2328_-	0.117192	0.00885456	0.0105326	0.00167803
chr1:156044223:156048501:clu_2328_-	-0.0507265	0.528377	0.531357	0.00297963
chr1:156051793:156053594:clu_2329_-	-0.114235	0.0694032	0.0560218	-0.0133814
chr1:156051857:156053594:clu_2329_-	0.114235	0.930597	0.943978	0.0133814
chr1:25808789:25809026:clu_233_+	-0.0547136	0.924413	0.916403	-0.00801009
chr1:25808789:25809095:clu_233_+	0.0547136	0.075587	0.0835971	0.00801009
chr1:156244403:156244582:clu_2330_-	0.537073	0.00291403	0.00692614	0.00401211
chr1:156244403:156244690:clu_2330_-	-0.237712	0.122173	0.133809	0.0116366
chr1:156244403:156244761:clu_2330_-	-0.349841	0.869393	0.851199	-0.018194
chr1:156244672:156244761:clu_2330_-	0.0504805	0.00552042	0.00806575	0.00254533
chr1:156244911:156245142:clu_2331_-	0.0325586	0.319174	0.326848	0.00767379
chr1:156244911:156245535:clu_2331_-	0.255262	0.00593661	0.00759583	0.00165923
chr1:156245238:156245535:clu_2331_-	0.0154181	0.226566	0.228071	0.00150433
chr1:156245238:156245782:clu_2331_-	0.0640065	0.0453383	0.0479116	0.00257333
chr1:156245238:156246123:clu_2331_-	-0.0613701	0.00563922	0.00525708	-0.000382142
chr1:156245277:156245535:clu_2331_-	-0.0667678	0.00483592	0.00448394	-0.000351975
chr1:156245277:156245782:clu_2331_-	-0.0656166	0.0023557	0.00218676	-0.00016894
chr1:156245596:156245782:clu_2331_-	-0.0532597	0.00246658	0.00231816	-0.000148423
chr1:156245661:156245782:clu_2331_-	0.00765937	0.218816	0.218566	-0.00024953
chr1:156245852:156246123:clu_2331_-	-0.0622534	0.00136779	0.00127397	-9.38142e-05
chr1:156245987:156246123:clu_2331_-	-0.0656372	0.167504	0.155488	-0.0120158
chr1:156246250:156246681:clu_2332_-	0.054243	0.471481	0.464523	-0.00695744
chr1:156246250:156246690:clu_2332_-	-0.0446226	0.0103919	0.00927477	-0.00111716
chr1:156246250:156247957:clu_2332_-	0.194827	0.0636049	0.0721255	0.00852061
chr1:156246756:156247345:clu_2332_-	-0.315321	0.00627354	0.00427127	-0.00200227
chr1:156246756:156247915:clu_2332_-	0.0365088	0.0215728	0.0208808	-0.000691947
chr1:156246756:156247957:clu_2332_-	0.0743648	0.426676	0.428924	0.00224821
chr1:156253508:156259005:clu_2333_-	-0.0268558	0.473028	0.461854	-0.0111731
chr1:156253508:156260451:clu_2333_-	0.00822339	0.0307011	0.0310461	0.000345018
chr1:156259163:156260451:clu_2333_-	0.0186324	0.496271	0.507099	0.0108281
chr1:156266380:156266541:clu_2334_-	0.0776936	0.530702	0.519301	-0.0114011
chr1:156266380:156267470:clu_2334_-	-0.222917	0.0328731	0.0238153	-0.00905784
chr1:156266678:156267470:clu_2334_-	0.145223	0.436425	0.456883	0.0204589
chr1:156268415:156272320:clu_2335_-	-0.0357785	0.501058	0.514314	0.0132563
chr1:156268415:156273361:clu_2335_-	0.128897	0.00864803	0.0104659	0.00181785
chr1:156272398:156273361:clu_2335_-	-0.0931189	0.490294	0.47522	-0.0150742
chr1:156273450:156273564:clu_2336_-	-0.451572	0.0165317	0.00676673	-0.00976501
chr1:156273450:156274597:clu_2336_-	0.451572	0.983468	0.993233	0.00976501
chr1:156279034:156281793:clu_2337_-	0.133903	0.0313074	0.040532	0.00922462
chr1:156279034:156282607:clu_2337_-	-0.133903	0.968693	0.959468	-0.00922462
chr1:156293209:156293320:clu_2338_-	0.172577	0.438785	0.478687	0.0399019
chr1:156293209:156294018:clu_2338_-	-0.209419	0.0636203	0.0473693	-0.016251
chr1:156293576:156294018:clu_2338_-	0.036842	0.497595	0.473944	-0.023651
chr1:156294565:156294759:clu_2339_-	0.293966	0.258484	0.345653	0.087169
chr1:156294565:156295526:clu_2339_-	0.138286	0.351069	0.40178	0.050711
chr1:156295016:156295526:clu_2339_-	-0.432251	0.390447	0.252567	-0.13788
chr1:25820029:25823019:clu_234_+	-0.127672	0.824087	0.802232	-0.021855
chr1:25820414:25823019:clu_234_+	0.274858	0.0462822	0.0673842	0.0211019
chr1:25820659:25823019:clu_234_+	-0.335579	0.0662795	0.0524099	-0.0138696
chr1:25820921:25823019:clu_234_+	0.0672461	0.0170969	0.0202254	0.00312847
chr1:25821003:25823019:clu_234_+	0.121146	0.0462547	0.0577489	0.0114942
chr1:156404601:156407080:clu_2340_-	-0.146815	0.0227286	0.0193113	-0.00341731
chr1:156404601:156407842:clu_2340_-	-0.0294547	0.0206456	0.0197259	-0.000919762
chr1:156404601:156413413:clu_2340_-	-0.162199	0.0059279	0.00495974	-0.00096816
chr1:156404601:156414654:clu_2340_-	-0.0715729	0.149313	0.136777	-0.0125357
chr1:156404601:156421555:clu_2340_-	-0.111968	0.0182502	0.0160561	-0.00219409
chr1:156404601:156426798:clu_2340_-	-0.0315432	0.0641368	0.0611517	-0.00298515
chr1:156404601:156429376:clu_2340_-	0.0656913	0.00268129	0.00281756	0.00013627
chr1:156407197:156407842:clu_2340_-	-0.149615	0.0264414	0.022403	-0.00403833
chr1:156407975:156413413:clu_2340_-	0.0514411	0.00235098	0.00243551	8.45278e-05
chr1:156407975:156414056:clu_2340_-	0.0840605	0.00225673	0.00241538	0.000158656
chr1:156407975:156414084:clu_2340_-	-0.0155331	0.00226393	0.00219339	-7.0534e-05
chr1:156407975:156414654:clu_2340_-	-0.0128905	0.0467631	0.0454261	-0.00133705
chr1:156407975:156426798:clu_2340_-	0.0475315	0.00213483	0.00220296	6.81267e-05
chr1:156413497:156414654:clu_2340_-	0.0528368	0.0030429	0.00315671	0.000113808
chr1:156414298:156414654:clu_2340_-	0.0911583	0.0124889	0.0134622	0.00097323
chr1:156414753:156415397:clu_2340_-	0.0925258	0.00615398	0.00664262	0.000488641
chr1:156414753:156416769:clu_2340_-	-0.0705934	0.0109363	0.0100279	-0.000908351
chr1:156414753:156417912:clu_2340_-	-0.152615	0.000725117	0.000612531	-0.000112586
chr1:156414753:156420171:clu_2340_-	0.0660263	0.00237806	0.00249976	0.000121696
chr1:156414753:156421555:clu_2340_-	-0.0650334	0.0370752	0.0341853	-0.00288987
chr1:156414753:156426798:clu_2340_-	0.0788725	0.265974	0.2832	0.0172259
chr1:156414753:156429376:clu_2340_-	0.0938105	0.00251352	0.00271659	0.000203068
chr1:156415470:156426798:clu_2340_-	0.0794784	0.00413525	0.00440574	0.000270489
chr1:156416864:156426798:clu_2340_-	0.0861033	0.00661131	0.00709058	0.000479269
chr1:156426668:156426798:clu_2340_-	0.0724706	0.00257784	0.00272728	0.000149439
chr1:156426872:156429376:clu_2340_-	0.0578269	0.279493	0.291397	0.0119038
chr1:156475237:156476494:clu_2341_-	0.251931	0.468755	0.4667	-0.00205487
chr1:156475237:156477012:clu_2341_-	-0.546201	0.0313159	0.0140357	-0.0172803
chr1:156476514:156477012:clu_2341_-	0.294271	0.499929	0.519264	0.0193351
chr1:156483418:156500486:clu_2342_-	0.178796	0.101246	0.103677	0.00243107
chr1:156483430:156499432:clu_2342_-	-0.336459	0.0121932	0.0074585	-0.00473475
chr1:156483430:156500486:clu_2342_-	0.157663	0.886561	0.888864	0.00230368
chr1:156596478:156598035:clu_2344_-	-0.11699	0.406452	0.364905	-0.0415468
chr1:156596478:156598227:clu_2344_-	0.058495	0.285921	0.305934	0.0200137
chr1:156598121:156598227:clu_2344_-	0.0584948	0.307628	0.329161	0.0215331
chr1:156615077:156616980:clu_2345_-	0.145572	0.293531	0.329692	0.0361607
chr1:156615077:156621880:clu_2345_-	-0.168056	0.18163	0.149085	-0.0325448
chr1:156617082:156621880:clu_2345_-	0.0224839	0.524839	0.521223	-0.00361594
chr1:156621952:156622951:clu_2346_-	-0.441468	0.438076	0.318639	-0.119437
chr1:156621952:156624989:clu_2346_-	-0.012802	0.333952	0.372907	0.0389551
chr1:156623026:156624368:clu_2346_-	0.415596	0.0751445	0.128785	0.0536404
chr1:156623026:156624989:clu_2346_-	0.038674	0.152828	0.179669	0.0268418
chr1:156712977:156724148:clu_2347_-	0.473507	0.0221012	0.0550566	0.0329555
chr1:156723462:156724148:clu_2347_-	-0.473507	0.977899	0.944943	-0.0329555
chr1:156737534:156737646:clu_2348_-	0.139031	0.988515	0.991279	0.00276368
chr1:156737534:156737731:clu_2348_-	-0.139031	0.011485	0.00872135	-0.00276368
chr1:156738764:156741012:clu_2349_-	0.0546769	0.5841	0.610397	0.026297
chr1:156738764:156741053:clu_2349_-	-0.0546769	0.4159	0.389603	-0.026297
chr1:25823128:25823238:clu_235_+	-0.0717835	0.0864386	0.0717429	-0.0146957
chr1:25823128:25823644:clu_235_+	0.150388	0.835047	0.865506	0.0304593
chr1:25823323:25823644:clu_235_+	-0.182354	0.0606129	0.0450418	-0.0155711
chr1:25823439:25823644:clu_235_+	0.103749	0.0179015	0.017709	-0.000192515
chr1:156744348:156744501:clu_2350_-	-0.167646	0.0433877	0.0405594	-0.00282835
chr1:156744348:156745008:clu_2350_-	-0.115209	0.921228	0.907538	-0.0136897
chr1:156744570:156745008:clu_2350_-	0.282855	0.0353847	0.0519028	0.0165181
chr1:156745373:156747435:clu_2351_-	0.584389	0.0135754	0.0324059	0.0188305
chr1:156745373:156751343:clu_2351_-	-0.315094	0.948877	0.921382	-0.0274952
chr1:156745373:156752229:clu_2351_-	0.344527	0.0165562	0.0310928	0.0145366
chr1:156745373:156755537:clu_2351_-	-0.613822	0.0209909	0.0151191	-0.00587185
chr1:156951699:156954892:clu_2352_-	-0.113747	0.232452	0.19742	-0.0350319
chr1:156951699:156955703:clu_2352_-	0.142849	0.536998	0.589479	0.0524817
chr1:156954921:156955703:clu_2352_-	-0.0291024	0.23055	0.2131	-0.0174498
chr1:156955799:156956420:clu_2353_-	0.156047	0.911778	0.933865	0.0220871
chr1:156955802:156956420:clu_2353_-	-0.156047	0.0882224	0.0661353	-0.0220871
chr1:156970043:156971697:clu_2354_-	0.00118713	0.336869	0.337285	0.000415959
chr1:156970043:156976983:clu_2354_-	-0.000444328	0.152071	0.152011	-6.04273e-05
chr1:156971816:156976983:clu_2354_-	-0.000742804	0.51106	0.510705	-0.000355532
chr1:156980486:156984286:clu_2355_-	-0.114571	0.0145162	0.0115779	-0.00293826
chr1:156980486:156984339:clu_2355_-	0.114571	0.985484	0.988422	0.00293826
chr1:156986173:156986499:clu_2356_-	-0.0258606	0.114838	0.115244	0.000406048
chr1:156986173:156987710:clu_2356_-	-0.0790914	0.128472	0.122242	-0.00622911
chr1:156986173:157044299:clu_2356_-	-0.0230234	0.437461	0.440255	0.00279414
chr1:156986173:157046396:clu_2356_-	0.163989	0.0331532	0.0402261	0.00707297
chr1:156986513:156987710:clu_2356_-	-0.00975989	0.0767826	0.0783048	0.00152216
chr1:156986513:157044299:clu_2356_-	-0.0139354	0.0383497	0.038947	0.00059729
chr1:156986513:157046396:clu_2356_-	-0.080989	0.00572344	0.00543561	-0.000287833
chr1:156987742:157044299:clu_2356_-	-0.0872478	0.152086	0.143537	-0.00854963
chr1:156987742:157046396:clu_2356_-	0.155919	0.0131341	0.015808	0.00267397
chr1:157136362:157138316:clu_2357_-	-0.0786915	0.174849	0.15329	-0.021559
chr1:157136365:157138316:clu_2357_-	0.0786915	0.825151	0.84671	0.021559
chr1:159838027:159840711:clu_2358_-	0.36131	0.214337	0.2747	0.060363
chr1:159838027:159840769:clu_2358_-	-0.553391	0.0860498	0.0441837	-0.0418661
chr1:159838027:159841126:clu_2358_-	0.0407727	0.420258	0.390904	-0.0293541
chr1:159840866:159841126:clu_2358_-	0.151309	0.279356	0.290213	0.0108572
chr1:159841235:159842227:clu_2359_-	-0.33586	0.0966613	0.0812934	-0.0153679
chr1:159841235:159854757:clu_2359_-	-0.251307	0.826805	0.756705	-0.0701003
chr1:159842314:159854757:clu_2359_-	0.587168	0.0765334	0.162002	0.0854682
chr1:25826826:25829509:clu_236_+	-0.239289	0.78089	0.732397	-0.0484928
chr1:25826826:25829545:clu_236_+	0.249616	0.0263518	0.0402992	0.0139474
chr1:25826826:25829618:clu_236_+	-0.0103274	0.192758	0.227304	0.0345455
chr1:159999494:160070022:clu_2360_-	0.0764111	0.00737116	0.00857783	0.00120667
chr1:160042532:160070022:clu_2360_-	-0.0764111	0.992629	0.991422	-0.00120667
chr1:160091608:160091808:clu_2361_-	-0.0320843	0.947459	0.944171	-0.00328762
chr1:160091631:160091808:clu_2361_-	0.0320843	0.0525413	0.0558289	0.00328762
chr1:160092695:160092924:clu_2362_-	0.0198326	0.436675	0.442473	0.00579843
chr1:160092695:160094869:clu_2362_-	-0.0162178	0.00406138	0.00396959	-9.17869e-05
chr1:160094171:160094869:clu_2362_-	-0.00361483	0.559264	0.553557	-0.00570664
chr1:160093327:160093710:clu_2363_-	0.341758	0.0071812	0.0141252	0.00694404
chr1:160093331:160093710:clu_2363_-	-0.341758	0.992819	0.985875	-0.00694404
chr1:160095246:160095421:clu_2364_-	-0.189316	0.010271	0.0102382	-3.27443e-05
chr1:160095246:160097712:clu_2364_-	-0.00711281	0.0123291	0.014746	0.00241691
chr1:160095246:160098409:clu_2364_-	-0.191489	0.973754	0.968543	-0.00521139
chr1:160097791:160098409:clu_2364_-	0.387918	0.00364603	0.00647326	0.00282723
chr1:160098517:160098799:clu_2365_-	1.50571	0.0665636	0.380002	0.313438
chr1:160098517:160098834:clu_2365_-	-0.311705	0.481542	0.446571	-0.0349705
chr1:160098517:160099216:clu_2365_-	-1.194	0.451895	0.173427	-0.278468
chr1:160224549:160225062:clu_2366_-	-0.0271731	0.491284	0.509091	0.0178066
chr1:160224549:160225591:clu_2366_-	0.131516	0.0113854	0.013827	0.00244162
chr1:160225119:160225591:clu_2366_-	-0.104343	0.497331	0.477082	-0.0202482
chr1:160240370:160243960:clu_2367_-	0.167849	0.341662	0.346465	0.00480275
chr1:160240370:160261285:clu_2367_-	0.175657	0.0384812	0.0393279	0.000846786
chr1:160240370:160262117:clu_2367_-	-0.0309695	0.00549181	0.0045649	-0.000926901
chr1:160244034:160261285:clu_2367_-	0.190847	0.277996	0.288462	0.010466
chr1:160244034:160262117:clu_2367_-	0.219986	0.039345	0.0420334	0.00268843
chr1:160244034:160262276:clu_2367_-	-0.0335788	0.0162468	0.0134695	-0.00277731
chr1:160244034:160262449:clu_2367_-	-0.256241	0.00686839	0.00455761	-0.00231078
chr1:160261325:160262117:clu_2367_-	-0.843769	0.00769843	0.00283873	-0.00485969
chr1:160261339:160262117:clu_2367_-	-0.877949	0.00416852	0.00148546	-0.00268307
chr1:160261350:160262117:clu_2367_-	0.111389	0.00428344	0.00410521	-0.000178236
chr1:160261358:160262117:clu_2367_-	0.214897	0.146728	0.155958	0.00923006
chr1:160261358:160262276:clu_2367_-	-0.0207602	0.103933	0.0872782	-0.0166553
chr1:160261358:160262449:clu_2367_-	0.188327	0.00465215	0.00481514	0.000162996
chr1:160261400:160262117:clu_2367_-	0.794316	0.00244538	0.0046396	0.00219422
chr1:160280246:160281186:clu_2368_-	0.715356	0.0064212	0.0147722	0.00835102
chr1:160280246:160282039:clu_2368_-	-0.121712	0.981679	0.977834	-0.00384519
chr1:160281295:160282039:clu_2368_-	-0.593644	0.0118998	0.00739396	-0.00450583
chr1:160283109:160283530:clu_2369_-	-0.0701296	0.531403	0.513428	-0.0179754
chr1:160283109:160285055:clu_2369_-	0.0856802	0.0775431	0.0875519	0.0100088
chr1:160283639:160285055:clu_2369_-	-0.0155506	0.391054	0.399021	0.00796658
chr1:26023425:26024411:clu_237_+	0.277289	0.0200209	0.0344686	0.0144477
chr1:26023425:26029193:clu_237_+	-0.292913	0.947033	0.921869	-0.0251636
chr1:26024555:26029193:clu_237_+	0.0156237	0.0329463	0.0436622	0.010716
chr1:160297745:160298845:clu_2370_-	-0.0289945	0.564953	0.57174	0.00678699
chr1:160297745:160299102:clu_2370_-	0.0885098	0.00779765	0.00887527	0.00107762
chr1:160298991:160299102:clu_2370_-	-0.0595153	0.427249	0.419385	-0.00786461
chr1:160305571:160305688:clu_2371_-	-0.049954	0.881273	0.870415	-0.010858
chr1:160305598:160305688:clu_2371_-	0.049954	0.118727	0.129585	0.010858
chr1:161038075:161038551:clu_2372_-	0.047565	0.370062	0.385276	0.0152133
chr1:161038075:161038880:clu_2372_-	0.181207	0.129199	0.153744	0.0245442
chr1:161038634:161038880:clu_2372_-	-0.0762704	0.0641439	0.0590026	-0.00514132
chr1:161038673:161038880:clu_2372_-	-0.0752375	0.416834	0.38382	-0.0330143
chr1:161038694:161038880:clu_2372_-	-0.0772636	0.0197602	0.0181583	-0.00160188
chr1:161042217:161042555:clu_2373_-	-0.0225343	0.774584	0.766618	-0.00796636
chr1:161042217:161042586:clu_2373_-	0.0225343	0.225416	0.233382	0.00796636
chr1:161100853:161102048:clu_2374_-	0.481353	0.00589005	0.00695824	0.00106819
chr1:161100859:161102048:clu_2374_-	0.323683	0.709501	0.715909	0.00640842
chr1:161100859:161117952:clu_2374_-	-1.13318	0.0145569	0.00342189	-0.011135
chr1:161102375:161117952:clu_2374_-	0.328147	0.270052	0.27371	0.00365841
chr1:161123174:161123839:clu_2375_-	0.30794	0.00872085	0.0160258	0.00730495
chr1:161123221:161123839:clu_2375_-	-0.30794	0.991279	0.983974	-0.00730495
chr1:161130847:161132391:clu_2376_-	-0.138114	0.165309	0.130622	-0.0346872
chr1:161130847:161132551:clu_2376_-	0.138114	0.834691	0.869378	0.0346872
chr1:161172064:161172227:clu_2377_-	-0.152666	0.0791376	0.0595549	-0.0195827
chr1:161172089:161172227:clu_2377_-	0.152666	0.920862	0.940445	0.0195827
chr1:161175893:161176434:clu_2378_-	0.298189	0.0325744	0.0500145	0.01744
chr1:161176074:161176434:clu_2378_-	-0.107056	0.477084	0.488447	0.0113634
chr1:161176095:161176434:clu_2378_-	-0.191133	0.490341	0.461538	-0.0288034
chr1:161176579:161177170:clu_2379_-	-0.0987229	0.0696371	0.0578821	-0.0117551
chr1:161176579:161177423:clu_2379_-	0.0987229	0.930363	0.942118	0.0117551
chr1:26029286:26029600:clu_238_+	-0.00095847	0.479568	0.471775	-0.00779247
chr1:26029286:26030476:clu_238_+	-0.0510043	0.114059	0.106728	-0.00733053
chr1:26029707:26030476:clu_238_+	0.0519627	0.406374	0.421497	0.015123
chr1:161548675:161549011:clu_2380_-	0.337914	0.0281837	0.043463	0.0152793
chr1:161548678:161549011:clu_2380_-	-0.111342	0.571208	0.562092	-0.00911606
chr1:161548678:161630368:clu_2380_-	-0.101535	0.242262	0.240745	-0.00151678
chr1:161630035:161630368:clu_2380_-	-0.125037	0.158346	0.1537	-0.0046465
chr1:161549031:161549697:clu_2381_-	0.0153934	0.305249	0.311394	0.00614474
chr1:161549031:161631055:clu_2381_-	0.0145303	0.25432	0.259215	0.00489568
chr1:161630388:161631055:clu_2381_-	-0.0299237	0.440431	0.429391	-0.0110404
chr1:163147503:163152538:clu_2384_-	0.133301	0.00361177	0.00471004	0.00109827
chr1:163147503:163152550:clu_2384_-	-0.133301	0.996388	0.99529	-0.00109827
chr1:163168368:163202792:clu_2385_-	0.195603	0.97778	0.982515	0.00473498
chr1:163168368:163248530:clu_2385_-	0.449537	0.00484685	0.00627827	0.00143142
chr1:163168368:163306233:clu_2385_-	0.151968	0.00803572	0.00772988	-0.000305841
chr1:163248598:163306233:clu_2385_-	-0.797108	0.00933754	0.00347698	-0.00586056
chr1:165420014:165424751:clu_2387_-	0.0165057	0.0767389	0.0791107	0.00237178
chr1:165420014:165428719:clu_2387_-	-0.0165057	0.923261	0.920889	-0.00237178
chr1:165768269:165768482:clu_2388_-	0.309762	0.0418406	0.0750474	0.0332068
chr1:165768269:165768682:clu_2388_-	-0.309762	0.958159	0.924953	-0.0332068
chr1:166060663:166069832:clu_2389_-	-0.0511521	0.357966	0.33481	-0.0231555
chr1:166060663:166069835:clu_2389_-	0.0511521	0.642034	0.66519	0.0231555
chr1:26031264:26031460:clu_239_+	-0.153616	0.575272	0.603227	0.0279552
chr1:26031264:26032396:clu_239_+	0.449897	0.00925836	0.0177519	0.0084935
chr1:26031566:26032282:clu_239_+	0.000633912	0.00484081	0.00592265	0.00108183
chr1:26031566:26032396:clu_239_+	-0.296915	0.410629	0.373098	-0.0375306
chr1:166070763:166165986:clu_2390_-	0.231409	0.958957	0.973764	0.0148073
chr1:166115755:166165986:clu_2390_-	-0.231409	0.0410432	0.0262359	-0.0148073
chr1:166927180:166935301:clu_2391_-	0.0136568	0.187664	0.189167	0.00150312
chr1:166927180:166936591:clu_2391_-	-0.119231	0.0431755	0.0381057	-0.00506984
chr1:166927180:166956733:clu_2391_-	0.435302	0.00850063	0.0130627	0.00456209
chr1:166935477:166936591:clu_2391_-	-0.032284	0.233696	0.22499	-0.00870552
chr1:166936737:166939514:clu_2391_-	0.0745962	0.242808	0.260131	0.0173237
chr1:166936737:166956733:clu_2391_-	-0.370816	0.0249591	0.0171285	-0.00783059
chr1:166939570:166956733:clu_2391_-	-0.00122342	0.259198	0.257415	-0.00178295
chr1:166958101:166972902:clu_2392_-	0.122523	0.0357714	0.045255	0.00948352
chr1:166958101:166975223:clu_2392_-	-0.122523	0.964229	0.954745	-0.00948352
chr1:167530255:167548002:clu_2393_-	0.352668	0.0133915	0.0267446	0.013353
chr1:167546285:167548002:clu_2393_-	-0.352668	0.986608	0.973255	-0.013353
chr1:167918359:167919979:clu_2394_-	0.028617	0.500897	0.502471	0.00157418
chr1:167918359:167920547:clu_2394_-	-0.0541381	0.0208316	0.0192374	-0.00159425
chr1:167920090:167920547:clu_2394_-	0.0255211	0.478272	0.478292	2.00664e-05
chr1:168104894:168109842:clu_2395_-	-0.300788	0.149184	0.113411	-0.0357726
chr1:168104894:168114456:clu_2395_-	0.134207	0.204142	0.239763	0.0356211
chr1:168104894:168134906:clu_2395_-	-0.261513	0.0922173	0.0729128	-0.0193045
chr1:168104894:168136739:clu_2395_-	0.874937	0.0172989	0.0426152	0.0253162
chr1:168109962:168114456:clu_2395_-	0.477075	0.0884887	0.146435	0.0579459
chr1:168114549:168118629:clu_2395_-	-0.167925	0.0856999	0.0744073	-0.0112925
chr1:168114549:168134906:clu_2395_-	-0.495237	0.122846	0.0768857	-0.04596
chr1:168133921:168134906:clu_2395_-	-0.496921	0.0487728	0.0304742	-0.0182986
chr1:168135036:168136010:clu_2395_-	-0.198035	0.0302259	0.0254647	-0.00476121
chr1:168135036:168136739:clu_2395_-	-0.0739307	0.129328	0.123353	-0.00597508
chr1:168135036:168137165:clu_2395_-	0.508131	0.0317965	0.0542778	0.0224813
chr1:169237687:169246988:clu_2397_-	-0.279109	0.164343	0.0982489	-0.0660942
chr1:169237687:169287303:clu_2397_-	0.368478	0.709589	0.810638	0.101048
chr1:169247060:169287303:clu_2397_-	-0.0893689	0.126068	0.0911135	-0.0349541
chr1:169324469:169367708:clu_2398_-	-0.103016	0.0632698	0.0521032	-0.0111666
chr1:169324500:169367708:clu_2398_-	0.103016	0.93673	0.947897	0.0111666
chr1:169397388:169419013:clu_2399_-	-0.0399629	0.275342	0.259684	-0.015658
chr1:169397391:169419013:clu_2399_-	0.0399629	0.724658	0.740316	0.015658
chr1:1520306:1520548:clu_24_+	0.106728	0.465634	0.514639	0.0490046
chr1:1520306:1522744:clu_24_+	-0.0134587	0.0241319	0.0236512	-0.000480725
chr1:1520617:1522744:clu_24_+	-0.0932693	0.510234	0.46171	-0.0485239
chr1:26032485:26033229:clu_240_+	0.0830091	0.980818	0.983704	0.00288645
chr1:26032856:26033229:clu_240_+	-0.0830091	0.0191821	0.0162956	-0.00288645
chr1:169424930:169427288:clu_2400_-	-0.0758265	0.247819	0.220642	-0.0271774
chr1:169424950:169427288:clu_2400_-	0.0758265	0.752181	0.779358	0.0271774
chr1:169869039:169870255:clu_2401_-	-0.493391	0.900923	0.772194	-0.128729
chr1:169869128:169870255:clu_2401_-	0.493391	0.0990767	0.227806	0.128729
chr1:169888890:169893476:clu_2402_-	0.344592	0.0926965	0.169108	0.0764115
chr1:169888890:169893788:clu_2402_-	-0.344592	0.907303	0.830892	-0.0764115
chr1:169921781:169925787:clu_2403_-	0.128256	0.416425	0.440851	0.0244253
chr1:169921781:169954011:clu_2403_-	-0.198854	0.101848	0.0777398	-0.0241079
chr1:169925855:169954011:clu_2403_-	0.0705979	0.481727	0.48141	-0.000317439
chr1:169984690:169992155:clu_2404_-	-0.154267	0.995384	0.993726	-0.00165788
chr1:169990091:169992155:clu_2404_-	0.154267	0.00461601	0.00627389	0.00165788
chr1:170046866:170055305:clu_2405_-	0.0566509	0.440411	0.464744	0.0243336
chr1:170046866:170074436:clu_2405_-	-0.0148624	0.00412651	0.00405397	-7.25329e-05
chr1:170055436:170074436:clu_2405_-	-0.0417885	0.555463	0.531202	-0.0242611
chr1:171709744:171710714:clu_2406_-	0.4037	0.922739	0.964	0.0412603
chr1:171709800:171710714:clu_2406_-	-0.4037	0.0772606	0.0360003	-0.0412603
chr1:171719221:171728524:clu_2407_-	-0.0357994	0.98025	0.978815	-0.00143489
chr1:171728082:171728524:clu_2407_-	0.0357994	0.0197502	0.0211851	0.00143489
chr1:173188569:173207024:clu_2409_-	0.334781	0.267897	0.356649	0.088752
chr1:173188569:173462324:clu_2409_-	-0.0473362	0.119354	0.108432	-0.0109216
chr1:173207185:173462324:clu_2409_-	0.0696026	0.0776861	0.0793325	0.0016464
chr1:173240023:173462324:clu_2409_-	-0.353927	0.214248	0.143248	-0.071
chr1:173418622:173462324:clu_2409_-	0.101324	0.189033	0.199261	0.0102279
chr1:173423974:173462324:clu_2409_-	-0.104445	0.131783	0.113078	-0.0187046
chr1:26033315:26033696:clu_241_+	0.0846792	0.983944	0.986411	0.00246744
chr1:26033315:26033723:clu_241_+	-0.0846792	0.016056	0.0135886	-0.00246744
chr1:173864075:173864257:clu_2410_-	0.107573	0.967846	0.973908	0.0060619
chr1:173864079:173864257:clu_2410_-	-0.107573	0.0321543	0.0260924	-0.0060619
chr1:173864304:173864484:clu_2411_-	0.0805227	0.315191	0.331184	0.0159924
chr1:173864304:173864675:clu_2411_-	0.556013	0.00600264	0.010147	0.00414441
chr1:173864304:173865471:clu_2411_-	-0.560911	0.0058672	0.00324604	-0.00262115
chr1:173864304:173865510:clu_2411_-	0.0852752	0.00850157	0.00897548	0.000473914
chr1:173864502:173864675:clu_2411_-	-0.113354	0.0028255	0.00244563	-0.000379873
chr1:173864506:173864675:clu_2411_-	0.07661	0.300825	0.314854	0.0140292
chr1:173865282:173865471:clu_2411_-	-0.0669955	0.132134	0.119796	-0.0123378
chr1:173865282:173865510:clu_2411_-	-0.05716	0.228653	0.209352	-0.0193011
chr1:173938871:173941265:clu_2412_-	-0.024709	0.576952	0.564847	-0.0121054
chr1:173938874:173941265:clu_2412_-	0.024709	0.423048	0.435153	0.0121054
chr1:173943588:173946476:clu_2413_-	0.185321	0.515631	0.606634	0.0910033
chr1:173943615:173946476:clu_2413_-	-0.185321	0.484369	0.393366	-0.0910033
chr1:173947582:173951986:clu_2414_-	-0.0228919	0.47194	0.482278	0.010338
chr1:173947582:173961077:clu_2414_-	0.0956638	0.0243961	0.0280685	0.0036724
chr1:173952138:173961077:clu_2414_-	-0.0727719	0.503664	0.489653	-0.0140104
chr1:173964124:173964839:clu_2415_-	0.320282	0.0149747	0.022239	0.00726435
chr1:173964187:173964839:clu_2415_-	0.0082972	0.448811	0.487897	0.0390867
chr1:173964187:173970505:clu_2415_-	-0.1629	0.0125862	0.0115295	-0.00105671
chr1:173965120:173970505:clu_2415_-	-0.165679	0.523628	0.478334	-0.0452943
chr1:173978614:173980809:clu_2416_-	0.0996605	0.0559543	0.0674636	0.0115094
chr1:173978620:173980809:clu_2416_-	-0.0996605	0.944046	0.932536	-0.0115094
chr1:175018576:175023272:clu_2417_-	0.222723	0.0746369	0.111838	0.0372008
chr1:175018576:175023364:clu_2417_-	-0.222723	0.925363	0.888162	-0.0372008
chr1:175324519:175330074:clu_2418_-	-0.061057	0.540274	0.556379	0.0161044
chr1:175324519:175335711:clu_2418_-	0.196783	0.0112867	0.0150418	0.00375515
chr1:175330235:175335711:clu_2418_-	-0.135726	0.448439	0.428579	-0.0198595
chr1:175354523:175355276:clu_2419_-	0.287736	0.00647562	0.0114557	0.00498012
chr1:175354523:175355503:clu_2419_-	-0.287736	0.993524	0.988544	-0.00498012
chr1:26034965:26035165:clu_242_+	-0.277506	0.0116753	0.00673591	-0.00493943
chr1:26035004:26035165:clu_242_+	0.277506	0.988325	0.993264	0.00493943
chr1:175359731:175362663:clu_2420_-	0.187763	0.522527	0.524529	0.00200144
chr1:175359731:175365010:clu_2420_-	-0.371327	0.00427947	0.00245607	-0.0018234
chr1:175363827:175365010:clu_2420_-	0.183564	0.473193	0.473015	-0.000178038
chr1:175365279:175365875:clu_2421_-	0.084291	0.516946	0.497616	-0.0193298
chr1:175365279:175367208:clu_2421_-	-0.248407	0.00353942	0.00244282	-0.00109659
chr1:175366138:175367208:clu_2421_-	0.164116	0.479515	0.499941	0.0204264
chr1:175393895:175396544:clu_2422_-	0.526996	0.989068	0.996162	0.00709465
chr1:175393895:175396622:clu_2422_-	-0.526996	0.0109324	0.00383775	-0.00709465
chr1:175396703:175403140:clu_2423_-	0.00654079	0.00455596	0.00484647	0.000290505
chr1:175396807:175403140:clu_2423_-	-0.00400619	0.36033	0.379285	0.0189545
chr1:175396807:175406216:clu_2423_-	-0.281469	0.0174234	0.0138962	-0.00352717
chr1:175396807:175528269:clu_2423_-	0.45903	0.00219162	0.00366542	0.0014738
chr1:175403616:175406216:clu_2423_-	-0.0546294	0.358484	0.358715	0.000230649
chr1:175406777:175528269:clu_2423_-	-0.125467	0.257015	0.239592	-0.0174223
chr1:175528369:175656605:clu_2424_-	-0.0647352	0.164697	0.147649	-0.0170476
chr1:175528369:175743226:clu_2424_-	0.0647352	0.835303	0.852351	0.0170476
chr1:176085890:176100245:clu_2425_-	-0.299836	0.0209291	0.0155936	-0.00533551
chr1:176085890:176116624:clu_2425_-	-0.00489749	0.966154	0.96679	0.000635984
chr1:176100361:176116624:clu_2425_-	0.304733	0.0129172	0.0176168	0.00469953
chr1:176116681:176133847:clu_2426_-	-0.0911804	0.03939	0.0359735	-0.00341641
chr1:176116681:176135010:clu_2426_-	-0.00266678	0.905812	0.903809	-0.00200258
chr1:176133900:176135010:clu_2426_-	0.0938472	0.054798	0.060217	0.00541898
chr1:176136547:176144005:clu_2427_-	0.186965	0.0408977	0.0427073	0.0018096
chr1:176136547:176149006:clu_2427_-	0.0699001	0.255682	0.2375	-0.0181825
chr1:176136547:176162869:clu_2427_-	-0.219621	0.0118779	0.00825973	-0.00361821
chr1:176144100:176149006:clu_2427_-	0.00237288	0.0253571	0.0220159	-0.00334126
chr1:176149074:176162869:clu_2427_-	0.131115	0.211159	0.208524	-0.00263444
chr1:176149074:176184633:clu_2427_-	-0.260836	0.0064241	0.00428685	-0.00213725
chr1:176163891:176175910:clu_2427_-	0.213429	0.238411	0.255636	0.0172255
chr1:176163891:176184633:clu_2427_-	-0.349719	0.0152383	0.00930382	-0.00593449
chr1:176176007:176184633:clu_2427_-	0.226393	0.194953	0.211766	0.0168131
chr1:176162988:176163815:clu_2428_-	-0.0293949	0.732732	0.721062	-0.0116694
chr1:176162988:176163827:clu_2428_-	0.0293949	0.267268	0.278938	0.0116694
chr1:176184692:176206349:clu_2429_-	-0.133769	0.0391403	0.0302303	-0.00890999
chr1:176184692:176206572:clu_2429_-	0.133769	0.96086	0.96977	0.00890999
chr1:26111420:26112460:clu_243_+	0.325389	0.0417463	0.061341	0.0195947
chr1:26111420:26114292:clu_243_+	0.073525	0.386994	0.442033	0.0550388
chr1:26111915:26114292:clu_243_+	-0.199456	0.472174	0.410486	-0.0616881
chr1:26112650:26114292:clu_243_+	-0.199458	0.0990857	0.0861403	-0.0129454
chr1:176857650:176868844:clu_2430_-	-0.0288242	0.026585	0.0251331	-0.00145181
chr1:176864521:176868844:clu_2430_-	0.0288242	0.973415	0.974867	0.00145181
chr1:176869027:176876537:clu_2431_-	0.111367	0.992928	0.994332	0.00140416
chr1:176874342:176876537:clu_2431_-	-0.111367	0.00707242	0.00566826	-0.00140416
chr1:176876637:176877381:clu_2432_-	0.0140443	0.0117819	0.0139286	0.00214672
chr1:176876637:176882859:clu_2432_-	-0.159917	0.976023	0.969622	-0.00640038
chr1:176877518:176882859:clu_2432_-	0.145872	0.0121954	0.016449	0.00425366
chr1:176882988:176884339:clu_2433_-	0.250451	0.0213378	0.0347301	0.0133922
chr1:176882994:176884339:clu_2433_-	-0.250451	0.978662	0.96527	-0.0133922
chr1:176934292:176936266:clu_2434_-	0.00055459	0.0144157	0.0144315	1.57676e-05
chr1:176934340:176936266:clu_2434_-	-0.00055459	0.985584	0.985569	-1.57676e-05
chr1:176957828:176958345:clu_2435_-	0.0296159	0.490658	0.463414	-0.0272444
chr1:176957828:176965163:clu_2435_-	-0.172822	0.00816822	0.00630086	-0.00186736
chr1:176958482:176965163:clu_2435_-	0.143206	0.501173	0.530285	0.0291118
chr1:177014875:177023380:clu_2436_-	-0.222815	0.0326362	0.0211491	-0.0114871
chr1:177014875:177023404:clu_2436_-	0.222815	0.967364	0.978851	0.0114871
chr1:177061265:177131653:clu_2437_-	-0.454202	0.00622911	0.00422599	-0.00200312
chr1:177061265:177164394:clu_2437_-	-0.0665891	0.990808	0.990445	-0.00036306
chr1:177131843:177164394:clu_2437_-	0.520791	0.00296288	0.00532906	0.00236618
chr1:177932806:177933214:clu_2438_-	0.0206479	0.67236	0.681392	0.00903155
chr1:177932809:177933214:clu_2438_-	-0.0206479	0.32764	0.318608	-0.00903155
chr1:177942040:177944561:clu_2439_-	0.443746	0.409573	0.570766	0.161193
chr1:177942040:177946420:clu_2439_-	-0.289016	0.239121	0.160143	-0.0789772
chr1:177944666:177946420:clu_2439_-	-0.15473	0.351306	0.26909	-0.0822161
chr1:26255865:26257597:clu_244_+	-0.0680303	0.855986	0.838388	-0.0175979
chr1:26256876:26257597:clu_244_+	0.0680303	0.144014	0.161612	0.0175979
chr1:177947942:177951914:clu_2440_-	-0.0731107	0.283023	0.249687	-0.0333354
chr1:177947942:177954279:clu_2440_-	0.234394	0.0435366	0.0522369	0.00870029
chr1:177947942:177958132:clu_2440_-	-0.425075	0.050764	0.0314974	-0.0192666
chr1:177951995:177954279:clu_2440_-	0.0448651	0.365938	0.363261	-0.0026768
chr1:177954376:177958132:clu_2440_-	0.218927	0.256739	0.303317	0.0465785
chr1:178026255:178031551:clu_2443_-	0.0512072	0.365911	0.383072	0.0171612
chr1:178026255:178034705:clu_2443_-	0.133674	0.182532	0.207519	0.0249875
chr1:178032495:178033027:clu_2443_-	0.122378	0.153747	0.17283	0.0190838
chr1:178032495:178034705:clu_2443_-	-0.0337856	0.054835	0.0527292	-0.0021058
chr1:178033085:178034705:clu_2443_-	-0.273474	0.242975	0.183849	-0.0591267
chr1:179073830:179131311:clu_2446_-	0.301627	0.0516023	0.0904665	0.0388642
chr1:179126672:179131311:clu_2446_-	-0.301627	0.948398	0.909534	-0.0388642
chr1:179131481:179133312:clu_2447_-	0.0460039	0.328999	0.380638	0.0516391
chr1:179131481:179207128:clu_2447_-	0.332414	0.0290342	0.0447315	0.0156973
chr1:179131481:179229241:clu_2447_-	-0.223655	0.523684	0.462675	-0.0610097
chr1:179133374:179229241:clu_2447_-	-0.154762	0.118282	0.111956	-0.00632673
chr1:179120270:179121595:clu_2448_-	-0.362956	0.0233861	0.0114544	-0.0119317
chr1:179120274:179121595:clu_2448_-	0.362956	0.976614	0.988546	0.0119317
chr1:179847636:179848225:clu_2449_-	0.139263	0.0346146	0.0350357	0.000421185
chr1:179847636:179850845:clu_2449_-	0.150949	0.900635	0.922309	0.0216736
chr1:179848964:179850845:clu_2449_-	-0.290212	0.0647503	0.0426556	-0.0220948
chr1:26276760:26277133:clu_245_+	0.234005	0.232313	0.32579	0.0934775
chr1:26276760:26277136:clu_245_+	-0.234005	0.767687	0.67421	-0.0934775
chr1:179852811:179856058:clu_2450_-	-0.12545	0.120925	0.114091	-0.00683406
chr1:179852811:179865436:clu_2450_-	-0.250473	0.0490657	0.0408523	-0.0082134
chr1:179852811:179877239:clu_2450_-	0.287267	0.0168199	0.0239772	0.00715733
chr1:179856170:179865436:clu_2450_-	-0.0312169	0.0861187	0.0892807	0.00316197
chr1:179856170:179877239:clu_2450_-	-0.167431	0.0107921	0.00976361	-0.00102852
chr1:179865854:179868808:clu_2450_-	0.174139	0.0265875	0.0338471	0.00725966
chr1:179865854:179877239:clu_2450_-	-0.0322485	0.314322	0.325527	0.0112048
chr1:179865854:179877693:clu_2450_-	0.288686	0.0294811	0.0420859	0.0126048
chr1:179877373:179877693:clu_2450_-	-0.143273	0.345888	0.320575	-0.0253126
chr1:180397605:180401522:clu_2451_-	-0.189335	0.0292434	0.0207166	-0.00852685
chr1:180397605:180413366:clu_2451_-	0.173443	0.909026	0.92559	0.0165642
chr1:180401780:180413366:clu_2451_-	0.0158919	0.0617304	0.053693	-0.00803737
chr1:180993425:180994621:clu_2452_-	-0.220447	0.0643692	0.0584662	-0.00590294
chr1:180993425:181002606:clu_2452_-	-0.135102	0.849414	0.840256	-0.00915812
chr1:180993425:181005220:clu_2452_-	0.372793	0.010025	0.0164798	0.0064548
chr1:180994659:181002606:clu_2452_-	-0.0172435	0.0761923	0.0847985	0.00860626
chr1:181002700:181005294:clu_2453_-	-0.229808	0.987728	0.980706	-0.00702227
chr1:181002704:181005294:clu_2453_-	0.229808	0.0122722	0.0192945	0.00702227
chr1:182388750:182388906:clu_2454_-	-0.0837726	0.00224323	0.00167683	-0.000566393
chr1:182388750:182390004:clu_2454_-	-0.633258	0.00308771	0.00133234	-0.00175537
chr1:182388750:182390497:clu_2454_-	0.195666	0.00552732	0.00546374	-6.35767e-05
chr1:182388750:182391175:clu_2454_-	0.137383	0.0165005	0.0153872	-0.00111326
chr1:182388750:182391679:clu_2454_-	0.210993	0.968293	0.971938	0.00364501
chr1:182390852:182391679:clu_2454_-	0.172989	0.00434869	0.00420228	-0.000146407
chr1:182672932:182684352:clu_2455_-	-0.581107	0.95457	0.867941	-0.0866288
chr1:182672932:182752252:clu_2455_-	0.581107	0.0454299	0.132059	0.0866288
chr1:182666973:182669624:clu_2456_-	-0.0032654	0.330719	0.331856	0.0011368
chr1:182666973:182671657:clu_2456_-	0.0256377	0.19152	0.197813	0.0062939
chr1:182669752:182671657:clu_2456_-	-0.0223723	0.477761	0.470331	-0.0074307
chr1:182671730:182671849:clu_2457_-	-0.270835	0.134225	0.165996	0.0317704
chr1:182671730:182672037:clu_2457_-	0.854989	0.0176405	0.067253	0.0496125
chr1:182671730:182672819:clu_2457_-	-0.584154	0.848134	0.766751	-0.0813829
chr1:183293793:183417953:clu_2458_-	0.20992	0.0042529	0.0071244	0.00287151
chr1:183293793:183418018:clu_2458_-	0.0192503	0.00448114	0.00620362	0.00172248
chr1:183293793:183418049:clu_2458_-	-0.109872	0.0263801	0.0320964	0.00571627
chr1:183293793:183418183:clu_2458_-	-0.318361	0.962587	0.950767	-0.0118205
chr1:183389728:183418183:clu_2458_-	0.199062	0.00229841	0.00380869	0.00151028
chr1:183633152:183635517:clu_2459_-	0.072823	0.0307149	0.0353603	0.00464539
chr1:183633154:183635517:clu_2459_-	-0.072823	0.969285	0.96464	-0.00464539
chr1:26280203:26280765:clu_246_+	-0.270583	0.495676	0.4985	0.00282427
chr1:26280203:26281058:clu_246_+	0.557912	0.00207424	0.00477681	0.00270256
chr1:26280932:26281058:clu_246_+	-0.287329	0.50225	0.496723	-0.00552683
chr1:183930289:183940581:clu_2460_-	0.271299	0.032975	0.0554161	0.022441
chr1:183939037:183940581:clu_2460_-	-0.271299	0.967025	0.944584	-0.022441
chr1:183951113:183954762:clu_2461_-	0.209296	0.452526	0.459252	0.00672605
chr1:183951113:183963901:clu_2461_-	-0.403839	0.014938	0.00821142	-0.00672655
chr1:183954838:183963901:clu_2461_-	0.194543	0.532536	0.532537	5.03194e-07
chr1:183969473:183973616:clu_2462_-	-0.214368	0.508584	0.457625	-0.050959
chr1:183969473:183975097:clu_2462_-	0.229568	0.00902145	0.0126538	0.0036324
chr1:183973750:183975097:clu_2462_-	-0.0151996	0.482394	0.529721	0.0473266
chr1:183978520:184036140:clu_2463_-	-0.201967	0.0675818	0.0516124	-0.0159694
chr1:183978520:184037095:clu_2463_-	0.0657113	0.689272	0.687964	-0.00130759
chr1:183978520:184037581:clu_2463_-	0.136255	0.243146	0.260423	0.017277
chr1:184694472:184701497:clu_2464_-	0.180495	0.220735	0.258317	0.0375821
chr1:184694472:184701530:clu_2464_-	0.152168	0.124299	0.141399	0.0171003
chr1:184694472:184702811:clu_2464_-	-0.563673	0.133444	0.0741984	-0.0592461
chr1:184701541:184702811:clu_2464_-	0.260509	0.0982956	0.124614	0.026318
chr1:184701544:184702811:clu_2464_-	-0.0294991	0.423225	0.401471	-0.0217543
chr1:184708344:184710394:clu_2465_-	0.0296986	0.912395	0.917028	0.00463278
chr1:184708344:184710451:clu_2465_-	-0.0296986	0.0876048	0.082972	-0.00463278
chr1:184710547:184711723:clu_2466_-	0.00438529	0.871164	0.872145	0.000981187
chr1:184710550:184711723:clu_2466_-	-0.00438529	0.128836	0.127855	-0.000981187
chr1:184737711:184749547:clu_2467_-	0.0771208	0.523396	0.561583	0.0381871
chr1:184737711:184754489:clu_2467_-	0.00205272	0.013294	0.0132324	-6.16315e-05
chr1:184749592:184754489:clu_2467_-	-0.0791736	0.46331	0.425184	-0.0381254
chr1:185305643:185306485:clu_2468_-	0.422362	0.0106682	0.0215199	0.0108517
chr1:185305643:185307014:clu_2468_-	-0.313225	0.888341	0.85875	-0.029591
chr1:185306625:185307014:clu_2468_-	-0.109137	0.100991	0.11973	0.0187393
chr1:190160890:190226082:clu_2469_-	-0.161869	0.976692	0.968067	-0.00862569
chr1:190225492:190226082:clu_2469_-	0.161869	0.0233078	0.0319335	0.00862569
chr1:26432376:26432891:clu_247_+	-0.320595	0.635701	0.478903	-0.156797
chr1:26432518:26432891:clu_247_+	0.320595	0.364299	0.521097	0.156797
chr1:190265055:190281560:clu_2470_-	0.0161541	0.508235	0.480612	-0.0276226
chr1:190265055:190454655:clu_2470_-	-0.509426	0.0288574	0.0161336	-0.0127238
chr1:190281750:190454217:clu_2470_-	0.234806	0.0243429	0.0286459	0.00430297
chr1:190281750:190454655:clu_2470_-	0.154723	0.405947	0.440939	0.0349927
chr1:190454286:190454655:clu_2470_-	0.103743	0.0326184	0.0336692	0.00105078
chr1:190454940:190474408:clu_2471_-	-0.20855	0.405531	0.328264	-0.0772666
chr1:190454940:190475780:clu_2471_-	0.0451987	0.20058	0.209261	0.00868119
chr1:190454940:190477448:clu_2471_-	0.163351	0.393889	0.462474	0.0685854
chr1:193016395:193020307:clu_2473_-	-0.125321	0.0573372	0.0439196	-0.0134176
chr1:193016395:193021097:clu_2473_-	0.168549	0.878145	0.902432	0.0242872
chr1:193020381:193021097:clu_2473_-	-0.0432276	0.0645177	0.053648	-0.0108697
chr1:193023036:193023844:clu_2474_-	-0.0698567	0.620954	0.58756	-0.0333944
chr1:193023039:193023844:clu_2474_-	0.0698567	0.379046	0.41244	0.0333944
chr1:193023946:193027875:clu_2475_-	-0.0453333	0.189006	0.17916	-0.00984614
chr1:193023946:193028085:clu_2475_-	0.0165422	0.56757	0.572343	0.00477356
chr1:193027955:193028085:clu_2475_-	0.0287911	0.243424	0.248496	0.00507258
chr1:193051817:193059185:clu_2476_-	0.114031	0.976211	0.980969	0.00475893
chr1:193051817:193059633:clu_2476_-	-0.114031	0.0237894	0.0190305	-0.00475893
chr1:193101204:193105230:clu_2477_-	0.76302	0.0129712	0.0396434	0.0266722
chr1:193101204:193105264:clu_2477_-	-0.381572	0.945839	0.920276	-0.0255639
chr1:193101204:193105517:clu_2477_-	-0.381449	0.0411894	0.040081	-0.00110833
chr1:195753644:195754506:clu_2478_-	0.0819608	0.236581	0.203104	-0.0334764
chr1:195753644:195759334:clu_2478_-	0.0658653	0.150636	0.127256	-0.0233799
chr1:195753644:195761267:clu_2478_-	-0.854546	0.247013	0.0831266	-0.163886
chr1:195759458:195761267:clu_2478_-	0.70672	0.365771	0.586514	0.220743
chr1:196258494:196273468:clu_2479_-	0.160407	0.0842002	0.118903	0.0347025
chr1:196258494:196280860:clu_2479_-	-0.344921	0.746159	0.635695	-0.110464
chr1:196273488:196280860:clu_2479_-	0.184514	0.169641	0.245402	0.0757615
chr1:26438284:26441599:clu_248_+	0.235313	0.0169408	0.0287862	0.0118454
chr1:26438284:26442708:clu_248_+	0.0895664	0.0345742	0.0507815	0.0162073
chr1:26438284:26442731:clu_248_+	-0.324879	0.948485	0.920432	-0.0280526
chr1:196342228:196373140:clu_2480_-	-0.119045	0.250592	0.258659	0.00806615
chr1:196342228:196398563:clu_2480_-	-0.142466	0.0370838	0.0373914	0.000307583
chr1:196342249:196373140:clu_2480_-	0.477797	0.0392507	0.0735886	0.034338
chr1:196373248:196398563:clu_2480_-	-0.216286	0.673073	0.630361	-0.0427117
chr1:196398671:196405959:clu_2481_-	0.145013	0.0310059	0.0410103	0.0100045
chr1:196398671:196423050:clu_2481_-	-0.145013	0.968994	0.95899	-0.0100045
chr1:197160014:197167787:clu_2482_-	0.260041	0.0779334	0.106628	0.0286949
chr1:197160014:197172160:clu_2482_-	-0.0526844	0.717035	0.717586	0.000551786
chr1:197167917:197172160:clu_2482_-	-0.207356	0.205032	0.175785	-0.0292467
chr1:197175115:197175931:clu_2483_-	0.224682	0.0342076	0.0501241	0.0159164
chr1:197175115:197176564:clu_2483_-	-0.177871	0.938958	0.919905	-0.0190534
chr1:197176014:197176564:clu_2483_-	-0.0468114	0.026834	0.029971	0.00313694
chr1:197607174:197611931:clu_2484_-	0.0284584	0.408395	0.44829	0.0398952
chr1:197607174:197617659:clu_2484_-	0.118879	0.0249322	0.0299577	0.00502551
chr1:197611976:197617659:clu_2484_-	-0.147337	0.566673	0.521752	-0.0449208
chr1:197645743:197647055:clu_2485_-	-0.171809	0.200046	0.136565	-0.0634801
chr1:197645743:197652235:clu_2485_-	0.359511	0.604217	0.701703	0.0974868
chr1:197647114:197647731:clu_2485_-	-0.156007	0.0249437	0.0172995	-0.00764413
chr1:197647114:197652235:clu_2485_-	0.128538	0.114518	0.105566	-0.0089519
chr1:197647943:197652235:clu_2485_-	-0.160233	0.0562758	0.0388652	-0.0174106
chr1:197672156:197673775:clu_2486_-	0.333757	0.0261155	0.0423732	0.0162577
chr1:197672156:197674120:clu_2486_-	-0.167076	0.942355	0.926612	-0.0157432
chr1:197673847:197674120:clu_2486_-	-0.16668	0.0315298	0.0310153	-0.000514457
chr1:197715074:197772868:clu_2487_-	-0.0325622	0.822115	0.81239	-0.00972447
chr1:197735796:197772868:clu_2487_-	0.0325622	0.177885	0.18761	0.00972447
chr1:197652315:197658300:clu_2488_-	0.172834	0.967221	0.976576	0.00935535
chr1:197657456:197658300:clu_2488_-	-0.172834	0.032779	0.0234237	-0.00935535
chr1:197772932:197775139:clu_2489_-	0.0837006	0.884811	0.900805	0.015994
chr1:197772932:197775657:clu_2489_-	-0.0837006	0.115189	0.0991952	-0.015994
chr1:26446432:26447559:clu_249_+	0.0642821	0.581852	0.60549	0.0236377
chr1:26446432:26457791:clu_249_+	-0.0296775	0.0741158	0.07021	-0.00390581
chr1:26447660:26457791:clu_249_+	-0.0346046	0.344032	0.3243	-0.0197319
chr1:200972286:200974004:clu_2490_-	-0.67097	0.0120707	0.00446378	-0.00760693
chr1:200973578:200974004:clu_2490_-	0.3617	0.314761	0.326915	0.0121535
chr1:200973578:200974714:clu_2490_-	-0.0931725	0.141003	0.092925	-0.0480779
chr1:200974194:200974714:clu_2490_-	0.402442	0.532165	0.575696	0.0435314
chr1:200981096:200983056:clu_2491_-	0.139624	0.489182	0.504235	0.0150534
chr1:200981096:200984859:clu_2491_-	-0.259445	0.0641075	0.0443362	-0.0197713
chr1:200983094:200984859:clu_2491_-	0.119821	0.44671	0.451428	0.00471785
chr1:200999463:200999883:clu_2492_-	-0.439219	0.0922019	0.0404856	-0.0517162
chr1:200999466:200999883:clu_2492_-	0.439219	0.907798	0.959514	0.0517162
chr1:201009488:201010958:clu_2493_-	0.342446	0.0212069	0.0350329	0.013826
chr1:201009488:201023343:clu_2493_-	-0.173839	0.960726	0.947064	-0.0136625
chr1:201011034:201023343:clu_2493_-	-0.168607	0.0180666	0.0179031	-0.0001635
chr1:201143951:201146740:clu_2494_-	0.23026	0.992483	0.995244	0.00276076
chr1:201143951:201146771:clu_2494_-	-0.23026	0.00751658	0.00475582	-0.00276076
chr1:201151852:201153849:clu_2495_-	0.148094	0.0291432	0.0387997	0.00965652
chr1:201151852:201153858:clu_2495_-	-0.148094	0.970857	0.9612	-0.00965652
chr1:201153959:201154148:clu_2496_-	0.325811	0.409579	0.469359	0.0597796
chr1:201153959:201154362:clu_2496_-	-0.466251	0.0257047	0.0133411	-0.0123636
chr1:201153959:201154445:clu_2496_-	0.125758	0.437936	0.410862	-0.027074
chr1:201153959:201171490:clu_2496_-	0.0146821	0.12678	0.106438	-0.020342
chr1:201364375:201365191:clu_2497_-	-0.266481	0.418194	0.356952	-0.061242
chr1:201364375:201365610:clu_2497_-	0.288075	0.0218481	0.0324703	0.0106222
chr1:201365307:201365610:clu_2497_-	-0.0215934	0.559958	0.610577	0.0506198
chr1:201367803:201368162:clu_2498_-	-0.350694	0.143323	0.0766081	-0.0667145
chr1:201367806:201368162:clu_2498_-	0.350694	0.856677	0.923392	0.0667145
chr1:201368222:201369816:clu_2499_-	0.0271341	0.394951	0.407991	0.0130393
chr1:201368227:201369816:clu_2499_-	-0.0271341	0.605049	0.592009	-0.0130393
chr1:1527809:1529223:clu_25_+	0.00154097	0.0352455	0.0353505	0.000104946
chr1:1527862:1529223:clu_25_+	-0.00154097	0.964754	0.96465	-0.000104946
chr1:26460144:26468892:clu_250_+	-0.0956821	0.279686	0.242801	-0.036885
chr1:26460144:26468895:clu_250_+	0.0956821	0.720314	0.757199	0.036885
chr1:201369842:201372027:clu_2500_-	-0.248167	0.144272	0.0930806	-0.0511913
chr1:201369845:201372027:clu_2500_-	0.248167	0.855728	0.906919	0.0511913
chr1:201372041:201372145:clu_2501_-	0.22259	0.214626	0.283787	0.069161
chr1:201372041:201373214:clu_2501_-	-0.228878	0.538784	0.453581	-0.0852027
chr1:201372155:201373214:clu_2501_-	0.00628801	0.24659	0.262632	0.0160416
chr1:201373268:201377623:clu_2502_-	0.0541796	0.831193	0.845857	0.0146634
chr1:201373401:201377623:clu_2502_-	-0.0541796	0.168807	0.154143	-0.0146634
chr1:201466178:201467486:clu_2503_-	0.236294	0.0065297	0.0104334	0.0039037
chr1:201466178:201468341:clu_2503_-	-0.236294	0.99347	0.989567	-0.0039037
chr1:202603118:202604455:clu_2504_-	-0.0272598	0.92094	0.916878	-0.00406178
chr1:202603127:202604455:clu_2504_-	0.0272598	0.0790604	0.0831221	0.00406178
chr1:202605789:202643278:clu_2505_-	0.0497027	0.222007	0.231923	0.00991558
chr1:202605789:202644864:clu_2505_-	-0.0385286	0.0287678	0.0275147	-0.00125311
chr1:202605789:202658425:clu_2505_-	-0.0055437	0.0788835	0.0779775	-0.000905998
chr1:202605789:202710258:clu_2505_-	-0.00563035	0.670341	0.662585	-0.00775647
chr1:202764145:202766926:clu_2506_-	0.303793	0.942509	0.967845	0.0253359
chr1:202766504:202766926:clu_2506_-	-0.303793	0.0574909	0.032155	-0.0253359
chr1:202945169:202946439:clu_2508_-	0.0149736	0.979181	0.979783	0.000601803
chr1:202945195:202946439:clu_2508_-	-0.0149736	0.0208188	0.020217	-0.000601803
chr1:202951164:202954241:clu_2509_-	0.0929764	0.228676	0.272517	0.0438406
chr1:202951164:202958185:clu_2509_-	-0.18916	0.655918	0.58951	-0.0664076
chr1:202954307:202958185:clu_2509_-	0.0961841	0.115406	0.137973	0.0225669
chr1:26473527:26473703:clu_251_+	0.014258	0.980816	0.981345	0.000529271
chr1:26473585:26473703:clu_251_+	-0.014258	0.0191842	0.018655	-0.000529271
chr1:202965500:202965887:clu_2510_-	-0.127573	0.482162	0.478023	-0.00413835
chr1:202965500:202966749:clu_2510_-	0.450198	0.00723904	0.0127897	0.00555065
chr1:202966012:202966749:clu_2510_-	-0.202382	0.00957972	0.00881293	-0.00076679
chr1:202966600:202966749:clu_2510_-	-0.120243	0.501019	0.500374	-0.000645512
chr1:204141457:204146642:clu_2511_-	-0.159365	0.476589	0.444349	-0.03224
chr1:204141457:204149703:clu_2511_-	0.232612	0.0653464	0.0901643	0.024818
chr1:204146764:204149703:clu_2511_-	-0.0732472	0.458065	0.465487	0.00742205
chr1:204222779:204223462:clu_2512_-	-0.0284818	0.418136	0.408343	-0.00979345
chr1:204222779:204228083:clu_2512_-	0.0186366	0.136176	0.139402	0.0032266
chr1:204223585:204228083:clu_2512_-	0.00984522	0.445688	0.452255	0.00656685
chr1:204469886:204478996:clu_2513_-	-0.319138	0.0371464	0.0271479	-0.0099985
chr1:204469886:204489816:clu_2513_-	0.468086	0.073878	0.118637	0.0447594
chr1:204469886:204494356:clu_2513_-	-0.0563277	0.745551	0.708654	-0.0368976
chr1:204489931:204490068:clu_2513_-	0.117603	0.0725925	0.0821081	0.00951551
chr1:204489931:204494356:clu_2513_-	-0.164506	0.0426728	0.0364021	-0.00627069
chr1:204490750:204494356:clu_2513_-	-0.0457181	0.0281592	0.0270511	-0.00110812
chr1:204229104:204230413:clu_2514_-	-0.390575	0.993126	0.985109	-0.00801723
chr1:204229104:204230416:clu_2514_-	0.390575	0.00687376	0.014891	0.00801723
chr1:204230586:204241375:clu_2515_-	0.00829602	0.460667	0.464792	0.00412494
chr1:204230589:204241375:clu_2515_-	-0.00829602	0.539333	0.535208	-0.00412494
chr1:204241814:204243114:clu_2516_-	0.148093	0.203551	0.211663	0.0081117
chr1:204241814:204244864:clu_2516_-	-0.199582	0.027498	0.0201967	-0.00730138
chr1:204243263:204244864:clu_2516_-	0.150943	0.33725	0.35169	0.0144407
chr1:204243263:204245615:clu_2516_-	0.311348	0.0054105	0.00662383	0.00121333
chr1:204245000:204245615:clu_2516_-	-0.487795	0.00725034	0.00399178	-0.00325855
chr1:204245003:204245615:clu_2516_-	0.0769937	0.41904	0.405835	-0.0132058
chr1:204249261:204250546:clu_2517_-	0.397106	0.00586787	0.00802427	0.0021564
chr1:204249264:204250546:clu_2517_-	0.0715132	0.306177	0.302339	-0.00383771
chr1:204249264:204256802:clu_2517_-	-0.264008	0.00403557	0.00284913	-0.00118644
chr1:204250614:204251531:clu_2517_-	0.234477	0.230768	0.268208	0.0374402
chr1:204250614:204255626:clu_2517_-	-0.403756	0.00531923	0.0032656	-0.00205362
chr1:204250614:204256802:clu_2517_-	-0.426799	0.0143407	0.00860356	-0.00573714
chr1:204250614:204257353:clu_2517_-	-0.311902	0.0409491	0.0275582	-0.0133909
chr1:204251611:204255626:clu_2517_-	-0.0157684	0.0742373	0.0671797	-0.00705757
chr1:204251611:204256802:clu_2517_-	0.140253	0.0780968	0.0826055	0.00450866
chr1:204251611:204257353:clu_2517_-	0.577143	0.0184552	0.0302157	0.0117605
chr1:204255679:204256802:clu_2517_-	0.0373584	0.0360802	0.0344317	-0.00164856
chr1:204256888:204257353:clu_2517_-	-0.0356182	0.185673	0.164719	-0.0209538
chr1:204257860:204259258:clu_2518_-	-0.118921	0.0188939	0.0149544	-0.00393951
chr1:204257869:204259258:clu_2518_-	0.118921	0.981106	0.985046	0.00393951
chr1:204261448:204261960:clu_2519_-	-0.106396	0.0111479	0.0100603	-0.00108766
chr1:204261448:204264942:clu_2519_-	-0.00209196	0.834158	0.835531	0.00137311
chr1:204261508:204261960:clu_2519_-	0.202979	0.0415167	0.0510503	0.00953362
chr1:204261508:204264942:clu_2519_-	-0.0944912	0.113178	0.103359	-0.00981907
chr1:26473732:26474085:clu_252_+	1.00027	0.994553	0.99926	0.0047069
chr1:26473817:26474085:clu_252_+	-1.00027	0.00544719	0.000740292	-0.0047069
chr1:204274809:204276996:clu_2520_-	0.264046	0.0428756	0.0551433	0.0122677
chr1:204274809:204307337:clu_2520_-	-0.0232675	0.43916	0.423767	-0.0153936
chr1:204274809:204350880:clu_2520_-	-0.0569808	0.198977	0.185637	-0.0133398
chr1:204274809:204350884:clu_2520_-	0.00330538	0.0210775	0.0208864	-0.000191114
chr1:204274809:204359694:clu_2520_-	0.0919322	0.274071	0.296755	0.0226836
chr1:204274809:204367799:clu_2520_-	-0.279035	0.0238382	0.0178114	-0.00602677
chr1:204400789:204409492:clu_2521_-	-0.0863793	0.017898	0.0151012	-0.0027968
chr1:204406313:204409492:clu_2521_-	0.0863793	0.982102	0.984899	0.0027968
chr1:204459937:204460324:clu_2522_-	0.00772501	0.0342129	0.0347271	0.000514195
chr1:204459941:204460324:clu_2522_-	-0.00772501	0.965787	0.965273	-0.000514195
chr1:204620218:204621293:clu_2523_-	-0.32421	0.0186289	0.0144776	-0.00415132
chr1:204620218:204633144:clu_2523_-	-0.234098	0.137482	0.11692	-0.0205618
chr1:204620218:204665055:clu_2523_-	0.191518	0.0197935	0.0257638	0.00597025
chr1:204620218:204685320:clu_2523_-	-0.0657678	0.803312	0.808412	0.00510031
chr1:204633246:204685320:clu_2523_-	0.432558	0.0207835	0.034426	0.0136425
chr1:205088812:205094873:clu_2524_-	0.0742084	0.0874121	0.0816241	-0.00578802
chr1:205088815:205094873:clu_2524_-	0.187829	0.816751	0.854439	0.0376883
chr1:205088815:205094987:clu_2524_-	-0.262037	0.0958369	0.0639366	-0.0319002
chr1:205114905:205115858:clu_2525_-	-0.215413	0.0273275	0.0179337	-0.00939384
chr1:205114961:205115858:clu_2525_-	0.215413	0.972672	0.982066	0.00939384
chr1:205115883:205116689:clu_2526_-	-0.032124	0.0244643	0.0229769	-0.00148737
chr1:205115883:205121855:clu_2526_-	0.032124	0.975536	0.977023	0.00148737
chr1:205169832:205187418:clu_2527_-	0.0503782	0.973319	0.975814	0.00249544
chr1:205169832:205187445:clu_2527_-	-0.0503782	0.0266811	0.0241856	-0.00249544
chr1:205556844:205558167:clu_2529_-	-0.155083	0.457985	0.382577	-0.0754079
chr1:205557470:205558167:clu_2529_-	0.155083	0.542015	0.617423	0.0754079
chr1:26474135:26474572:clu_253_+	-0.0229775	0.996828	0.99668	-0.000148667
chr1:26474135:26474575:clu_253_+	0.0229775	0.00317183	0.0033205	0.000148667
chr1:205616644:205618698:clu_2530_-	0.0728389	0.0408476	0.0339572	-0.00689042
chr1:205616644:205618957:clu_2530_-	0.292634	0.90444	0.9367	0.0322606
chr1:205618820:205618957:clu_2530_-	-0.365473	0.0547126	0.0293424	-0.0253702
chr1:205719673:205720501:clu_2532_-	0.00374082	0.191826	0.192988	0.00116254
chr1:205719676:205720501:clu_2532_-	-0.00374082	0.808174	0.807012	-0.00116254
chr1:205770854:205771472:clu_2533_-	0.190754	0.395134	0.447072	0.0519373
chr1:205770854:205774833:clu_2533_-	0.604746	0.0133447	0.022842	0.00949736
chr1:205771653:205772496:clu_2533_-	0.0557593	0.301105	0.297661	-0.00344346
chr1:205771653:205774833:clu_2533_-	0.346976	0.0189963	0.0251274	0.00613111
chr1:205772567:205774833:clu_2533_-	-0.15013	0.24816	0.199673	-0.0484868
chr1:205772567:205775273:clu_2533_-	-1.04811	0.0232601	0.00762454	-0.0156356
chr1:205811087:205812808:clu_2535_-	0.0355602	0.975253	0.976913	0.00165967
chr1:205811087:205813695:clu_2535_-	-0.0355602	0.0247471	0.0230874	-0.00165967
chr1:206599092:206599463:clu_2536_-	-0.0757812	0.253666	0.23575	-0.0179159
chr1:206599092:206599733:clu_2536_-	0.200954	0.0951869	0.116668	0.021481
chr1:206599092:206600263:clu_2536_-	-0.0889051	0.0686763	0.0629936	-0.00568264
chr1:206599612:206599733:clu_2536_-	-0.0880665	0.220631	0.202544	-0.0180864
chr1:206599836:206600263:clu_2536_-	0.0517985	0.36184	0.382044	0.0202039
chr1:206605507:206608236:clu_2537_-	0.124977	0.890718	0.912779	0.0220611
chr1:206605507:206608280:clu_2537_-	-0.124977	0.109282	0.087221	-0.0220611
chr1:207134780:207154958:clu_2538_-	0.173727	0.477444	0.537271	0.0598264
chr1:207134780:207321686:clu_2538_-	-0.100078	0.324622	0.277802	-0.0468194
chr1:207155058:207156309:clu_2538_-	-0.208795	0.0932381	0.0715709	-0.0216671
chr1:207155058:207321686:clu_2538_-	0.135146	0.104696	0.113356	0.00866009
chr1:207817414:207818962:clu_2539_-	-0.254068	0.290434	0.235601	-0.0548331
chr1:207817414:207822204:clu_2539_-	0.0977546	0.263691	0.304102	0.040411
chr1:207817414:207823617:clu_2539_-	0.328928	0.0382009	0.0555131	0.0173122
chr1:207817414:207867926:clu_2539_-	-0.0273543	0.318636	0.324254	0.00561761
chr1:207819146:207822204:clu_2539_-	-0.14526	0.0890383	0.0805306	-0.00850772
chr1:26536969:26546867:clu_254_+	0.287452	0.64384	0.762598	0.118758
chr1:26543221:26546867:clu_254_+	-0.287452	0.35616	0.237402	-0.118758
chr1:207887923:207888682:clu_2540_-	0.231661	0.71872	0.802413	0.0836927
chr1:207888118:207888682:clu_2540_-	-0.231661	0.28128	0.197587	-0.0836927
chr1:208031759:208031980:clu_2541_-	-0.074026	0.0104124	0.00899243	-0.00142001
chr1:208031759:208033319:clu_2541_-	0.074026	0.989588	0.991008	0.00142001
chr1:208142463:208210280:clu_2542_-	-0.207271	0.431129	0.459544	0.0284145
chr1:208142463:208216735:clu_2542_-	0.546239	0.00670212	0.0151767	0.00847456
chr1:208210462:208216735:clu_2542_-	-0.338968	0.562169	0.52528	-0.0368891
chr1:208218002:208243643:clu_2543_-	0.26746	0.968463	0.981284	0.0128206
chr1:208218002:208269848:clu_2543_-	-0.26746	0.0315367	0.0187161	-0.0128206
chr1:210231771:210232698:clu_2544_-	0.442224	0.449417	0.664056	0.214639
chr1:210231771:210233635:clu_2544_-	-0.442224	0.550583	0.335944	-0.214639
chr1:210775544:210797508:clu_2545_-	-0.0550665	0.514396	0.473108	-0.0412881
chr1:210775544:210803967:clu_2545_-	-0.057348	0.00686191	0.00629675	-0.000565155
chr1:210797760:210803967:clu_2545_-	0.112415	0.478742	0.520595	0.0418533
chr1:210804166:210851017:clu_2546_-	0.0389364	0.016059	0.0260068	0.00994781
chr1:210804166:210919640:clu_2546_-	-0.464911	0.975955	0.954948	-0.0210069
chr1:210851087:210919640:clu_2546_-	0.425975	0.00798588	0.0190449	0.0110591
chr1:210920069:210920892:clu_2547_-	0.473888	0.00341006	0.00568111	0.00227106
chr1:210920069:211018783:clu_2547_-	-0.0993616	0.0573073	0.0538174	-0.00348989
chr1:210920069:211018864:clu_2547_-	0.120816	0.0812528	0.0950984	0.0138455
chr1:210920069:211082780:clu_2547_-	0.0500009	0.00188139	0.00205144	0.00017005
chr1:211019256:211082780:clu_2547_-	-0.0580428	0.351767	0.34428	-0.00748648
chr1:211019256:211090562:clu_2547_-	-0.0662615	0.00303502	0.00294611	-8.89058e-05
chr1:211019256:211103496:clu_2547_-	-0.103784	0.00515946	0.00482388	-0.000335579
chr1:211063737:211082780:clu_2547_-	-0.107439	0.00375298	0.00349608	-0.0002569
chr1:211082898:211090562:clu_2547_-	-0.0291959	0.293856	0.29602	0.00216326
chr1:211090608:211103496:clu_2547_-	-0.110255	0.00490878	0.0045599	-0.000348877
chr1:211090690:211103496:clu_2547_-	-0.070366	0.193669	0.187226	-0.00644327
chr1:211779044:211783229:clu_2548_-	0.314499	0.305625	0.29354	-0.0120851
chr1:211779044:211787632:clu_2548_-	-0.771218	0.00529835	0.00171829	-0.00358006
chr1:211783502:211787632:clu_2548_-	0.40004	0.309966	0.324296	0.0143303
chr1:211783502:211793072:clu_2548_-	-0.315049	0.0101334	0.00518591	-0.00494752
chr1:211787727:211793072:clu_2548_-	0.371728	0.368977	0.37526	0.00628246
chr1:211829319:211830183:clu_2549_-	-0.120491	0.0452278	0.0536232	0.00839543
chr1:211829323:211829450:clu_2549_-	0.93743	0.00241226	0.008238	0.00582573
chr1:211829323:211830045:clu_2549_-	-0.0073413	0.0122209	0.0162253	0.00400434
chr1:211829323:211830183:clu_2549_-	-0.347462	0.373461	0.352875	-0.0205865
chr1:211829323:211830573:clu_2549_-	-0.143078	0.0971503	0.112611	0.0154611
chr1:211830330:211830573:clu_2549_-	-0.319058	0.469528	0.456427	-0.0131001
chr1:26696100:26729651:clu_255_+	0.0186459	0.0360232	0.0373408	0.00131762
chr1:26697540:26729651:clu_255_+	-0.0186459	0.963977	0.962659	-0.00131762
chr1:212410521:212413898:clu_2550_-	-0.458437	0.0724862	0.0381538	-0.0343324
chr1:212410521:212414722:clu_2550_-	0.21845	0.875014	0.906287	0.0312724
chr1:212414080:212414722:clu_2550_-	0.239987	0.0524995	0.0555596	0.00306008
chr1:212686979:212696961:clu_2551_-	-0.11399	0.577168	0.572032	-0.00513651
chr1:212686979:212699673:clu_2551_-	0.34649	0.0807272	0.126801	0.0460734
chr1:212697065:212699673:clu_2551_-	-0.2325	0.342105	0.301168	-0.0409369
chr1:212738686:212739534:clu_2552_-	-0.29223	0.393815	0.358954	-0.0348617
chr1:212738686:212766189:clu_2552_-	0.416369	0.00905809	0.0167696	0.00771153
chr1:212738686:212782372:clu_2552_-	0.217572	0.0136806	0.0207614	0.00708075
chr1:212739601:212782372:clu_2552_-	-0.164868	0.541604	0.560713	0.0191088
chr1:212766273:212782372:clu_2552_-	-0.176844	0.0418418	0.0428024	0.000960582
chr1:212787637:212791530:clu_2553_-	-0.00802667	0.88822	0.887295	-0.000925571
chr1:212787637:212792163:clu_2553_-	0.0121621	0.0368186	0.0375303	0.000711726
chr1:212787637:212792289:clu_2553_-	-0.00413539	0.0749609	0.0751747	0.000213845
chr1:213000383:213000786:clu_2554_-	-0.426451	0.67033	0.583108	-0.0872213
chr1:213000383:213005033:clu_2554_-	0.530527	0.0197583	0.0447528	0.0249945
chr1:213000912:213005033:clu_2554_-	-0.104076	0.309912	0.372139	0.0622268
chr1:213008466:213011208:clu_2555_-	0.106659	0.174142	0.171791	-0.00235157
chr1:213008466:213013093:clu_2555_-	0.234884	0.302948	0.339743	0.0367954
chr1:213008466:213015613:clu_2555_-	0.105559	0.0898246	0.0885143	-0.00131033
chr1:213011458:213013093:clu_2555_-	0.181997	0.0490934	0.0522201	0.00312668
chr1:213011458:213015613:clu_2555_-	-0.186301	0.0651683	0.0479625	-0.0172059
chr1:213013418:213015149:clu_2555_-	0.022792	0.0359519	0.0326133	-0.00333862
chr1:213013418:213015226:clu_2555_-	-0.68627	0.069169	0.0308775	-0.0382915
chr1:213013418:213015613:clu_2555_-	0.22068	0.213702	0.236278	0.0225758
chr1:214369691:214372711:clu_2557_-	0.201931	0.436954	0.494157	0.0572029
chr1:214369691:214376219:clu_2557_-	-0.184638	0.0397433	0.0305358	-0.00920755
chr1:214372839:214376219:clu_2557_-	-0.017293	0.523303	0.475307	-0.0479954
chr1:216677491:216707359:clu_2558_-	-0.230381	0.0518106	0.0423164	-0.00949418
chr1:216677491:216723244:clu_2558_-	-0.0993038	0.0351103	0.0326927	-0.00241759
chr1:216677491:216854947:clu_2558_-	0.386337	0.0207184	0.0313533	0.0106349
chr1:216677491:216865061:clu_2558_-	-0.0387876	0.195201	0.1931	-0.0021019
chr1:216677491:216939582:clu_2558_-	-0.033594	0.227446	0.226168	-0.00127752
chr1:216677491:217089507:clu_2558_-	0.147462	0.0383885	0.0457495	0.007361
chr1:216865178:216939582:clu_2558_-	-0.0465764	0.0848312	0.0832667	-0.00156453
chr1:216939673:216959562:clu_2558_-	-0.876958	0.0612802	0.0262184	-0.0350618
chr1:216939673:217069695:clu_2558_-	-0.0709011	0.0302738	0.0290013	-0.00127243
chr1:216939673:217078136:clu_2558_-	0.146428	0.0508665	0.0605576	0.00969104
chr1:216939673:217089507:clu_2558_-	-0.0102362	0.130293	0.132623	0.00233006
chr1:216939673:217089787:clu_2558_-	-0.0650175	0.0279603	0.0269432	-0.00101714
chr1:216939673:217090431:clu_2558_-	0.397261	0.0258815	0.0395969	0.0137154
chr1:217069852:217089507:clu_2558_-	0.394267	0.0199382	0.0304129	0.0104747
chr1:217449337:217491680:clu_2559_-	0.0497862	0.50293	0.463313	-0.0396171
chr1:217449337:217514822:clu_2559_-	-0.29838	0.0463466	0.0301425	-0.0162042
chr1:217498395:217514822:clu_2559_-	0.248593	0.450724	0.506545	0.0558213
chr1:26761473:26762152:clu_256_+	-0.222232	0.433881	0.438101	0.00422016
chr1:26761473:26762973:clu_256_+	0.467366	0.00313594	0.00631044	0.00317451
chr1:26762319:26762973:clu_256_+	-0.245134	0.562983	0.555588	-0.00739466
chr1:217491750:217495015:clu_2560_-	0.0064269	0.306603	0.279493	-0.02711
chr1:217491750:217498356:clu_2560_-	0.389966	0.409124	0.547291	0.138167
chr1:217495075:217498356:clu_2560_-	-0.396393	0.284273	0.173216	-0.111057
chr1:217514889:217610321:clu_2561_-	0.156459	0.375002	0.450686	0.0756839
chr1:217610192:217610321:clu_2561_-	-0.156459	0.624998	0.549314	-0.0756839
chr1:219927105:219927801:clu_2562_-	0.0996061	0.472571	0.522332	0.0497606
chr1:219927143:219927801:clu_2562_-	-0.0996061	0.527429	0.477668	-0.0497606
chr1:220011056:220018126:clu_2563_-	0.191951	0.295957	0.351778	0.0558206
chr1:220011056:220018449:clu_2563_-	-0.336249	0.34612	0.242589	-0.103531
chr1:220018146:220018449:clu_2563_-	0.144298	0.357923	0.405633	0.0477102
chr1:220024456:220025132:clu_2564_-	0.142897	0.339594	0.355159	0.0155649
chr1:220024456:220030386:clu_2564_-	-0.224495	0.0183795	0.0133119	-0.00506759
chr1:220025258:220030386:clu_2564_-	0.0815973	0.642027	0.631529	-0.0104973
chr1:220059791:220062757:clu_2565_-	-0.262386	0.515899	0.513645	-0.00225414
chr1:220059791:220067302:clu_2565_-	0.61611	0.0136293	0.0326661	0.0190368
chr1:220062954:220066073:clu_2565_-	-0.151144	0.0338018	0.037614	0.00381224
chr1:220062954:220067302:clu_2565_-	-0.361077	0.400595	0.361362	-0.0392329
chr1:220066117:220067302:clu_2565_-	0.158497	0.0360747	0.0547127	0.018638
chr1:220074071:220079727:clu_2566_-	-0.176392	0.603863	0.516092	-0.0877708
chr1:220074071:220089686:clu_2566_-	-0.340171	0.0331314	0.0240381	-0.0090933
chr1:220079854:220089644:clu_2566_-	0.317071	0.05196	0.0727388	0.0207788
chr1:220079854:220089686:clu_2566_-	0.199493	0.311046	0.387131	0.0760853
chr1:220206006:220210388:clu_2567_-	0.0798266	0.424522	0.407662	-0.0168593
chr1:220206006:220210801:clu_2567_-	-0.240497	0.0198164	0.0138137	-0.00600268
chr1:220210489:220210801:clu_2567_-	0.16067	0.555662	0.578524	0.022862
chr1:222703217:222711379:clu_2569_-	0.400017	0.0168294	0.0366989	0.0198695
chr1:222703217:222712208:clu_2569_-	-0.400017	0.983171	0.963301	-0.0198695
chr1:26772632:26772812:clu_257_+	0.00986183	0.444042	0.448916	0.00487438
chr1:26772632:26772815:clu_257_+	-0.00986183	0.555958	0.551084	-0.00487438
chr1:223229388:223264630:clu_2570_-	0.155981	0.551029	0.599298	0.0482695
chr1:223229394:223264630:clu_2570_-	-0.0157273	0.350537	0.321093	-0.0294442
chr1:223235100:223264630:clu_2570_-	-0.140254	0.0984339	0.0796086	-0.0188252
chr1:223292651:223296727:clu_2571_-	0.532018	0.0108553	0.0215654	0.0107102
chr1:223292651:223363278:clu_2571_-	-0.161458	0.968991	0.962199	-0.00679285
chr1:223296890:223363278:clu_2571_-	-0.37056	0.0201533	0.016236	-0.00391731
chr1:223363460:223363847:clu_2572_-	-0.562128	0.0568151	0.0207756	-0.0360395
chr1:223363460:223364057:clu_2572_-	0.496851	0.894902	0.943571	0.0486687
chr1:223363460:223365099:clu_2572_-	0.703661	0.0201443	0.0261197	0.00597537
chr1:223363938:223364057:clu_2572_-	-0.638385	0.0281386	0.009534	-0.0186046
chr1:223802344:223802429:clu_2573_-	0.122952	0.335185	0.391998	0.056813
chr1:223802344:223802731:clu_2573_-	-0.122952	0.664815	0.608002	-0.056813
chr1:223814353:223818206:clu_2574_-	0.0924686	0.0689114	0.0820589	0.0131475
chr1:223814353:223821220:clu_2574_-	-0.268122	0.411761	0.341883	-0.0698781
chr1:223814353:223845654:clu_2574_-	0.102276	0.060894	0.0732265	0.0123326
chr1:223818337:223821220:clu_2574_-	0.0719466	0.0558589	0.065165	0.0093061
chr1:223821367:223845654:clu_2574_-	0.00142998	0.402574	0.437666	0.035092
chr1:224300663:224301691:clu_2576_-	0.203459	0.167942	0.189041	0.0210987
chr1:224300663:224303723:clu_2576_-	0.16461	0.630906	0.683107	0.052201
chr1:224301771:224303723:clu_2576_-	-0.368069	0.201152	0.127853	-0.0732997
chr1:224317930:224326391:clu_2578_-	0.208282	0.348408	0.420203	0.0717951
chr1:224317930:224330071:clu_2578_-	-0.123893	0.191256	0.165472	-0.0257839
chr1:224326464:224330071:clu_2578_-	-0.0843888	0.460336	0.414325	-0.0460112
chr1:224389860:224393828:clu_2579_-	0.121316	0.405025	0.436721	0.0316958
chr1:224389860:224398097:clu_2579_-	-0.115427	0.016515	0.0140535	-0.00246151
chr1:224394013:224398097:clu_2579_-	-0.00588891	0.57846	0.549225	-0.0292343
chr1:26787989:26790759:clu_258_+	-0.493311	0.304039	0.140064	-0.163975
chr1:26788268:26790759:clu_258_+	0.493311	0.695961	0.859936	0.163975
chr1:224411562:224418260:clu_2580_-	-0.0263849	0.0631361	0.0600858	-0.00305031
chr1:224411565:224418260:clu_2580_-	0.0263849	0.936864	0.939914	0.00305031
chr1:224424654:224431477:clu_2581_-	-0.00416662	0.470777	0.468701	-0.00207568
chr1:224424654:224431525:clu_2581_-	0.00416662	0.529223	0.531299	0.00207568
chr1:224611592:224615204:clu_2582_-	0.0708945	0.237936	0.275446	0.0375093
chr1:224611592:224615218:clu_2582_-	0.237715	0.0789353	0.107968	0.0290328
chr1:224611592:224615612:clu_2582_-	0.422727	0.232556	0.382737	0.150182
chr1:224615427:224615612:clu_2582_-	-0.731336	0.450573	0.233849	-0.216724
chr1:225406832:225410291:clu_2583_-	-0.273257	0.560765	0.441643	-0.119122
chr1:225406832:225411337:clu_2583_-	0.0465566	0.055869	0.0605835	0.00471448
chr1:225410416:225411337:clu_2583_-	0.2267	0.383366	0.497774	0.114408
chr1:225501070:225504991:clu_2584_-	0.0403696	0.193252	0.20392	0.0106681
chr1:225501070:225507951:clu_2584_-	-0.0315495	0.635277	0.623828	-0.0114488
chr1:225505053:225507951:clu_2584_-	-0.00882013	0.171471	0.172252	0.000780791
chr1:225514900:225517196:clu_2585_-	0.125305	0.504438	0.530563	0.026125
chr1:225514900:225519198:clu_2585_-	-0.313033	0.00835131	0.00566651	-0.0026848
chr1:225517306:225519198:clu_2585_-	-0.112307	0.346152	0.287079	-0.0590724
chr1:225517990:225519198:clu_2585_-	0.300036	0.141059	0.176692	0.0356322
chr1:225530638:225531046:clu_2586_-	0.130062	0.270551	0.303726	0.0331754
chr1:225530638:225535507:clu_2586_-	-0.279024	0.0121276	0.00904369	-0.00308394
chr1:225530638:225554906:clu_2586_-	-0.254219	0.345499	0.264113	-0.0813865
chr1:225531057:225535507:clu_2586_-	0.145457	0.0770733	0.0878665	0.0107932
chr1:225531057:225554906:clu_2586_-	0.17232	0.192957	0.225968	0.0330108
chr1:225535563:225554906:clu_2586_-	0.0854043	0.101792	0.109283	0.007491
chr1:225567414:225600208:clu_2587_-	0.243974	0.0729231	0.0943641	0.0214411
chr1:225567414:225652318:clu_2587_-	-0.300347	0.0206382	0.0154959	-0.00514223
chr1:225567414:225652686:clu_2587_-	-0.0425612	0.842683	0.818777	-0.0239058
chr1:225600362:225652686:clu_2587_-	0.0989342	0.0637558	0.0713628	0.007607
chr1:225877594:225879220:clu_2588_-	-0.391036	0.978229	0.953606	-0.0246229
chr1:225877984:225879220:clu_2588_-	0.391036	0.0217714	0.0463942	0.0246229
chr1:225888032:225921208:clu_2589_-	0.0212764	0.013749	0.0143381	0.000589117
chr1:225920620:225921208:clu_2589_-	-0.0212764	0.986251	0.985662	-0.000589117
chr1:26832607:26847703:clu_259_+	0.702896	0.0169738	0.0657936	0.0488198
chr1:26832607:26848608:clu_259_+	-0.702896	0.983026	0.934206	-0.0488198
chr1:225922076:225922204:clu_2590_-	0.206948	0.0289897	0.0432105	0.0142208
chr1:225922079:225922204:clu_2590_-	-0.206948	0.97101	0.95679	-0.0142208
chr1:225922380:225923701:clu_2591_-	0.0109469	0.0100392	0.0102592	0.00021994
chr1:225922383:225923701:clu_2591_-	-0.0109469	0.989961	0.989741	-0.00021994
chr1:225923771:225923911:clu_2592_-	0.298663	0.011205	0.0201775	0.00897252
chr1:225923771:225924044:clu_2592_-	-0.298663	0.988795	0.979823	-0.00897252
chr1:226154833:226159184:clu_2593_-	-0.176049	0.542797	0.513513	-0.0292845
chr1:226154833:226161531:clu_2593_-	0.239508	0.00641722	0.00919887	0.00278166
chr1:226159358:226161531:clu_2593_-	-0.0634592	0.450785	0.477288	0.0265028
chr1:226287797:226295842:clu_2594_-	0.126836	0.376958	0.427052	0.0500936
chr1:226287797:226297719:clu_2594_-	-0.0287154	0.143051	0.138715	-0.00433605
chr1:226295946:226297719:clu_2594_-	-0.0981204	0.479991	0.434233	-0.0457576
chr1:226648771:226735527:clu_2595_-	-0.469145	0.971963	0.945104	-0.0268598
chr1:226707915:226735527:clu_2595_-	1.17075	0.00784845	0.0393378	0.0314894
chr1:226729478:226735527:clu_2595_-	-0.701604	0.0201882	0.0155586	-0.00462955
chr1:226737663:226737794:clu_2596_-	-0.146633	0.027885	0.0209457	-0.00693923
chr1:226737663:226739041:clu_2596_-	0.146633	0.972115	0.979054	0.00693923
chr1:227005111:227010878:clu_2597_-	-0.267183	0.137961	0.0741441	-0.0638172
chr1:227005111:227016080:clu_2597_-	0.478458	0.772311	0.874861	0.10255
chr1:227011063:227016080:clu_2597_-	-0.211275	0.0897276	0.0509948	-0.0387328
chr1:227048010:227051881:clu_2598_-	0.187021	0.217059	0.252509	0.0354498
chr1:227048010:227059373:clu_2598_-	0.109161	0.164766	0.177317	0.0125517
chr1:227048010:227068654:clu_2598_-	-0.236991	0.0290415	0.0221091	-0.00693234
chr1:227048010:227069777:clu_2598_-	-0.390754	0.119205	0.0778159	-0.041389
chr1:227051985:227059373:clu_2598_-	0.321865	0.0404983	0.0539135	0.0134152
chr1:227051985:227068654:clu_2598_-	0.0371801	0.0509802	0.0510534	7.32794e-05
chr1:227051985:227069777:clu_2598_-	-0.0896768	0.0997001	0.087948	-0.0117521
chr1:227059411:227068654:clu_2598_-	0.0695151	0.0366617	0.0379209	0.00125926
chr1:227059411:227069777:clu_2598_-	0.149046	0.134476	0.150609	0.0161331
chr1:227068701:227069777:clu_2598_-	-0.156365	0.107613	0.0888039	-0.0188089
chr1:227048003:227072208:clu_2599_-	-0.0100814	0.00880443	0.0116432	0.0028388
chr1:227059389:227072208:clu_2599_-	-0.144296	0.0824061	0.095289	0.0128829
chr1:227068700:227072208:clu_2599_-	0.473412	0.00910031	0.0195167	0.0104164
chr1:227069853:227072208:clu_2599_-	-0.319034	0.899689	0.873551	-0.0261381
chr1:1600706:1600953:clu_26_+	0.641471	0.155893	0.315557	0.159663
chr1:1600706:1602073:clu_26_+	-0.468543	0.315187	0.210255	-0.104933
chr1:1600706:1606873:clu_26_+	-0.172928	0.52892	0.474189	-0.0547309
chr1:26853825:26856185:clu_260_+	0.107419	0.4056	0.443371	0.0377709
chr1:26853825:26856848:clu_260_+	-0.0845916	0.239662	0.216212	-0.0234503
chr1:26856262:26856848:clu_260_+	-0.0228273	0.354738	0.340417	-0.0143206
chr1:227101239:227101848:clu_2600_-	-0.00623336	0.0280677	0.0321851	0.00411739
chr1:227101239:227112312:clu_2600_-	-0.159301	0.941519	0.926405	-0.0151143
chr1:227101931:227112312:clu_2600_-	0.165534	0.030413	0.0414099	0.010997
chr1:227112422:227112671:clu_2601_-	0.056066	0.727901	0.73838	0.0104788
chr1:227112422:227119804:clu_2601_-	-0.0654241	0.0258069	0.0231836	-0.0026233
chr1:227112913:227119804:clu_2601_-	0.00935806	0.246292	0.238436	-0.00785547
chr1:227143024:227145489:clu_2602_-	0.0651215	0.986598	0.988215	0.00161739
chr1:227143024:227145549:clu_2602_-	-0.0651215	0.0134024	0.011785	-0.00161739
chr1:227199648:227213136:clu_2603_-	0.0165842	0.00733181	0.0075772	0.000245388
chr1:227199652:227213136:clu_2603_-	-0.0165842	0.992668	0.992423	-0.000245388
chr1:227213219:227219263:clu_2604_-	-0.0728294	0.122877	0.0994411	-0.0234362
chr1:227213219:227254064:clu_2604_-	0.174395	0.303907	0.314922	0.0110153
chr1:227213219:227317005:clu_2604_-	0.326054	0.0168844	0.0203616	0.00347724
chr1:227219420:227222541:clu_2604_-	-0.00145212	0.0196649	0.0170917	-0.00257322
chr1:227219420:227254064:clu_2604_-	0.0142196	0.0654982	0.0578268	-0.00767148
chr1:227219420:227317005:clu_2604_-	-0.436329	0.00977495	0.00549976	-0.0042752
chr1:227222610:227254064:clu_2604_-	-0.199297	0.00965253	0.00688353	-0.002769
chr1:227254155:227317005:clu_2604_-	0.195238	0.451741	0.477973	0.0262325
chr1:227732955:227733414:clu_2605_-	-0.151705	0.101802	0.0772171	-0.0245847
chr1:227733027:227733414:clu_2605_-	0.151705	0.898198	0.922783	0.0245847
chr1:228107869:228108235:clu_2606_-	-0.173994	0.499068	0.487598	-0.0114702
chr1:228107869:228109149:clu_2606_-	0.325093	0.00757484	0.0121906	0.0046158
chr1:228108318:228108437:clu_2606_-	0.0393776	0.0915279	0.110693	0.0191655
chr1:228108318:228108441:clu_2606_-	0.215812	0.0049513	0.00714351	0.00219221
chr1:228108318:228108955:clu_2606_-	-0.296502	0.0810108	0.0700229	-0.0109879
chr1:228108318:228109149:clu_2606_-	-0.338438	0.153343	0.127101	-0.0262419
chr1:228108318:228109261:clu_2606_-	-8.95328e-05	0.0239178	0.0278067	0.00388887
chr1:228108321:228108437:clu_2606_-	0.47038	0.0122806	0.0228544	0.0105738
chr1:228108321:228108955:clu_2606_-	0.0494645	0.0155959	0.0190529	0.00345693
chr1:228108321:228109149:clu_2606_-	-0.310643	0.0123217	0.0105009	-0.00182078
chr1:228108321:228109261:clu_2606_-	-0.327564	0.00459484	0.00385015	-0.000744688
chr1:228108474:228108955:clu_2606_-	-0.317823	0.0132844	0.0112404	-0.00204406
chr1:228108474:228109149:clu_2606_-	0.222841	0.0187874	0.0272967	0.0085094
chr1:228108474:228109261:clu_2606_-	0.823601	0.00178525	0.0047299	0.00294465
chr1:228109021:228109149:clu_2606_-	-0.182776	0.0503461	0.0487589	-0.00158722
chr1:228109021:228109261:clu_2606_-	-0.19874	0.00961019	0.00915982	-0.000450368
chr1:228397165:228400964:clu_2607_-	0.24181	0.437023	0.491154	0.0541304
chr1:228397165:228402066:clu_2607_-	0.0477143	0.0181522	0.0168015	-0.00135074
chr1:228401191:228402066:clu_2607_-	-0.329738	0.0298157	0.0189207	-0.010895
chr1:228401194:228402066:clu_2607_-	0.0402135	0.515009	0.473124	-0.0418847
chr1:228409271:228409389:clu_2608_-	0.232922	0.0632904	0.0971942	0.0339039
chr1:228409275:228409389:clu_2608_-	-0.232922	0.93671	0.902806	-0.0339039
chr1:228411176:228413797:clu_2609_-	0.169985	0.435838	0.480742	0.0449042
chr1:228411176:228414644:clu_2609_-	-0.168348	0.0342995	0.0269736	-0.00732589
chr1:228413892:228414644:clu_2609_-	-0.00163698	0.529863	0.492285	-0.0375783
chr1:26924166:26941457:clu_261_+	-0.167488	0.384075	0.389928	0.00585323
chr1:26924166:26945390:clu_261_+	0.361036	0.00115257	0.00198505	0.000832477
chr1:26943065:26945390:clu_261_+	-0.193548	0.614773	0.608087	-0.00668571
chr1:229327006:229340401:clu_2611_-	0.0267926	0.0111787	0.0117868	0.000608102
chr1:229327006:229342099:clu_2611_-	-0.0267926	0.988821	0.988213	-0.000608102
chr1:229460769:229461887:clu_2612_-	0.401402	0.00695531	0.0137134	0.00675807
chr1:229460769:229463543:clu_2612_-	-0.319613	0.379226	0.363574	-0.0156514
chr1:229460769:229464624:clu_2612_-	0.190108	0.00925605	0.0147737	0.00551768
chr1:229463676:229464624:clu_2612_-	-0.271897	0.604563	0.607938	0.00337566
chr1:229540748:229542237:clu_2613_-	-0.435865	0.102803	0.04573	-0.0570729
chr1:229540752:229542237:clu_2613_-	0.435865	0.897197	0.95427	0.0570729
chr1:229602919:229606119:clu_2614_-	-0.175705	0.0463495	0.0330701	-0.0132794
chr1:229602919:229610106:clu_2614_-	0.175705	0.95365	0.96693	0.0132794
chr1:229614485:229625598:clu_2615_-	-0.123872	0.076744	0.0609293	-0.0158146
chr1:229614485:229625885:clu_2615_-	0.123872	0.923256	0.939071	0.0158146
chr1:230357321:230423146:clu_2616_-	-0.00876574	0.0231913	0.0227974	-0.000393847
chr1:230357321:230425598:clu_2616_-	0.00876574	0.976809	0.977203	0.000393847
chr1:230703329:230704193:clu_2617_-	-0.196507	0.997223	0.995892	-0.00133125
chr1:230703329:230704202:clu_2617_-	0.196507	0.00277655	0.0041078	0.00133125
chr1:230916299:230920510:clu_2618_-	-0.102604	0.269109	0.230701	-0.0384077
chr1:230916302:230920510:clu_2618_-	0.102604	0.730891	0.769299	0.0384077
chr1:230940556:230943806:clu_2619_-	-0.152152	0.305797	0.295426	-0.0103712
chr1:230940556:230954333:clu_2619_-	0.479476	0.140831	0.255874	0.115043
chr1:230945454:230954333:clu_2619_-	-0.327324	0.553372	0.448701	-0.104672
chr1:26941818:26942657:clu_262_+	0.152083	0.00599798	0.00811293	0.00211495
chr1:26941818:26942660:clu_262_+	-0.152083	0.994002	0.991887	-0.00211495
chr1:230954403:230956421:clu_2620_-	0.103903	0.0433043	0.0480116	0.00470725
chr1:230954403:230958224:clu_2620_-	0.00294	0.891055	0.893041	0.00198637
chr1:230956482:230958224:clu_2620_-	-0.106843	0.0656406	0.058947	-0.00669362
chr1:231366475:231367569:clu_2622_-	-0.0130106	0.213347	0.199484	-0.0138631
chr1:231366475:231370562:clu_2622_-	0.244642	0.025801	0.0312144	0.0054134
chr1:231367636:231370562:clu_2622_-	0.0800246	0.358746	0.368141	0.00939407
chr1:231367636:231373980:clu_2622_-	-0.376634	0.0147185	0.00956674	-0.00515172
chr1:231370698:231373980:clu_2622_-	0.0649781	0.387387	0.391594	0.00420735
chr1:232403571:232404125:clu_2623_-	0.0785107	0.322113	0.327082	0.00496872
chr1:232403571:232415494:clu_2623_-	-0.334811	0.0695044	0.0466828	-0.0228216
chr1:232404178:232415494:clu_2623_-	0.106807	0.312641	0.326575	0.013934
chr1:232404178:232425589:clu_2623_-	0.0730838	0.00374984	0.00378707	3.72349e-05
chr1:232415625:232425589:clu_2623_-	0.0764091	0.291992	0.295873	0.00388161
chr1:232432381:232439108:clu_2624_-	-0.246142	0.0284779	0.0221198	-0.00635813
chr1:232432471:232433414:clu_2624_-	0.238645	0.0207542	0.0261769	0.00542276
chr1:232432471:232439108:clu_2624_-	0.00749728	0.950768	0.951703	0.000935374
chr1:232443682:232445529:clu_2625_-	0.149888	0.0119335	0.016038	0.00410452
chr1:232443685:232445529:clu_2625_-	-0.149888	0.988067	0.983962	-0.00410452
chr1:232515608:232533490:clu_2626_-	0.069516	0.189089	0.188465	-0.000624326
chr1:232515608:232574174:clu_2626_-	0.219668	0.251962	0.291815	0.0398537
chr1:232515608:232629869:clu_2626_-	0.162067	0.0109217	0.0119412	0.00101952
chr1:232533583:232574174:clu_2626_-	-0.217075	0.150893	0.112919	-0.0379737
chr1:232533583:232629869:clu_2626_-	-0.210429	0.0235416	0.0177346	-0.00580701
chr1:232574222:232608912:clu_2626_-	0.148002	0.03284	0.035404	0.00256403
chr1:232574222:232629869:clu_2626_-	0.0971818	0.298623	0.305987	0.00736336
chr1:232574222:232630430:clu_2626_-	-0.211438	0.00996443	0.00749893	-0.0024655
chr1:232608988:232629869:clu_2626_-	-0.0574928	0.0321657	0.0282357	-0.00393007
chr1:233095863:233135013:clu_2627_-	0.0932806	0.880927	0.899148	0.0182216
chr1:233112966:233135013:clu_2627_-	-0.0932806	0.119073	0.100852	-0.0182216
chr1:233161363:233177802:clu_2628_-	0.0346572	0.33402	0.353925	0.0199048
chr1:233161363:233198939:clu_2628_-	0.0229224	0.0319145	0.0334218	0.00150733
chr1:233179175:233198939:clu_2628_-	-0.0575796	0.634065	0.612653	-0.0214122
chr1:233208610:233217899:clu_2629_-	0.029441	0.137776	0.144921	0.00714512
chr1:233208689:233217899:clu_2629_-	-0.029441	0.862224	0.855079	-0.00714512
chr1:26994612:26999847:clu_263_+	0.115351	0.865693	0.890329	0.0246358
chr1:26994630:26999847:clu_263_+	-0.115351	0.134307	0.109671	-0.0246358
chr1:233227371:233228534:clu_2630_-	0.265752	0.0140267	0.0236337	0.00960703
chr1:233227371:233236845:clu_2630_-	-0.265752	0.985973	0.976366	-0.00960703
chr1:233236980:233246427:clu_2631_-	0.0253268	0.0403873	0.0423968	0.00200949
chr1:233236980:233250739:clu_2631_-	-0.0253268	0.959613	0.957603	-0.00200949
chr1:233263163:233295326:clu_2632_-	-0.066976	0.961517	0.954592	-0.00692506
chr1:233263163:233327229:clu_2632_-	-0.206542	0.0155921	0.0134633	-0.00212877
chr1:233321155:233327229:clu_2632_-	0.273518	0.022891	0.0319449	0.00905383
chr1:234393837:234398382:clu_2633_-	-0.240528	0.378157	0.307425	-0.0707324
chr1:234393837:234401181:clu_2633_-	0.362499	0.0570728	0.0847983	0.0277255
chr1:234398553:234400231:clu_2633_-	0.383669	0.191853	0.291152	0.0992993
chr1:234398553:234401181:clu_2633_-	-0.322338	0.0393335	0.0294646	-0.00986898
chr1:234400948:234401181:clu_2633_-	-0.183302	0.333584	0.287161	-0.0464234
chr1:234401262:234405312:clu_2634_-	0.0782989	0.0393792	0.0457495	0.00637035
chr1:234401262:234405903:clu_2634_-	-0.0782989	0.960621	0.95425	-0.00637035
chr1:234425793:234427317:clu_2635_-	0.015684	0.472656	0.495582	0.0229252
chr1:234425793:234427576:clu_2635_-	0.0783125	0.0505672	0.0564466	0.0058794
chr1:234427388:234427576:clu_2635_-	-0.0939965	0.476776	0.447972	-0.0288046
chr1:234429555:234430087:clu_2636_-	0.783907	0.00820313	0.0381553	0.0299522
chr1:234429677:234430087:clu_2636_-	-0.783907	0.991797	0.961845	-0.0299522
chr1:234430301:234433410:clu_2637_-	-0.0345866	0.291186	0.295051	0.00386469
chr1:234430301:234437275:clu_2637_-	0.269781	0.0309928	0.0425767	0.0115839
chr1:234430301:234446803:clu_2637_-	-0.257563	0.0974353	0.078996	-0.0184393
chr1:234433571:234437275:clu_2637_-	-0.144139	0.216927	0.196998	-0.019929
chr1:234433571:234446803:clu_2637_-	0.164292	0.0231918	0.0286704	0.00547853
chr1:234437372:234446803:clu_2637_-	0.00221535	0.340267	0.357708	0.0174412
chr1:234448576:234450428:clu_2638_-	-0.0276458	0.459657	0.445958	-0.0136988
chr1:234448579:234450428:clu_2638_-	0.0276458	0.540343	0.554042	0.0136988
chr1:234450566:234454829:clu_2639_-	-0.301453	0.131435	0.111226	-0.0202094
chr1:234450566:234457357:clu_2639_-	0.0184706	0.0296366	0.0345353	0.00489869
chr1:234450566:234457667:clu_2639_-	-0.171174	0.784582	0.75633	-0.0282519
chr1:234455099:234457667:clu_2639_-	0.454156	0.0543467	0.0979093	0.0435626
chr1:234460396:234463837:clu_2640_-	-0.134376	0.269182	0.230881	-0.0383015
chr1:234460396:234465656:clu_2640_-	0.0720409	0.591144	0.623276	0.0321319
chr1:234463934:234465656:clu_2640_-	0.0623348	0.139673	0.145843	0.00616956
chr1:234465708:234466738:clu_2641_-	0.139164	0.0622837	0.0726544	0.0103708
chr1:234465708:234467502:clu_2641_-	-0.00388532	0.771354	0.779859	0.00850461
chr1:234466876:234467502:clu_2641_-	-0.135279	0.166362	0.147487	-0.0188754
chr1:234607852:234608447:clu_2642_-	-0.0520912	0.770976	0.752063	-0.0189125
chr1:234607852:234608495:clu_2642_-	0.0520912	0.229024	0.247937	0.0189125
chr1:235113910:235119339:clu_2643_-	0.127404	0.00313934	0.00308843	-5.09124e-05
chr1:235113910:235119818:clu_2643_-	0.145032	0.993281	0.99455	0.00126976
chr1:235119406:235119818:clu_2643_-	-0.272437	0.00358013	0.00236129	-0.00121884
chr1:235122372:235127629:clu_2644_-	-0.0265728	0.00920373	0.00873152	-0.000472208
chr1:235122372:235128595:clu_2644_-	0.0265728	0.990796	0.991268	0.000472208
chr1:235155112:235160511:clu_2645_-	0.0331542	0.479268	0.496986	0.0177175
chr1:235155112:235160893:clu_2645_-	0.0313353	0.140255	0.145176	0.00492062
chr1:235160647:235160893:clu_2645_-	-0.0644895	0.380476	0.357838	-0.0226381
chr1:235196115:235213769:clu_2646_-	0.0566652	0.448423	0.417469	-0.0309543
chr1:235196115:235213877:clu_2646_-	-0.469806	0.0304819	0.0167624	-0.0137196
chr1:235196115:235219793:clu_2646_-	0.19198	0.193107	0.205827	0.0127192
chr1:235214026:235219793:clu_2646_-	0.221161	0.327987	0.359942	0.0319547
chr1:235455684:235457166:clu_2647_-	0.44553	0.0779033	0.170778	0.0928749
chr1:235455684:235458603:clu_2647_-	-0.44553	0.922097	0.829222	-0.0928749
chr1:235484515:235489168:clu_2648_-	0.20471	0.52512	0.576784	0.0516636
chr1:235484515:235494681:clu_2648_-	-0.267658	0.109725	0.075147	-0.0345777
chr1:235489268:235494681:clu_2648_-	0.0629484	0.365155	0.348069	-0.017086
chr1:235494828:235496186:clu_2649_-	0.00405574	0.282807	0.284056	0.00124939
chr1:235494828:235504141:clu_2649_-	-0.00225744	0.464969	0.464084	-0.000884959
chr1:235496308:235504141:clu_2649_-	-0.0017983	0.252223	0.251859	-0.000364435
chr1:27234951:27260956:clu_265_+	-0.00334387	0.984445	0.984342	-0.000102741
chr1:27260382:27260956:clu_265_+	0.00334387	0.0155548	0.0156575	0.000102741
chr1:235583848:235588997:clu_2650_-	0.0230085	0.0881185	0.0918869	0.0037684
chr1:235583848:235595400:clu_2650_-	-0.0230085	0.911881	0.908113	-0.0037684
chr1:235595511:235649662:clu_2651_-	-0.0489886	0.869575	0.858055	-0.0115199
chr1:235595511:235650549:clu_2651_-	0.0489886	0.130425	0.141945	0.0115199
chr1:235734659:235741422:clu_2652_-	0.30191	0.934332	0.962997	0.0286646
chr1:235738594:235741422:clu_2652_-	-0.30191	0.0656678	0.0370033	-0.0286646
chr1:235746527:235751210:clu_2653_-	0.0181033	0.62433	0.64091	0.0165802
chr1:235746527:235752005:clu_2653_-	0.0511447	0.0473651	0.0502564	0.00289128
chr1:235751362:235752005:clu_2653_-	-0.069248	0.328305	0.308833	-0.0194715
chr1:235813061:235830226:clu_2654_-	-0.0316255	0.929682	0.925433	-0.00424901
chr1:235829039:235830226:clu_2654_-	0.0316255	0.0703181	0.0745671	0.00424901
chr1:235833667:235866843:clu_2655_-	0.286386	0.454269	0.490421	0.0361512
chr1:235833667:235883187:clu_2655_-	0.23522	0.32399	0.332327	0.00833694
chr1:235872575:235872661:clu_2655_-	-0.791474	0.0838208	0.0307963	-0.0530245
chr1:235872575:235883187:clu_2655_-	0.269867	0.13792	0.146457	0.00853641
chr1:236243495:236249885:clu_2656_-	-0.21357	0.426011	0.409512	-0.0164984
chr1:236243495:236252050:clu_2656_-	0.401551	0.0308399	0.0548407	0.0240008
chr1:236249967:236252050:clu_2656_-	-0.187981	0.543149	0.535647	-0.00750242
chr1:240776213:240800641:clu_2657_-	0.0144579	0.375666	0.39341	0.0177436
chr1:240776213:240802904:clu_2657_-	-0.037809	0.252731	0.25119	-0.00154102
chr1:240800721:240801455:clu_2657_-	-0.218088	0.0147276	0.0122231	-0.00250449
chr1:240800721:240802904:clu_2657_-	-0.0844001	0.347263	0.329434	-0.0178293
chr1:240801508:240802904:clu_2657_-	0.325839	0.00961208	0.0137433	0.00413124
chr1:240870119:240930717:clu_2658_-	0.0203448	0.492991	0.507885	0.0148939
chr1:240870119:240983079:clu_2658_-	0.0203521	0.0117803	0.0121363	0.000355987
chr1:240936706:240983079:clu_2658_-	-0.0406969	0.495229	0.479979	-0.0152499
chr1:240930768:240932215:clu_2659_-	0.068048	0.0154341	0.0166596	0.00122551
chr1:240930768:240936600:clu_2659_-	-0.00853473	0.963369	0.963201	-0.000168501
chr1:240932306:240936600:clu_2659_-	-0.0595132	0.0211964	0.0201394	-0.00105701
chr1:27263235:27272538:clu_266_+	-0.66465	0.0279567	0.0107802	-0.0171764
chr1:27263235:27282239:clu_266_+	0.30514	0.96043	0.976749	0.0163192
chr1:27272634:27282239:clu_266_+	0.35951	0.0116133	0.0124706	0.000857257
chr1:241098762:241101833:clu_2660_-	0.324179	0.0470118	0.0562709	0.0092591
chr1:241098762:241354577:clu_2660_-	-0.470113	0.0232764	0.0125903	-0.0106861
chr1:241098762:241355699:clu_2660_-	0.145934	0.929712	0.931139	0.001427
chr1:240868668:240868766:clu_2661_-	0.0123618	0.0174391	0.0178678	0.00042873
chr1:240868668:240868776:clu_2661_-	-0.0123618	0.982561	0.982132	-0.00042873
chr1:241508760:241511967:clu_2662_-	0.227106	0.00378159	0.00594283	0.00216124
chr1:241508785:241511967:clu_2662_-	-0.227106	0.996218	0.994057	-0.00216124
chr1:241517316:241519060:clu_2663_-	-0.210375	0.0131319	0.00866086	-0.00447103
chr1:241517316:241519591:clu_2663_-	0.210375	0.986868	0.991339	0.00447103
chr1:241597997:241604260:clu_2664_-	0.0989238	0.194983	0.206061	0.011078
chr1:241597997:241604420:clu_2664_-	0.407654	0.0178422	0.0256761	0.00783381
chr1:241597997:241639882:clu_2664_-	-0.103867	0.15135	0.13059	-0.0207599
chr1:241604579:241608246:clu_2664_-	-0.0102205	0.00966475	0.00915775	-0.000506996
chr1:241604579:241639882:clu_2664_-	0.105845	0.360146	0.383251	0.0231052
chr1:241608380:241639882:clu_2664_-	-0.30796	0.0161071	0.0113321	-0.00477505
chr1:241635794:241639882:clu_2664_-	0.134858	0.0152149	0.0166677	0.00145275
chr1:241635797:241639882:clu_2664_-	-0.307014	0.0141862	0.00999006	-0.00419612
chr1:241636073:241639882:clu_2664_-	-0.0182184	0.220505	0.207274	-0.0132317
chr1:242288530:242348099:clu_2665_-	0.0387605	0.213205	0.226498	0.0132929
chr1:242288530:242348106:clu_2665_-	-0.0387605	0.786795	0.773502	-0.0132929
chr1:242348242:242449354:clu_2666_-	-0.0346771	0.523027	0.505704	-0.0173225
chr1:242348242:242524088:clu_2666_-	0.0346771	0.476973	0.494296	0.0173225
chr1:243140107:243142286:clu_2667_-	0.0918234	0.310665	0.343756	0.0330904
chr1:243140107:243142316:clu_2667_-	-0.0731155	0.508899	0.477481	-0.0314173
chr1:243140107:243142367:clu_2667_-	-0.018708	0.180436	0.178763	-0.00167318
chr1:243156347:243164284:clu_2668_-	-0.025067	0.389127	0.377279	-0.0118489
chr1:243156455:243164284:clu_2668_-	0.025067	0.610873	0.622721	0.0118489
chr1:243172846:243185779:clu_2669_-	-0.0821421	0.429893	0.40887	-0.0210233
chr1:243172846:243186259:clu_2669_-	0.100569	0.103293	0.117936	0.0146428
chr1:243186072:243186259:clu_2669_-	-0.0184269	0.466814	0.473195	0.00638043
chr1:27287861:27292215:clu_267_+	0.139796	0.99066	0.992922	0.00226205
chr1:27287861:27292219:clu_267_+	-0.139796	0.00934028	0.00707824	-0.00226205
chr1:243225321:243254351:clu_2670_-	0.523411	0.0411419	0.0830332	0.0418913
chr1:243225321:243255040:clu_2670_-	-0.208696	0.819031	0.794909	-0.0241217
chr1:243225321:243255047:clu_2670_-	-0.314716	0.139828	0.122058	-0.0177696
chr1:243552943:243563720:clu_2671_-	-0.0353498	0.960642	0.95788	-0.0027619
chr1:243553090:243563720:clu_2671_-	0.0353498	0.0393583	0.0421202	0.0027619
chr1:243563848:243564285:clu_2672_-	0.000239541	0.096236	0.0962868	5.08217e-05
chr1:243563848:243572926:clu_2672_-	-0.00039902	0.815804	0.815713	-9.02274e-05
chr1:243564387:243572926:clu_2672_-	0.000159479	0.0879605	0.0879999	3.94057e-05
chr1:243573048:243613671:clu_2673_-	-0.0399121	0.310723	0.294832	-0.0158907
chr1:243573048:243615096:clu_2673_-	0.00387294	0.0144509	0.0143256	-0.00012532
chr1:243613739:243615096:clu_2673_-	0.0360391	0.674826	0.690842	0.016016
chr1:243615161:243637611:clu_2674_-	0.0715235	0.987008	0.98872	0.00171213
chr1:243635909:243637611:clu_2674_-	-0.0715235	0.012992	0.0112799	-0.00171213
chr1:243637742:243645893:clu_2675_-	-0.396208	0.480351	0.476614	-0.00373702
chr1:243637742:243664772:clu_2675_-	1.40425	0.000868097	0.00521319	0.00434509
chr1:243646037:243660075:clu_2675_-	-0.239692	0.00783481	0.00909097	0.00125616
chr1:243646037:243664772:clu_2675_-	-0.392368	0.501179	0.499192	-0.0019863
chr1:243660395:243664772:clu_2675_-	-0.375979	0.00976778	0.00988984	0.000122058
chr1:243664883:243683197:clu_2676_-	0.120107	0.101805	0.118839	0.0170331
chr1:243664883:243695591:clu_2676_-	-0.0520037	0.800556	0.78674	-0.0138157
chr1:243683310:243695591:clu_2676_-	-0.0681031	0.0976384	0.094421	-0.00321743
chr1:243695716:243739523:clu_2677_-	0.0250451	0.0376887	0.0391281	0.0014394
chr1:243695716:243843125:clu_2677_-	-0.0139762	0.947786	0.946327	-0.00145926
chr1:243742043:243843125:clu_2677_-	-0.0110689	0.0145253	0.0145452	1.98621e-05
chr1:243843282:243849595:clu_2678_-	0.0592611	0.100217	0.111423	0.0112054
chr1:243843282:243850040:clu_2678_-	-0.0592611	0.899783	0.888577	-0.0112054
chr1:244424387:244432545:clu_2679_-	0.20803	0.973734	0.982518	0.00878356
chr1:244432064:244432545:clu_2679_-	-0.20803	0.0262659	0.0174824	-0.00878356
chr1:27296401:27297048:clu_268_+	0.00554549	0.956793	0.957249	0.00045619
chr1:27296401:27297051:clu_268_+	-0.00554549	0.0432072	0.042751	-0.00045619
chr1:244846706:244847002:clu_2680_-	-0.186073	0.190308	0.165469	-0.0248392
chr1:244846706:244848788:clu_2680_-	-0.094553	0.66434	0.63299	-0.0313506
chr1:244847101:244848788:clu_2680_-	0.280626	0.145351	0.201541	0.0561897
chr1:244848856:244854973:clu_2681_-	0.399231	0.00601205	0.0132621	0.00725002
chr1:244854503:244854973:clu_2681_-	-0.399231	0.993988	0.986738	-0.00725002
chr1:244862730:244863617:clu_2682_-	-0.0244935	0.524175	0.511945	-0.0122302
chr1:244862730:244863674:clu_2682_-	0.0244935	0.475825	0.488055	0.0122302
chr1:245863886:245915530:clu_2683_-	-0.017249	0.427031	0.417094	-0.00993651
chr1:245863886:245927931:clu_2683_-	-0.00724928	0.0185109	0.0182619	-0.000249022
chr1:245915640:245927931:clu_2683_-	0.0244983	0.554458	0.564644	0.0101855
chr1:245928033:245929512:clu_2684_-	-0.0304068	0.113386	0.099195	-0.0141911
chr1:245928033:245929870:clu_2684_-	0.160561	0.744159	0.788011	0.0438514
chr1:245929552:245929870:clu_2684_-	-0.130154	0.142455	0.112794	-0.0296603
chr1:245929937:246284010:clu_2685_-	0.0885373	0.0161594	0.0192296	0.00307021
chr1:245929937:246327201:clu_2685_-	-0.0885373	0.983841	0.98077	-0.00307021
chr1:246335474:246355031:clu_2686_-	0.0038667	0.53609	0.509701	-0.026389
chr1:246335474:246507054:clu_2686_-	-0.127294	0.0285831	0.0238355	-0.00474757
chr1:246355094:246507054:clu_2686_-	0.123427	0.435327	0.466464	0.0311366
chr1:246840998:246842694:clu_2687_-	0.0135405	0.944612	0.946012	0.00139995
chr1:246840998:246842698:clu_2687_-	-0.0135405	0.0553881	0.0539882	-0.00139995
chr1:246851442:246851905:clu_2688_-	0.029311	0.0972134	0.113566	0.016353
chr1:246851442:246853091:clu_2688_-	-0.159901	0.86108	0.832518	-0.028562
chr1:246852038:246853091:clu_2688_-	0.13059	0.041707	0.053916	0.012209
chr1:247000337:247159006:clu_2689_-	0.220559	0.0106465	0.01232	0.00167355
chr1:247138757:247159006:clu_2689_-	-0.195153	0.0530331	0.0404959	-0.0125372
chr1:247155692:247156406:clu_2689_-	0.243826	0.0459354	0.0544074	0.00847197
chr1:247155692:247159006:clu_2689_-	-0.225888	0.069723	0.0516288	-0.0180942
chr1:247155695:247156406:clu_2689_-	-0.163628	0.0163951	0.0129202	-0.00347491
chr1:247155695:247159006:clu_2689_-	-0.133186	0.0778917	0.0632801	-0.0146116
chr1:247157217:247159006:clu_2689_-	0.164334	0.352184	0.385263	0.0330786
chr1:247157403:247159006:clu_2689_-	0.0891371	0.374191	0.379685	0.00549373
chr1:27303795:27305001:clu_269_+	0.0657019	0.952271	0.957901	0.00562978
chr1:27303795:27305059:clu_269_+	-0.0657019	0.0477292	0.0420994	-0.00562978
chr1:247200193:247202016:clu_2690_-	-0.176177	0.121972	0.0904061	-0.0315663
chr1:247200193:247210691:clu_2690_-	0.191679	0.725478	0.776816	0.0513376
chr1:247202095:247210691:clu_2690_-	-0.0155019	0.15255	0.132778	-0.0197712
chr1:247301276:247308475:clu_2691_-	0.069154	0.908002	0.918922	0.0109198
chr1:247308027:247308475:clu_2691_-	-0.069154	0.0919979	0.081078	-0.0109198
chr1:247310456:247322698:clu_2692_-	-0.184228	0.0591793	0.0470479	-0.0121314
chr1:247310456:247323154:clu_2692_-	0.0526155	0.879147	0.88571	0.00656343
chr1:247322805:247323154:clu_2692_-	0.131613	0.0616741	0.0672421	0.00556797
chr1:247329568:247329966:clu_2693_-	0.106001	0.07726	0.0937937	0.0165337
chr1:247329615:247329966:clu_2693_-	-0.106001	0.92274	0.906206	-0.0165337
chr1:247331647:247331790:clu_2694_-	-0.0966302	0.770272	0.734308	-0.0359647
chr1:247331647:247332695:clu_2694_-	0.0966302	0.229728	0.265692	0.0359647
chr1:248485484:248499231:clu_2695_-	0.117461	0.0116552	0.0123726	0.000717327
chr1:248485484:248698847:clu_2695_-	-0.0946365	0.0119515	0.0102624	-0.00168912
chr1:248499313:248698847:clu_2695_-	0.279343	0.0187425	0.0233922	0.00464968
chr1:248682324:248685452:clu_2695_-	0.0680758	0.0920689	0.0930259	0.000957022
chr1:248682324:248698847:clu_2695_-	0.493578	0.0337721	0.0522206	0.0184485
chr1:248682324:248745142:clu_2695_-	-0.59192	0.0341722	0.0178456	-0.0163266
chr1:248685566:248686766:clu_2695_-	-0.0139773	0.0124607	0.0115984	-0.000862293
chr1:248685566:248698847:clu_2695_-	-0.460656	0.0551543	0.0328432	-0.0223111
chr1:248687061:248698847:clu_2695_-	-0.587207	0.0196582	0.0103145	-0.00934369
chr1:248698905:248745142:clu_2695_-	0.0133698	0.184039	0.176053	-0.00798642
chr1:248708332:248745142:clu_2695_-	0.182618	0.0257367	0.0291602	0.00342342
chr1:248722205:248729193:clu_2695_-	0.473846	0.113504	0.172079	0.0585744
chr1:248722205:248745142:clu_2695_-	-0.00664755	0.13489	0.12648	-0.0084109
chr1:248729301:248730805:clu_2695_-	-0.146655	0.0531527	0.0433271	-0.00982556
chr1:248729301:248745142:clu_2695_-	-0.0593284	0.1001	0.0890415	-0.0110581
chr1:248730911:248745142:clu_2695_-	0.348438	0.0197195	0.0263723	0.00665274
chr1:248739849:248745142:clu_2695_-	-0.0157011	0.0792219	0.0736126	-0.00560925
chr1:248745279:248748258:clu_2696_-	0.11824	0.116192	0.142765	0.0265725
chr1:248745279:248748289:clu_2696_-	-0.11824	0.883808	0.857235	-0.0265725
chr1:248813162:248814449:clu_2697_-	-0.1994	0.989416	0.98431	-0.00510536
chr1:248813245:248814449:clu_2697_-	0.1994	0.0105844	0.0156898	0.00510536
chr1:248855943:248856288:clu_2698_-	-0.427106	0.0724573	0.0358697	-0.0365876
chr1:248855946:248856288:clu_2698_-	0.337756	0.831373	0.884335	0.0529619
chr1:248855946:248856373:clu_2698_-	0.0893498	0.0961696	0.0797952	-0.0163743
chr1:1615633:1616508:clu_27_+	-0.0707979	0.176865	0.17167	-0.00519522
chr1:1616082:1616508:clu_27_+	0.137072	0.117123	0.13995	0.0228264
chr1:1616100:1616508:clu_27_+	-0.0662741	0.706011	0.68838	-0.0176312
chr1:27330804:27330985:clu_270_+	-0.365541	0.076279	0.0474296	-0.0288494
chr1:27330804:27332070:clu_270_+	0.133658	0.863499	0.884516	0.0210168
chr1:27331137:27332070:clu_270_+	0.231883	0.0602219	0.0680545	0.00783257
chr1:27334281:27334667:clu_271_+	-0.184808	0.0324585	0.0282165	-0.00424205
chr1:27334281:27335379:clu_271_+	-0.0481201	0.944364	0.941188	-0.00317608
chr1:27334754:27335379:clu_271_+	0.232929	0.0231771	0.0305952	0.00741813
chr1:27744811:27749068:clu_272_+	-0.157453	0.310855	0.269665	-0.0411902
chr1:27744811:27755195:clu_272_+	0.233318	0.239532	0.307142	0.0676103
chr1:27749154:27755195:clu_272_+	-0.0758651	0.449613	0.423193	-0.0264201
chr1:27789631:27793310:clu_273_+	-0.114105	0.0165519	0.0120091	-0.00454275
chr1:27789631:27793533:clu_273_+	0.217887	0.960099	0.970874	0.0107752
chr1:27793369:27793533:clu_273_+	-0.103782	0.023349	0.0171165	-0.00623245
chr1:27830891:27832756:clu_274_+	-0.0455005	0.966677	0.963618	-0.00305918
chr1:27831366:27832756:clu_274_+	0.0455005	0.0333229	0.0363821	0.00305918
chr1:27876728:27879644:clu_275_+	0.894353	0.192188	0.484372	0.292184
chr1:27876728:27885295:clu_275_+	-0.719675	0.504416	0.253092	-0.251324
chr1:27883043:27885295:clu_275_+	-0.174678	0.303396	0.262536	-0.0408602
chr1:28407463:28457832:clu_276_+	0.243343	0.368873	0.400289	0.0314162
chr1:28407463:28459085:clu_276_+	-0.762345	0.183803	0.0729599	-0.110843
chr1:28457855:28459085:clu_276_+	0.473153	0.270245	0.369028	0.0987833
chr1:28457859:28459085:clu_276_+	0.0458494	0.17708	0.157723	-0.0193566
chr1:28560732:28561113:clu_278_+	-0.302183	0.167862	0.105405	-0.0624569
chr1:28560732:28561346:clu_278_+	0.307961	0.616206	0.712225	0.0960188
chr1:28561260:28561346:clu_278_+	-0.00577751	0.215932	0.18237	-0.0335619
chr1:28571900:28577500:clu_279_+	0.174592	0.921703	0.943475	0.0217727
chr1:28574718:28577500:clu_279_+	-0.174592	0.0782973	0.0565246	-0.0217727
chr1:1616614:1623389:clu_28_+	-0.0807646	0.336097	0.301058	-0.0350391
chr1:1616614:1623431:clu_28_+	0.0807646	0.663903	0.698942	0.0350391
chr1:28683740:28690074:clu_280_+	-0.103185	0.281577	0.241766	-0.0398113
chr1:28683740:28690104:clu_280_+	0.103185	0.718423	0.758234	0.0398113
chr1:28738338:28742403:clu_281_+	0.0428547	0.475934	0.483986	0.00805175
chr1:28738338:28768929:clu_281_+	-0.063186	0.0633717	0.05796	-0.00541171
chr1:28743986:28768929:clu_281_+	0.0203314	0.460694	0.458054	-0.00264004
chr1:28859303:28862742:clu_282_+	-0.0369845	0.730131	0.765626	0.0354958
chr1:28859303:28987448:clu_282_+	0.366721	0.0294601	0.0462571	0.016797
chr1:28887210:28987448:clu_282_+	-0.329737	0.240409	0.188116	-0.0522928
chr1:29039426:29053104:clu_283_+	-0.102689	0.835425	0.805212	-0.0302126
chr1:29039426:29053107:clu_283_+	0.102689	0.164575	0.194788	0.0302126
chr1:29053312:29058589:clu_284_+	0.183325	0.264414	0.312072	0.0476577
chr1:29053312:29064982:clu_284_+	-0.107375	0.279884	0.247001	-0.0328834
chr1:29058852:29060422:clu_284_+	-0.0283993	0.147089	0.140475	-0.00661399
chr1:29058852:29064982:clu_284_+	0.0783267	0.168603	0.179157	0.0105544
chr1:29060484:29064982:clu_284_+	-0.125877	0.140009	0.121295	-0.0187147
chr1:29065158:29068733:clu_285_+	0.228089	0.646389	0.742573	0.0961835
chr1:29065158:29097807:clu_285_+	-0.228089	0.353611	0.257427	-0.0961835
chr1:29068768:29069166:clu_286_+	-0.457918	0.461368	0.439697	-0.0216715
chr1:29068783:29069166:clu_286_+	-0.639209	0.503104	0.399972	-0.103132
chr1:29068783:29070364:clu_286_+	1.09713	0.0355275	0.160331	0.124804
chr1:29236717:29255275:clu_287_+	-0.227165	0.935883	0.9026	-0.0332832
chr1:29238061:29255275:clu_287_+	0.227165	0.0641169	0.0974001	0.0332832
chr1:29260044:29260610:clu_288_+	-0.139413	0.904067	0.877012	-0.0270555
chr1:29260267:29260610:clu_288_+	0.139413	0.0959325	0.122988	0.0270555
chr1:29280141:29282676:clu_289_+	-0.171787	0.353988	0.299038	-0.0549507
chr1:29280141:29289683:clu_289_+	0.474189	0.0166148	0.0267779	0.0101631
chr1:29284869:29289683:clu_289_+	0.114896	0.276001	0.310564	0.0345638
chr1:29284869:29291869:clu_289_+	-0.491733	0.0390971	0.0239845	-0.0151126
chr1:29289712:29291869:clu_289_+	0.0744354	0.314299	0.339636	0.0253364
chr1:1623482:1623774:clu_29_+	0.195029	0.183741	0.233479	0.0497381
chr1:1623679:1623774:clu_29_+	-0.0836474	0.115628	0.111193	-0.00443505
chr1:1623699:1623774:clu_29_+	-0.111382	0.700631	0.655328	-0.045303
chr1:29305428:29307129:clu_290_+	0.0277592	0.407185	0.417274	0.0100885
chr1:29305428:29310744:clu_290_+	-0.0138798	0.141788	0.139375	-0.00241298
chr1:29307146:29310744:clu_290_+	-0.0138795	0.451027	0.443352	-0.00767554
chr1:29311544:29311643:clu_291_+	-0.0393867	0.261709	0.246777	-0.0149324
chr1:29311553:29311643:clu_291_+	0.0393867	0.738291	0.753223	0.0149324
chr1:31297075:31310044:clu_292_+	-0.0888012	0.128024	0.137802	0.00977772
chr1:31297075:31319109:clu_292_+	0.83279	0.00264897	0.00716609	0.00451712
chr1:31297213:31310044:clu_292_+	0.139936	0.0151989	0.0205644	0.00536544
chr1:31310164:31318167:clu_292_+	-0.0449651	0.0258246	0.0290425	0.00321794
chr1:31310164:31319109:clu_292_+	-0.196597	0.304237	0.294008	-0.0102284
chr1:31310164:31337175:clu_292_+	0.862172	0.00156747	0.00436683	0.00279935
chr1:31318236:31319109:clu_292_+	-0.161716	0.0269455	0.0269639	1.84291e-05
chr1:31319166:31331163:clu_292_+	-0.629227	0.00459683	0.00288216	-0.00171467
chr1:31319166:31337175:clu_292_+	-0.188107	0.486326	0.473983	-0.0123429
chr1:31331283:31337175:clu_292_+	-0.525484	0.00463107	0.00322104	-0.00141004
chr1:31348974:31357965:clu_293_+	0.198192	0.00867583	0.0128419	0.00416608
chr1:31348974:31364032:clu_293_+	-0.198192	0.991324	0.987158	-0.00416608
chr1:32030422:32031524:clu_294_+	0.163087	0.386552	0.394206	0.00765355
chr1:32030422:32033188:clu_294_+	-0.302537	0.0145755	0.00933084	-0.00524466
chr1:32031640:32033188:clu_294_+	0.13945	0.598872	0.596464	-0.0024089
chr1:32075077:32075603:clu_295_+	-0.807496	0.990549	0.954224	-0.0363246
chr1:32075077:32075667:clu_295_+	0.807496	0.00945098	0.0457755	0.0363246
chr1:32075822:32076763:clu_296_+	-0.165615	0.903847	0.870961	-0.0328853
chr1:32076254:32076763:clu_296_+	0.165615	0.0961534	0.129039	0.0328853
chr1:32076846:32077164:clu_297_+	0.200461	0.916729	0.942656	0.0259272
chr1:32076846:32077243:clu_297_+	-0.200461	0.0832715	0.0573443	-0.0259272
chr1:32094971:32095660:clu_298_+	0.145976	0.0796192	0.0890484	0.0094292
chr1:32094971:32100442:clu_298_+	0.0433108	0.834488	0.84225	0.0077628
chr1:32095762:32100442:clu_298_+	-0.189287	0.0858931	0.0687011	-0.017192
chr1:32108134:32126071:clu_299_+	-0.375549	0.0361128	0.0237153	-0.0123975
chr1:32108134:32139755:clu_299_+	0.228544	0.0301184	0.0361871	0.00606872
chr1:32108134:32154588:clu_299_+	0.0414575	0.805131	0.802302	-0.00282861
chr1:32108134:32154590:clu_299_+	0.325794	0.0203547	0.0269539	0.00659922
chr1:32126215:32154588:clu_299_+	-0.555037	0.0429838	0.0235897	-0.0193941
chr1:32139864:32154588:clu_299_+	0.33479	0.0652994	0.0872517	0.0219523
chr1:852110:852671:clu_3_+	0.0360017	0.4469	0.453732	0.00683219
chr1:852110:853391:clu_3_+	-0.0682048	0.136186	0.124585	-0.0116011
chr1:852766:853391:clu_3_+	0.0322031	0.416914	0.421683	0.00476893
chr1:1625428:1625546:clu_30_+	-0.0188348	0.42547	0.409399	-0.0160714
chr1:1625428:1625558:clu_30_+	-0.0423733	0.0443612	0.0416925	-0.00266869
chr1:1625428:1626650:clu_30_+	0.001884	0.0465811	0.0457599	-0.000821186
chr1:1625653:1626650:clu_30_+	0.0593241	0.483587	0.503149	0.0195613
chr1:32156927:32157346:clu_300_+	0.396031	0.00828848	0.0181191	0.00983062
chr1:32156945:32157346:clu_300_+	-0.396031	0.991712	0.981881	-0.00983062
chr1:32181577:32184525:clu_301_+	-0.148186	0.968075	0.95753	-0.0105454
chr1:32181676:32184525:clu_301_+	0.148186	0.0319248	0.0424702	0.0105454
chr1:32204045:32204186:clu_302_+	-0.280794	0.474307	0.42246	-0.0518478
chr1:32204045:32204598:clu_302_+	0.36823	0.0151192	0.0257705	0.0106513
chr1:32204379:32204598:clu_302_+	-0.0874358	0.510573	0.55177	0.0411965
chr1:32224475:32226171:clu_303_+	-0.0299588	0.400206	0.392276	-0.0079297
chr1:32224475:32228499:clu_303_+	0.00996225	0.0278855	0.0284462	0.000560709
chr1:32226283:32228499:clu_303_+	0.0149016	0.00408627	0.00418907	0.000102805
chr1:32226320:32226403:clu_303_+	0.0142077	0.289225	0.296296	0.00707085
chr1:32226320:32228499:clu_303_+	0.000213198	0.00235582	0.00237988	2.40548e-05
chr1:32226530:32228499:clu_303_+	-0.00932595	0.276241	0.276413	0.00017128
chr1:32595223:32600087:clu_304_+	0.322783	0.722963	0.832685	0.109721
chr1:32595223:32600268:clu_304_+	-0.322783	0.277037	0.167315	-0.109721
chr1:32651322:32651914:clu_305_+	-0.153375	0.986113	0.981221	-0.00489191
chr1:32651322:32651917:clu_305_+	0.153375	0.0138873	0.0187792	0.00489191
chr1:32672901:32673459:clu_306_+	-0.487505	0.0155506	0.0111987	-0.0043518
chr1:32672901:32679640:clu_306_+	-0.162367	0.978482	0.975399	-0.0030827
chr1:32673580:32679640:clu_306_+	0.649872	0.00596743	0.0134019	0.0074345
chr1:32742189:32767787:clu_307_+	-0.243993	0.0670939	0.0422818	-0.0248121
chr1:32754180:32767787:clu_307_+	0.243993	0.932906	0.957718	0.0248121
chr1:32767957:32768062:clu_308_+	-0.171639	0.458768	0.469567	0.0107989
chr1:32767957:32768652:clu_308_+	0.22935	0.0115263	0.0176174	0.00609109
chr1:32768117:32768595:clu_308_+	0.179647	0.0103384	0.0150356	0.00469716
chr1:32768117:32768652:clu_308_+	-0.237358	0.519368	0.49778	-0.0215871
chr1:32826930:32827993:clu_309_+	0.238536	0.5153	0.631415	0.116115
chr1:32826930:32827996:clu_309_+	-0.238536	0.4847	0.368585	-0.116115
chr1:1628671:1629133:clu_31_+	0.0323241	0.0104488	0.0149217	0.00447292
chr1:1628722:1629034:clu_31_+	-0.00344093	0.0126584	0.0174421	0.00478369
chr1:1628722:1629133:clu_31_+	-0.344244	0.965625	0.946281	-0.0193444
chr1:1628722:1629139:clu_31_+	0.315361	0.0112677	0.0213554	0.0100878
chr1:32830067:32834034:clu_310_+	-0.038446	0.136051	0.127263	-0.00878772
chr1:32830067:32853079:clu_310_+	0.038446	0.863949	0.872737	0.00878772
chr1:32886119:32886431:clu_311_+	0.208704	0.00139085	0.00187349	0.000482638
chr1:32886119:32888878:clu_311_+	0.0246172	0.0111582	0.0125031	0.00134487
chr1:32886515:32888878:clu_311_+	-0.0606802	0.188195	0.193636	0.00544122
chr1:32886515:32893524:clu_311_+	0.244141	0.00352762	0.00492314	0.00139552
chr1:32887563:32888878:clu_311_+	-0.168386	0.00965704	0.00892167	-0.000735366
chr1:32889276:32893524:clu_311_+	-0.100942	0.774618	0.765562	-0.00905551
chr1:32892779:32893524:clu_311_+	0.235153	0.0063369	0.00876465	0.00242774
chr1:32893140:32893524:clu_311_+	-0.382607	0.00511657	0.00381546	-0.00130112
chr1:33081294:33081388:clu_312_+	-0.0920702	0.796333	0.764839	-0.0314947
chr1:33081294:33081391:clu_312_+	0.0920702	0.203667	0.235161	0.0314947
chr1:33081508:33082178:clu_313_+	-0.199148	0.100645	0.0903665	-0.0102789
chr1:33081508:33083954:clu_313_+	-0.306298	0.0181472	0.0146383	-0.00350898
chr1:33081508:33092050:clu_313_+	0.0371628	0.0111153	0.0126405	0.00152516
chr1:33081508:33093282:clu_313_+	0.281258	0.00983179	0.014272	0.00444016
chr1:33081508:33096707:clu_313_+	0.0926145	0.010986	0.0132058	0.00221977
chr1:33082354:33083018:clu_313_+	0.19381	0.0139951	0.0186143	0.00461927
chr1:33082354:33083063:clu_313_+	-0.146077	0.00557528	0.00527871	-0.000296561
chr1:33082354:33083111:clu_313_+	0.225916	0.00494285	0.00678881	0.00184596
chr1:33082354:33083954:clu_313_+	-0.0597796	0.165801	0.171131	0.00532945
chr1:33083142:33083954:clu_313_+	0.282653	0.0187411	0.0272427	0.00850167
chr1:33084127:33092050:clu_313_+	-0.106386	0.169737	0.167215	-0.00252181
chr1:33092222:33093245:clu_313_+	-0.0639796	0.0110169	0.0113233	0.000306464
chr1:33092222:33093282:clu_313_+	-0.0812943	0.209741	0.211875	0.00213401
chr1:33094713:33096707:clu_313_+	-0.150452	0.249724	0.235408	-0.0143156
chr1:33256654:33270487:clu_314_+	0.0447107	0.259127	0.244512	-0.0146151
chr1:33256654:33276100:clu_314_+	0.293372	0.281503	0.340614	0.0591111
chr1:33270612:33275214:clu_314_+	-0.0787837	0.0490211	0.0408825	-0.00813859
chr1:33270612:33276100:clu_314_+	0.0603014	0.346646	0.332234	-0.0144116
chr1:33275330:33276100:clu_314_+	-0.3196	0.0637024	0.0417566	-0.0219458
chr1:33276594:33280124:clu_315_+	-0.0776964	0.410267	0.421961	0.0116934
chr1:33276594:33281587:clu_315_+	0.219036	0.0212496	0.0294052	0.00815565
chr1:33280457:33281587:clu_315_+	-0.14134	0.568483	0.548634	-0.019849
chr1:33295015:33295147:clu_316_+	0.220696	0.938219	0.95937	0.0211513
chr1:33295015:33295231:clu_316_+	-0.220696	0.0617809	0.0406296	-0.0211513
chr1:33491702:33493187:clu_318_+	-0.351984	0.830662	0.708137	-0.122524
chr1:33491702:33493190:clu_318_+	0.351984	0.169338	0.291863	0.122524
chr1:35094083:35095819:clu_319_+	-0.142532	0.0168186	0.0160444	-0.000774239
chr1:35094083:35358925:clu_319_+	-0.207859	0.144772	0.129373	-0.0153982
chr1:35269085:35295927:clu_319_+	-0.226206	0.0230149	0.0201931	-0.00282181
chr1:35269085:35325360:clu_319_+	-0.106963	0.174947	0.172936	-0.00201059
chr1:35269085:35358925:clu_319_+	-0.577821	0.00877838	0.0054188	-0.00335957
chr1:35269094:35325360:clu_319_+	0.710461	0.00359755	0.0080536	0.00445605
chr1:35295988:35325360:clu_319_+	-0.305452	0.0332779	0.0269732	-0.00630465
chr1:35325405:35358925:clu_319_+	-0.19449	0.134205	0.121545	-0.0126602
chr1:35325405:35370029:clu_319_+	0.119789	0.123994	0.153765	0.0297712
chr1:35325405:35381259:clu_319_+	0.482673	0.00408778	0.00728691	0.00319913
chr1:35356835:35358925:clu_319_+	0.644993	0.00285658	0.0059896	0.00313301
chr1:35361789:35370029:clu_319_+	-0.150257	0.133204	0.126094	-0.0071098
chr1:35370627:35381259:clu_319_+	-0.046336	0.196448	0.206327	0.00987973
chr1:2028292:2029111:clu_32_+	0.21941	0.486464	0.49344	0.00697698
chr1:2028292:2029551:clu_32_+	-0.414411	0.00394337	0.0021222	-0.00182117
chr1:2029266:2029551:clu_32_+	0.195001	0.509593	0.504437	-0.00515581
chr1:35359446:35359596:clu_322_+	0.0134267	0.0648276	0.0638584	-0.000969263
chr1:35359446:35361194:clu_322_+	0.0359969	0.86151	0.868001	0.00649075
chr1:35359777:35361194:clu_322_+	-0.0494236	0.0736626	0.0681411	-0.00552149
chr1:35393739:35396552:clu_323_+	0.234042	0.979816	0.987265	0.0074487
chr1:35393739:35396555:clu_323_+	-0.234042	0.0201841	0.0127354	-0.0074487
chr1:35557883:35558156:clu_324_+	0.0182739	0.0890916	0.0927625	0.00367092
chr1:35557883:35559077:clu_324_+	0.00721218	0.0427703	0.0440427	0.00127241
chr1:35557883:35559107:clu_324_+	-0.0643041	0.504524	0.483676	-0.0208481
chr1:35558223:35559077:clu_324_+	-0.0240466	0.00155123	0.00154822	-3.01096e-06
chr1:35558223:35559107:clu_324_+	0.0215831	0.337746	0.352828	0.0150821
chr1:35558368:35559107:clu_324_+	0.0050348	0.000824494	0.000847176	2.26819e-05
chr1:35558484:35559107:clu_324_+	0.0155651	0.00176533	0.0018331	6.77663e-05
chr1:35558685:35559107:clu_324_+	0.0145871	0.013104	0.0135937	0.000489726
chr1:35558822:35559107:clu_324_+	0.0120154	0.00569883	0.00589662	0.000197794
chr1:35558960:35559107:clu_324_+	-0.00592092	0.00292454	0.00297225	4.77123e-05
chr1:35807723:35816882:clu_325_+	0.277181	0.129656	0.205929	0.076273
chr1:35808435:35816882:clu_325_+	-0.277181	0.870344	0.794071	-0.076273
chr1:35888610:35892557:clu_326_+	-0.173892	0.321929	0.315238	-0.00669154
chr1:35888610:35893097:clu_326_+	0.221112	0.0210213	0.0305552	0.0095339
chr1:35888610:35901474:clu_326_+	0.275514	0.00561472	0.00861749	0.00300277
chr1:35892677:35893097:clu_326_+	-0.181168	0.337714	0.328297	-0.00941684
chr1:35895269:35901474:clu_326_+	-0.141567	0.313721	0.317292	0.00357171
chr1:35893278:35893592:clu_327_+	0.00883956	0.0316336	0.0351267	0.00349314
chr1:35893278:35893674:clu_327_+	-0.165634	0.574817	0.5361	-0.0387165
chr1:35893278:35894037:clu_327_+	0.194064	0.041516	0.0554813	0.0139653
chr1:35893810:35894037:clu_327_+	-0.03727	0.352034	0.373292	0.0212581
chr1:35902070:35902204:clu_328_+	-0.0354823	0.956194	0.953123	-0.00307062
chr1:35902079:35902204:clu_328_+	0.0354823	0.0438061	0.0468768	0.00307062
chr1:35918423:35919055:clu_329_+	-0.470399	0.986302	0.96564	-0.0206615
chr1:35918423:35919185:clu_329_+	0.470399	0.013698	0.0343595	0.0206615
chr1:2029762:2029983:clu_33_+	-0.198447	0.997566	0.996385	-0.00118146
chr1:2029762:2030040:clu_33_+	0.198447	0.00243381	0.00361528	0.00118146
chr1:35973511:35982621:clu_330_+	-0.0778179	0.181425	0.159445	-0.0219793
chr1:35973511:36004341:clu_330_+	0.0778179	0.818575	0.840555	0.0219793
chr1:36004475:36005719:clu_331_+	0.159518	0.0785305	0.108307	0.0297765
chr1:36004475:36008690:clu_331_+	-0.230038	0.827241	0.772801	-0.0544392
chr1:36005858:36008690:clu_331_+	0.0705202	0.0942288	0.118891	0.0246626
chr1:36155733:36170971:clu_332_+	0.153872	0.00341922	0.00464563	0.00122641
chr1:36156463:36170971:clu_332_+	-0.153872	0.996581	0.995354	-0.00122641
chr1:36173478:36174898:clu_333_+	0.0709641	0.55195	0.560405	0.00845485
chr1:36173478:36176199:clu_333_+	-0.124935	0.0468007	0.039064	-0.00773671
chr1:36175008:36176199:clu_333_+	0.0539707	0.401249	0.400531	-0.000718148
chr1:36176581:36176697:clu_334_+	0.147542	0.988579	0.991472	0.00289362
chr1:36176581:36176703:clu_334_+	-0.147542	0.0114213	0.00852772	-0.00289362
chr1:36178201:36178419:clu_335_+	0.0528948	0.886025	0.89628	0.0102548
chr1:36178201:36178446:clu_335_+	-0.0528948	0.113975	0.10372	-0.0102548
chr1:36179315:36179512:clu_336_+	0.0448964	0.0929835	0.100838	0.00785469
chr1:36179315:36179515:clu_336_+	-0.0448964	0.907017	0.899162	-0.00785469
chr1:36180067:36180248:clu_337_+	-0.193631	0.991723	0.987855	-0.00386721
chr1:36180067:36180251:clu_337_+	0.193631	0.00827744	0.0121446	0.00386721
chr1:36224505:36224971:clu_338_+	-0.536008	0.0107766	0.00632004	-0.00445653
chr1:36224505:36259382:clu_338_+	0.00211345	0.407786	0.409614	0.00182785
chr1:36224505:36282533:clu_338_+	0.196635	0.0303955	0.0370878	0.00669232
chr1:36225102:36259382:clu_338_+	-0.134487	0.0354311	0.0310457	-0.00438534
chr1:36225463:36259382:clu_338_+	0.0624348	0.00872239	0.00930626	0.000583867
chr1:36245487:36259382:clu_338_+	0.418771	0.0062635	0.00954359	0.00328009
chr1:36259484:36282533:clu_338_+	-0.00945973	0.500625	0.497083	-0.00354225
chr1:36293935:36294050:clu_339_+	0.232415	0.00608713	0.00700766	0.000920533
chr1:36293935:36296583:clu_339_+	0.0944433	0.982998	0.98581	0.00281162
chr1:36294241:36296583:clu_339_+	-0.326858	0.0109149	0.00718278	-0.00373215
chr1:2073929:2135262:clu_34_+	-0.0572642	0.940476	0.933732	-0.00674426
chr1:2074275:2135262:clu_34_+	0.0572642	0.0595241	0.0662683	0.00674426
chr1:36301084:36301553:clu_340_+	0.0189832	0.60587	0.614899	0.00902865
chr1:36301084:36301556:clu_340_+	-0.0189832	0.39413	0.385101	-0.00902865
chr1:36307285:36307517:clu_341_+	-0.160119	0.328025	0.284067	-0.0439583
chr1:36307285:36308389:clu_341_+	0.53188	0.0189026	0.0327014	0.0137988
chr1:36307825:36307918:clu_341_+	0.159258	0.285443	0.340202	0.0547586
chr1:36307825:36308389:clu_341_+	-0.336595	0.0661067	0.0479862	-0.0181205
chr1:36307963:36308109:clu_341_+	-0.156178	0.0966125	0.0839959	-0.0126166
chr1:36307963:36308389:clu_341_+	0.136967	0.116002	0.135208	0.0192059
chr1:36308209:36308389:clu_341_+	-0.175214	0.0889072	0.0758394	-0.0130678
chr1:36309590:36319071:clu_342_+	-0.0860834	0.375727	0.345104	-0.0306229
chr1:36309590:36319675:clu_342_+	-0.142686	0.0921697	0.0799989	-0.0121708
chr1:36319312:36319442:clu_342_+	0.076247	0.228027	0.246356	0.018329
chr1:36319312:36319675:clu_342_+	0.0761403	0.0822386	0.0888395	0.00660092
chr1:36319536:36319675:clu_342_+	0.0763817	0.221838	0.239702	0.0178638
chr1:37557748:37559327:clu_343_+	-0.0156725	0.532114	0.508337	-0.0237774
chr1:37557748:37561557:clu_343_+	-0.127359	0.121359	0.103684	-0.0176745
chr1:37559496:37561557:clu_343_+	0.143032	0.346527	0.387979	0.041452
chr1:37795846:37796744:clu_344_+	0.153366	0.472081	0.467824	-0.00425712
chr1:37795846:37799567:clu_344_+	-0.485595	0.025661	0.0134228	-0.0122382
chr1:37795846:37799844:clu_344_+	-0.163695	0.0279239	0.0201532	-0.00777071
chr1:37796820:37799567:clu_344_+	0.16969	0.352439	0.355009	0.00256997
chr1:37796820:37799844:clu_344_+	0.326235	0.121895	0.143591	0.0216961
chr1:37808306:37808531:clu_345_+	0.0408952	0.703162	0.719946	0.0167834
chr1:37808439:37808531:clu_345_+	-0.0408952	0.296838	0.280054	-0.0167834
chr1:38019152:38019253:clu_346_+	-0.0173637	0.551578	0.537645	-0.0139327
chr1:38019152:38022699:clu_346_+	-0.0232536	0.0130284	0.0126247	-0.000403672
chr1:38019383:38022699:clu_346_+	0.0406173	0.435394	0.44973	0.0143364
chr1:38860239:38875941:clu_348_+	0.0484964	0.130621	0.139109	0.00848794
chr1:38860239:38913540:clu_348_+	-0.0243907	0.507128	0.502118	-0.00501083
chr1:38860239:38964134:clu_348_+	-0.0241058	0.36225	0.358773	-0.00347711
chr1:2144341:2145389:clu_35_+	-0.00880529	0.00462069	0.00453916	-8.15294e-05
chr1:2144341:2146027:clu_35_+	0.0233831	0.575053	0.583386	0.00833274
chr1:2144341:2148872:clu_35_+	0.0319951	0.0247178	0.0252928	0.000575058
chr1:2145511:2146027:clu_35_+	-0.0332717	0.00530986	0.0050901	-0.000219762
chr1:2146108:2148872:clu_35_+	-0.0133012	0.390298	0.381692	-0.00860651
chr1:38998311:39000972:clu_350_+	-0.00051829	0.525703	0.525423	-0.000280463
chr1:38998311:39003347:clu_350_+	-0.000128052	0.0244099	0.0244064	-3.50026e-06
chr1:39001106:39003347:clu_350_+	0.000646342	0.449887	0.450171	0.000283963
chr1:39026398:39028723:clu_351_+	0.270187	0.607682	0.726702	0.11902
chr1:39026402:39028723:clu_351_+	-0.270187	0.392318	0.273298	-0.11902
chr1:39080884:39083363:clu_352_+	-0.281473	0.0281971	0.020576	-0.00762102
chr1:39080884:39084167:clu_352_+	0.0818034	0.0162505	0.0170527	0.000802225
chr1:39081543:39083363:clu_352_+	0.166622	0.176248	0.20132	0.0250723
chr1:39081543:39084167:clu_352_+	-0.108647	0.434458	0.376845	-0.0576125
chr1:39083417:39084167:clu_352_+	0.141695	0.344847	0.384206	0.039359
chr1:39084438:39102703:clu_353_+	0.122751	0.0669868	0.0657427	-0.00124409
chr1:39084438:39103699:clu_353_+	0.704653	0.01094	0.0192128	0.00827286
chr1:39084438:39231182:clu_353_+	0.203538	0.696288	0.740853	0.0445655
chr1:39105717:39231182:clu_353_+	-0.0772256	0.210357	0.169031	-0.0413259
chr1:39122396:39231182:clu_353_+	-0.953717	0.0154287	0.0051604	-0.0102683
chr1:39250103:39251846:clu_354_+	-0.326831	0.0145646	0.00762891	-0.0069357
chr1:39250103:39254298:clu_354_+	0.326831	0.985435	0.992371	0.0069357
chr1:39258028:39282208:clu_355_+	-0.187383	0.83832	0.780916	-0.0574035
chr1:39269720:39282208:clu_355_+	0.187383	0.16168	0.219084	0.0574035
chr1:39297745:39298845:clu_356_+	-0.450748	0.0429833	0.0319044	-0.0110788
chr1:39297745:39300210:clu_356_+	-0.22235	0.889936	0.830045	-0.0598903
chr1:39299004:39300210:clu_356_+	-0.164329	0.0249546	0.0246656	-0.000288982
chr1:39299257:39300210:clu_356_+	0.837427	0.0421265	0.113385	0.0712581
chr1:39300362:39302924:clu_357_+	-0.0153684	0.506306	0.511764	0.00545817
chr1:39300362:39309570:clu_357_+	0.0532697	0.00358516	0.00388128	0.000296116
chr1:39303078:39309570:clu_357_+	-0.0379014	0.490109	0.484355	-0.00575429
chr1:39327353:39328601:clu_358_+	-0.658583	0.0301434	0.00881143	-0.021332
chr1:39327353:39331203:clu_358_+	0.119315	0.0858346	0.0546203	-0.0312144
chr1:39327353:39349478:clu_358_+	0.73745	0.689864	0.814531	0.124666
chr1:39328706:39331203:clu_358_+	-0.419444	0.0443186	0.016455	-0.0278636
chr1:39347210:39349478:clu_358_+	0.221263	0.149839	0.105582	-0.0442566
chr1:39349627:39350785:clu_359_+	0.841374	0.981358	0.996482	0.0151235
chr1:39349627:39350794:clu_359_+	-0.841374	0.0186417	0.00351819	-0.0151235
chr1:39358873:39359138:clu_360_+	0.459308	0.0127627	0.0313781	0.0186153
chr1:39358873:39359141:clu_360_+	-0.459308	0.987237	0.968622	-0.0186153
chr1:39372596:39378461:clu_361_+	0.070476	0.357303	0.378852	0.0215492
chr1:39372596:39379203:clu_361_+	0.0119618	0.403148	0.403167	1.92547e-05
chr1:39378523:39379203:clu_361_+	-0.0824377	0.23955	0.217981	-0.0215684
chr1:39380373:39381953:clu_362_+	0.222892	0.537434	0.543638	0.00620335
chr1:39380373:39385434:clu_362_+	-0.424763	0.00392423	0.00207714	-0.00184709
chr1:39382152:39385434:clu_362_+	0.201872	0.458641	0.454285	-0.00435626
chr1:39388658:39422374:clu_363_+	0.148919	0.915237	0.935666	0.0204285
chr1:39414477:39422374:clu_363_+	-0.148919	0.0847628	0.0643343	-0.0204285
chr1:39427614:39427961:clu_364_+	-0.312942	0.354356	0.238035	-0.116321
chr1:39427614:39429242:clu_364_+	0.377038	0.430652	0.576742	0.14609
chr1:39428287:39429242:clu_364_+	-0.064096	0.214992	0.185223	-0.0297687
chr1:39435761:39436482:clu_365_+	-0.0937742	0.180478	0.148571	-0.0319069
chr1:39435761:39437777:clu_365_+	0.19779	0.639814	0.705	0.0651852
chr1:39436490:39437777:clu_365_+	-0.104016	0.179708	0.14643	-0.0332783
chr1:39459249:39459818:clu_366_+	0.242489	0.0803459	0.111386	0.0310397
chr1:39459249:39459821:clu_366_+	-0.00363011	0.218509	0.236835	0.0183263
chr1:39459249:39460632:clu_366_+	-0.333809	0.448123	0.349124	-0.0989991
chr1:39459832:39460632:clu_366_+	0.0949495	0.253022	0.302655	0.0496331
chr1:39463686:39465095:clu_367_+	0.286666	0.365557	0.437519	0.071962
chr1:39463686:39468615:clu_367_+	-0.539718	0.271115	0.142005	-0.129111
chr1:39465112:39468615:clu_367_+	0.253052	0.363328	0.420476	0.0571489
chr1:39468732:39469547:clu_368_+	0.094604	0.101812	0.127306	0.0254942
chr1:39468732:39479798:clu_368_+	-0.180912	0.829204	0.787148	-0.0420556
chr1:39469615:39479798:clu_368_+	0.0863084	0.0689841	0.0855455	0.0165613
chr1:39480009:39480920:clu_369_+	0.0168063	0.0927299	0.101198	0.00846825
chr1:39480009:39484601:clu_369_+	-0.103504	0.8041	0.778059	-0.0260406
chr1:39481030:39484601:clu_369_+	0.0866976	0.10317	0.120743	0.0175724
chr1:39511363:39511756:clu_370_+	-0.20816	0.893683	0.847174	-0.0465091
chr1:39511363:39511787:clu_370_+	0.20816	0.106317	0.152826	0.0465091
chr1:39735625:39740165:clu_371_+	-0.0458652	0.0622274	0.0493178	-0.0129096
chr1:39738923:39740165:clu_371_+	-0.200189	0.116468	0.0791058	-0.0373625
chr1:39738931:39740165:clu_371_+	0.246054	0.821304	0.871576	0.0502721
chr1:39743924:39745375:clu_372_+	0.101475	0.946071	0.955536	0.0094653
chr1:39743924:39745414:clu_372_+	-0.101475	0.0539291	0.0444638	-0.0094653
chr1:39753052:39753287:clu_373_+	-0.0228892	0.31327	0.311107	-0.00216333
chr1:39753052:39762517:clu_373_+	0.0490975	0.180496	0.192629	0.0121329
chr1:39753052:39763651:clu_373_+	0.614878	0.010677	0.020064	0.00938702
chr1:39753052:39763689:clu_373_+	-0.0962784	0.308838	0.285003	-0.0238355
chr1:39762651:39763651:clu_373_+	0.0221882	0.017819	0.0185118	0.000692887
chr1:39762651:39763689:clu_373_+	0.0715109	0.147897	0.161416	0.0135193
chr1:39762655:39763689:clu_373_+	-0.638507	0.021003	0.0112697	-0.0097333
chr1:39955379:39957087:clu_374_+	0.302097	0.0809639	0.13882	0.0578557
chr1:39955385:39957087:clu_374_+	-0.302097	0.919036	0.86118	-0.0578557
chr1:40040783:40059334:clu_375_+	0.009865	0.109003	0.121567	0.0125643
chr1:40040783:40059337:clu_375_+	-0.005477	0.247543	0.271873	0.0243299
chr1:40040801:40059334:clu_375_+	-0.041721	0.141432	0.149803	0.00837162
chr1:40040801:40059337:clu_375_+	-0.209015	0.488607	0.437804	-0.0508034
chr1:40041493:40059334:clu_375_+	0.246348	0.0134147	0.0189524	0.00553763
chr1:40059458:40060067:clu_376_+	0.0465844	0.898396	0.90659	0.00819445
chr1:40059458:40060070:clu_376_+	-0.0465844	0.101604	0.09341	-0.00819445
chr1:40195764:40201928:clu_377_+	0.0527989	0.0748043	0.0801217	0.00531746
chr1:40195764:40202412:clu_377_+	-0.0222418	0.844469	0.839108	-0.00536096
chr1:40202016:40202412:clu_377_+	-0.0153723	0.0644585	0.0644908	3.22975e-05
chr1:40202111:40202412:clu_377_+	-0.0151847	0.016268	0.0162792	1.1205e-05
chr1:40222710:40223296:clu_378_+	0.420543	0.0533777	0.115636	0.0622583
chr1:40222710:40231517:clu_378_+	-0.420543	0.946622	0.884364	-0.0622583
chr1:40260985:40262834:clu_379_+	0.11219	0.0148206	0.0184798	0.00365918
chr1:40260985:40267786:clu_379_+	-0.11219	0.985179	0.98152	-0.00365918
chr1:2169604:2172055:clu_38_+	1.35094	0.994165	0.999606	0.0054418
chr1:2171645:2172055:clu_38_+	-1.35094	0.00583538	0.000393578	-0.0054418
chr1:40272035:40281343:clu_380_+	0.692737	0.959366	0.989514	0.0301478
chr1:40280312:40281343:clu_380_+	-0.692737	0.0406342	0.0104864	-0.0301478
chr1:40374223:40384999:clu_381_+	-0.0386438	0.00242767	0.00229256	-0.000135102
chr1:40374223:40403684:clu_381_+	0.0960525	0.00304928	0.00329478	0.000245509
chr1:40374223:40406736:clu_381_+	0.0207036	0.360731	0.361485	0.000753895
chr1:40374223:40408653:clu_381_+	-0.314876	0.00253047	0.00181288	-0.000717597
chr1:40374223:40413016:clu_381_+	0.168847	0.00490958	0.00570544	0.000795859
chr1:40374708:40406736:clu_381_+	0.350041	0.00901602	0.0125589	0.00354287
chr1:40382624:40384999:clu_381_+	-0.270116	0.00340994	0.00255478	-0.000855168
chr1:40385106:40406736:clu_381_+	0.156255	0.0062016	0.00711672	0.000915119
chr1:40403746:40406736:clu_381_+	0.102689	0.00560338	0.00609484	0.000491463
chr1:40404323:40406736:clu_381_+	-0.293799	0.00229289	0.00167766	-0.000615234
chr1:40406869:40408653:clu_381_+	0.0104486	0.36341	0.360454	-0.00295597
chr1:40409835:40413016:clu_381_+	0.0123972	0.236418	0.234953	-0.00146564
chr1:40413102:40414159:clu_382_+	-0.154587	0.191497	0.194358	0.00286143
chr1:40413102:40416176:clu_382_+	0.330012	0.00302817	0.00498977	0.0019616
chr1:40415381:40416176:clu_382_+	-0.175425	0.805475	0.800652	-0.00482303
chr1:40451088:40454203:clu_383_+	-0.366738	0.42437	0.331234	-0.0931357
chr1:40451088:40456945:clu_383_+	0.56423	0.129403	0.256242	0.126839
chr1:40454288:40456945:clu_383_+	-0.197492	0.446227	0.412524	-0.0337029
chr1:40457071:40457341:clu_384_+	-0.16556	0.304461	0.239164	-0.0652963
chr1:40457071:40457344:clu_384_+	0.16556	0.695539	0.760836	0.0652963
chr1:40533181:40540586:clu_387_+	-0.408287	0.51817	0.377545	-0.140625
chr1:40533181:40541615:clu_387_+	0.25636	0.054977	0.0778627	0.0228857
chr1:40540712:40541615:clu_387_+	0.151927	0.426853	0.544593	0.11774
chr1:40691867:40738836:clu_388_+	0.171946	0.862477	0.898431	0.0359538
chr1:40709616:40738836:clu_388_+	-0.171946	0.137523	0.101569	-0.0359538
chr1:40763046:40766596:clu_389_+	-0.220758	0.500526	0.451348	-0.049179
chr1:40763046:40766602:clu_389_+	-0.0398703	0.00906972	0.00980024	0.000730518
chr1:40763046:40769356:clu_389_+	-0.33413	0.019095	0.0153733	-0.0037217
chr1:40766703:40769356:clu_389_+	-0.0263782	0.464	0.508183	0.0441831
chr1:40766974:40769356:clu_389_+	0.621137	0.00730928	0.0152964	0.00798711
chr1:2184698:2184922:clu_39_+	-0.344665	0.99707	0.994179	-0.0028911
chr1:2184698:2185087:clu_39_+	0.344665	0.00293035	0.00582145	0.0028911
chr1:40769415:40770397:clu_390_+	0.0567045	0.0662979	0.0629538	-0.00334409
chr1:40769415:40770709:clu_390_+	0.127085	0.88151	0.89808	0.0165706
chr1:40769415:40770712:clu_390_+	-0.183789	0.0521923	0.0389658	-0.0132265
chr1:40979829:40983278:clu_391_+	-0.238034	0.912204	0.865853	-0.0463508
chr1:40980561:40983278:clu_391_+	0.238034	0.0877957	0.134147	0.0463508
chr1:41006094:41007449:clu_392_+	-0.0225204	0.447298	0.440315	-0.00698297
chr1:41006094:41008659:clu_392_+	0.0174125	0.0295318	0.0302552	0.000723336
chr1:41007545:41008659:clu_392_+	0.00510797	0.52317	0.52943	0.00625963
chr1:42381097:42396440:clu_393_+	0.0125893	0.215948	0.220182	0.00423318
chr1:42381097:42399404:clu_393_+	-0.0259692	0.513938	0.504192	-0.00974596
chr1:42396500:42399404:clu_393_+	0.0133799	0.270113	0.275626	0.00551277
chr1:42410071:42414484:clu_394_+	0.0462234	0.0174056	0.0190593	0.00165369
chr1:42410187:42414484:clu_394_+	-0.0462234	0.982594	0.980941	-0.00165369
chr1:42456499:42457247:clu_395_+	-0.130289	0.0954238	0.080917	-0.0145068
chr1:42456628:42457247:clu_395_+	0.0955432	0.229512	0.243931	0.0144186
chr1:42457073:42457247:clu_395_+	0.0347456	0.675064	0.675152	8.8183e-05
chr1:42457350:42459603:clu_396_+	-0.34246	0.655448	0.588735	-0.0667135
chr1:42457350:42480461:clu_396_+	0.350042	0.0276845	0.0497014	0.0220168
chr1:42457567:42459603:clu_396_+	0.184205	0.058999	0.0897333	0.0307343
chr1:42463657:42480461:clu_396_+	-0.13765	0.062419	0.068809	0.00639006
chr1:42463890:42480461:clu_396_+	0.436446	0.0208394	0.0407888	0.0199494
chr1:42463898:42480461:clu_396_+	-0.493696	0.119446	0.0922299	-0.027216
chr1:42473303:42480461:clu_396_+	0.00311259	0.0551637	0.0700027	0.014839
chr1:42767390:42767509:clu_397_+	-0.0292917	0.401933	0.390195	-0.0117374
chr1:42767390:42773563:clu_397_+	-0.0775408	0.29613	0.273941	-0.0221892
chr1:42767624:42773563:clu_397_+	0.106832	0.301937	0.335864	0.0339266
chr1:42498916:42534889:clu_398_+	-0.902349	0.0866822	0.0310577	-0.0556244
chr1:42498916:42536476:clu_398_+	0.612822	0.0437464	0.0713203	0.0275739
chr1:42498916:42566296:clu_398_+	0.207579	0.533326	0.579787	0.0464609
chr1:42521256:42566296:clu_398_+	-0.877472	0.0828212	0.0304218	-0.0523993
chr1:42534989:42536476:clu_398_+	-0.274157	0.0864034	0.0580218	-0.0283816
chr1:42536601:42545410:clu_398_+	0.615155	0.0379541	0.0620215	0.0240674
chr1:42536601:42566296:clu_398_+	0.00467947	0.058096	0.0515589	-0.00653709
chr1:42545579:42566296:clu_398_+	0.613743	0.0709708	0.115811	0.0448403
chr1:42589483:42590295:clu_399_+	0.499951	0.0464406	0.116899	0.0704588
chr1:42589483:42610978:clu_399_+	-0.499951	0.953559	0.883101	-0.0704588
chr1:855121:856449:clu_4_+	-0.0134197	0.526513	0.519818	-0.00669536
chr1:855136:856449:clu_4_+	0.0134197	0.473487	0.480182	0.00669536
chr1:2304102:2304293:clu_40_+	-0.00271423	0.650122	0.648886	-0.00123578
chr1:2304108:2304293:clu_40_+	0.00271423	0.349878	0.351114	0.00123578
chr1:42659251:42659522:clu_400_+	-0.237775	0.975918	0.961814	-0.0141036
chr1:42659370:42659522:clu_400_+	0.237775	0.0240821	0.0381857	0.0141036
chr1:42660904:42664863:clu_401_+	0.0575206	0.487099	0.508694	0.0215949
chr1:42660904:42665980:clu_401_+	-0.0286372	0.0198702	0.0190381	-0.000832098
chr1:42664955:42665980:clu_401_+	-0.0288834	0.493031	0.472268	-0.0207628
chr1:42667440:42675288:clu_402_+	-0.543823	0.118865	0.067184	-0.0516813
chr1:42667440:42675733:clu_402_+	0.134449	0.341724	0.380589	0.0388647
chr1:42667440:42676584:clu_402_+	-0.00593197	0.479941	0.464517	-0.0154241
chr1:42667440:42678726:clu_402_+	0.415306	0.05947	0.0877107	0.0282407
chr1:42693523:42696199:clu_403_+	-0.0401698	0.52545	0.526818	0.0013675
chr1:42693523:42696642:clu_403_+	0.120565	0.0753714	0.0887446	0.0133732
chr1:42696288:42696642:clu_403_+	-0.0803955	0.399178	0.384438	-0.0147406
chr1:43319348:43319459:clu_405_+	0.159462	0.45966	0.485405	0.0257449
chr1:43319348:43321269:clu_405_+	-0.227043	0.0240712	0.0172707	-0.00680057
chr1:43319529:43321269:clu_405_+	0.0675807	0.516269	0.497325	-0.0189443
chr1:43403774:43404380:clu_406_+	-0.132802	0.506559	0.475635	-0.0309243
chr1:43403774:43415082:clu_406_+	0.165147	0.0533165	0.0674377	0.0141212
chr1:43404550:43415082:clu_406_+	-0.0323443	0.440124	0.456927	0.0168031
chr1:43426151:43426368:clu_407_+	0.0109591	0.796284	0.799817	0.00353238
chr1:43426151:43426438:clu_407_+	-0.0109591	0.203716	0.200183	-0.00353238
chr1:43450171:43450337:clu_408_+	-0.0940773	0.895687	0.876754	-0.0189333
chr1:43450171:43450839:clu_408_+	0.0940773	0.104313	0.123246	0.0189333
chr1:43528756:43538198:clu_409_+	0.144553	0.0795305	0.103434	0.0239037
chr1:43531090:43538198:clu_409_+	-0.144553	0.92047	0.896566	-0.0239037
chr1:2391958:2393208:clu_41_+	-0.876494	0.0340013	0.0130069	-0.0209944
chr1:2391958:2393270:clu_41_+	0.420809	0.024221	0.0339065	0.00968543
chr1:2391958:2394647:clu_41_+	-0.0912157	0.015792	0.0132482	-0.00254378
chr1:2391958:2395784:clu_41_+	0.063207	0.832118	0.814648	-0.0174697
chr1:2392126:2395784:clu_41_+	0.121076	0.021961	0.0227809	0.000819839
chr1:2393355:2395784:clu_41_+	0.612991	0.0519475	0.0881289	0.0361814
chr1:2394728:2395784:clu_41_+	-0.250374	0.0199593	0.0142806	-0.00567879
chr1:43538277:43545031:clu_410_+	-0.0858439	0.616985	0.613925	-0.00305976
chr1:43538277:43553492:clu_410_+	0.165258	0.00900816	0.011522	0.00251387
chr1:43545166:43553492:clu_410_+	-0.0794139	0.374007	0.374553	0.00054589
chr1:43553941:43569590:clu_411_+	0.404483	0.990751	0.99586	0.00510874
chr1:43559065:43569590:clu_411_+	-0.404483	0.00924851	0.00413977	-0.00510874
chr1:43569778:43575910:clu_412_+	0.0804503	0.307479	0.331806	0.0243278
chr1:43569778:43578810:clu_412_+	-0.194048	0.353093	0.289565	-0.0635283
chr1:43575927:43578810:clu_412_+	0.113598	0.339428	0.378629	0.0392006
chr1:43578920:43583082:clu_413_+	0.0966049	0.0601308	0.0737563	0.0136255
chr1:43578920:43588731:clu_413_+	-0.134093	0.880012	0.857037	-0.0229744
chr1:43583093:43588731:clu_413_+	0.0374882	0.0598574	0.0692063	0.00934894
chr1:43592601:43597748:clu_414_+	-0.198035	0.129837	0.0784362	-0.0514008
chr1:43592601:43598720:clu_414_+	0.414111	0.778041	0.866907	0.0888657
chr1:43598053:43598720:clu_414_+	-0.216076	0.0921219	0.054657	-0.0374649
chr1:43598913:43602071:clu_415_+	0.266638	0.460342	0.492857	0.0325146
chr1:43598913:43603416:clu_415_+	-0.52815	0.116368	0.056273	-0.0600947
chr1:43602097:43603416:clu_415_+	0.261511	0.42329	0.45087	0.02758
chr1:43603533:43603611:clu_416_+	-0.12251	0.236735	0.184905	-0.0518297
chr1:43603533:43604903:clu_416_+	0.294668	0.560447	0.664354	0.103907
chr1:43604189:43604903:clu_416_+	-0.172158	0.202818	0.150741	-0.052077
chr1:43606458:43606814:clu_417_+	1.86356	0.982487	0.999571	0.0170846
chr1:43606546:43606814:clu_417_+	-1.86356	0.0175134	0.000428732	-0.0170846
chr1:43606968:43608324:clu_418_+	0.0204665	0.0480517	0.0502486	0.00219693
chr1:43606968:43609383:clu_418_+	-0.0278035	0.918557	0.915289	-0.00326812
chr1:43608335:43609383:clu_418_+	0.007337	0.0333912	0.0344624	0.00107119
chr1:43609498:43612768:clu_419_+	0.330735	0.467417	0.500864	0.0334471
chr1:43609498:43613618:clu_419_+	-0.654991	0.102098	0.040826	-0.0612719
chr1:43612800:43613618:clu_419_+	0.324255	0.430485	0.45831	0.0278249
chr1:2400935:2402097:clu_42_+	-0.191121	0.0563191	0.0391283	-0.0171908
chr1:2400935:2402207:clu_42_+	0.191121	0.943681	0.960872	0.0171908
chr1:43650252:43653137:clu_420_+	-0.147652	0.76344	0.70799	-0.0554496
chr1:43650549:43653137:clu_420_+	-0.156697	0.0979633	0.0900301	-0.00793321
chr1:43650674:43653137:clu_420_+	0.304349	0.138597	0.20198	0.0633828
chr1:43653313:43653663:clu_421_+	-0.023031	0.0313785	0.0300083	-0.00137018
chr1:43653313:43655591:clu_421_+	0.023031	0.968622	0.969992	0.00137018
chr1:43736380:43792102:clu_422_+	-0.0238209	0.367165	0.351678	-0.015487
chr1:43736380:43814891:clu_422_+	-0.0477561	0.105978	0.0991075	-0.00687093
chr1:43736425:43792102:clu_422_+	0.0323276	0.0132118	0.0133854	0.000173587
chr1:43736425:43814891:clu_422_+	-0.0233783	0.00666509	0.00638678	-0.000278307
chr1:43792149:43814891:clu_422_+	0.0626277	0.50698	0.529443	0.0224626
chr1:43814933:43824731:clu_423_+	0.0980164	0.00829984	0.00972675	0.00142691
chr1:43814933:43838219:clu_423_+	-0.0193258	0.502245	0.523422	0.0211777
chr1:43814933:43894383:clu_423_+	-0.15973	0.00768318	0.00695827	-0.000724909
chr1:43824892:43838219:clu_423_+	0.0564379	0.00601028	0.00675671	0.000746432
chr1:43838311:43858135:clu_423_+	0.138288	0.00721063	0.00879753	0.0015869
chr1:43838311:43894383:clu_423_+	-0.113687	0.468551	0.444338	-0.024213
chr1:43894477:43898235:clu_424_+	0.0372175	0.299971	0.325455	0.0254846
chr1:43894477:43930132:clu_424_+	0.0366809	0.0144657	0.0156863	0.00122054
chr1:43899263:43899509:clu_424_+	0.13525	0.014345	0.0171667	0.00282175
chr1:43899263:43899541:clu_424_+	-0.0884809	0.249479	0.238702	-0.0107768
chr1:43899263:43930132:clu_424_+	0.0978447	0.00747235	0.0086139	0.00114155
chr1:43899289:43899541:clu_424_+	-0.487607	0.00629195	0.00403896	-0.00225299
chr1:43899289:43930132:clu_424_+	0.223075	0.00498227	0.00650964	0.00152736
chr1:43899727:43920404:clu_424_+	-0.116486	0.197278	0.183543	-0.0137346
chr1:43899727:43930132:clu_424_+	0.0303277	0.0170038	0.0183217	0.00131792
chr1:43920928:43921443:clu_424_+	-0.0201625	0.0220415	0.0225805	0.000539013
chr1:43920928:43921512:clu_424_+	0.149286	0.00393302	0.0047732	0.000840179
chr1:43920928:43930132:clu_424_+	-0.108057	0.154387	0.144855	-0.0095327
chr1:43921638:43930132:clu_424_+	0.11111	0.00835006	0.00975424	0.00140418
chr1:43947684:43949372:clu_425_+	-0.768062	0.0305353	0.00673295	-0.0238023
chr1:43947684:43949417:clu_425_+	0.768062	0.969465	0.993267	0.0238023
chr1:43961013:43961166:clu_426_+	-0.270705	0.41329	0.396461	-0.0168288
chr1:43961013:43966575:clu_426_+	0.527391	0.00517868	0.011035	0.00585634
chr1:43961262:43964269:clu_426_+	-0.233898	0.284724	0.283371	-0.00135329
chr1:43961262:43966575:clu_426_+	0.207517	0.0230974	0.0357436	0.0126462
chr1:43964321:43966575:clu_426_+	-0.230305	0.27371	0.273389	-0.000320419
chr1:43970270:43970596:clu_427_+	0.0592317	0.163724	0.180597	0.0168723
chr1:43970322:43970596:clu_427_+	-0.0592317	0.836276	0.819403	-0.0168723
chr1:43975107:43975800:clu_428_+	-0.00448971	0.487045	0.490769	0.00372392
chr1:43975107:43976090:clu_428_+	0.0135777	0.0134189	0.013768	0.000349119
chr1:43975848:43976090:clu_428_+	-0.0207981	0.491907	0.48765	-0.00425691
chr1:43975974:43976090:clu_428_+	0.0117101	0.00762891	0.00781278	0.000183876
chr1:43979511:43981109:clu_429_+	-0.0948902	0.840814	0.817117	-0.0236961
chr1:43979511:43981114:clu_429_+	0.1805	0.10543	0.134942	0.0295125
chr1:43979616:43981109:clu_429_+	-0.265701	0.0452786	0.0370933	-0.00818528
chr1:43980614:43981109:clu_429_+	0.180092	0.00847834	0.0108472	0.00236889
chr1:2443972:2478476:clu_43_+	-0.259981	0.200457	0.129724	-0.0707333
chr1:2467662:2478476:clu_43_+	0.259981	0.799543	0.870276	0.0707333
chr1:43981473:43981689:clu_430_+	0.196067	0.994069	0.995985	0.00191612
chr1:43981486:43981689:clu_430_+	-0.196067	0.0059307	0.00401458	-0.00191612
chr1:43992004:43992212:clu_431_+	0.304754	0.165888	0.211778	0.0458894
chr1:43992004:43992320:clu_431_+	-0.00708029	0.0641981	0.060001	-0.00419708
chr1:43992004:43993890:clu_431_+	0.0481865	0.0438349	0.0432971	-0.000537824
chr1:43992387:43992523:clu_431_+	0.0230178	0.303459	0.292286	-0.0111731
chr1:43992387:43993890:clu_431_+	-0.478323	0.0961565	0.0560992	-0.0400572
chr1:43992639:43993887:clu_431_+	-0.0156825	0.0835643	0.0774322	-0.00613215
chr1:43992639:43993890:clu_431_+	0.125127	0.242899	0.259107	0.0162079
chr1:43995856:43995938:clu_432_+	-0.00102303	0.905833	0.905659	-0.000174673
chr1:43995856:43995942:clu_432_+	0.00102303	0.0941665	0.0943412	0.000174673
chr1:44213527:44213663:clu_433_+	0.024775	0.0632404	0.0504977	-0.0127428
chr1:44213527:44213709:clu_433_+	0.341327	0.707493	0.77531	0.067817
chr1:44213527:44213749:clu_433_+	0.224029	0.105908	0.103215	-0.00269362
chr1:44213549:44213709:clu_433_+	-0.269436	0.0420284	0.0250061	-0.0170224
chr1:44213662:44213749:clu_433_+	-0.320695	0.08133	0.0459718	-0.0353582
chr1:44214441:44214703:clu_434_+	0.252805	0.984398	0.990532	0.00613303
chr1:44214616:44214703:clu_434_+	-0.252805	0.0156015	0.00946849	-0.00613303
chr1:44218469:44218588:clu_435_+	-0.613009	0.993455	0.978045	-0.0154109
chr1:44218469:44218591:clu_435_+	0.613009	0.00654451	0.0219554	0.0154109
chr1:44412722:44416077:clu_436_+	0.326775	0.0871149	0.15501	0.0678954
chr1:44412722:44614165:clu_436_+	-0.326775	0.912885	0.84499	-0.0678954
chr1:44626398:44632343:clu_437_+	-0.677463	0.136348	0.0515828	-0.0847653
chr1:44632208:44632343:clu_437_+	0.448872	0.606434	0.70762	0.101186
chr1:44632212:44632343:clu_437_+	0.228591	0.257218	0.240797	-0.0164208
chr1:44632385:44635545:clu_438_+	0.124235	0.990645	0.992688	0.00204308
chr1:44632572:44635545:clu_438_+	-0.124235	0.00935488	0.00731179	-0.00204308
chr1:44635588:44636030:clu_439_+	0.130001	0.780418	0.821729	0.0413108
chr1:44635666:44636030:clu_439_+	-0.130001	0.219582	0.178271	-0.0413108
chr1:2494948:2495488:clu_44_+	0.0793422	0.950243	0.957232	0.00698879
chr1:2494948:2495491:clu_44_+	-0.0793422	0.0497569	0.0427681	-0.00698879
chr1:44645276:44645407:clu_440_+	-0.0570411	0.0191986	0.0171642	-0.00203437
chr1:44645276:44645410:clu_440_+	0.0570411	0.980801	0.982836	0.00203437
chr1:44649769:44649883:clu_441_+	0.0326399	0.474823	0.486302	0.0114796
chr1:44649769:44650704:clu_441_+	-0.019335	0.0039374	0.00382836	-0.000109047
chr1:44649957:44650704:clu_441_+	-0.0133048	0.52124	0.50987	-0.0113705
chr1:44776714:44777614:clu_443_+	-0.113116	0.0079278	0.0105166	0.00258884
chr1:44776739:44777614:clu_443_+	0.513122	0.00112684	0.00279614	0.0016693
chr1:44776774:44777614:clu_443_+	-0.400005	0.990945	0.986687	-0.00425813
chr1:44777737:44778000:clu_444_+	0.0583411	0.0196369	0.0220138	0.00237681
chr1:44777789:44778000:clu_444_+	-0.0583411	0.980363	0.977986	-0.00237681
chr1:45012285:45012857:clu_445_+	0.0675276	0.201383	0.22398	0.0225976
chr1:45012285:45012907:clu_445_+	-0.0675276	0.798617	0.77602	-0.0225976
chr1:45013215:45013292:clu_446_+	0.0410702	0.511523	0.511847	0.000324121
chr1:45013215:45013594:clu_446_+	-0.111135	0.0134304	0.0115415	-0.00188889
chr1:45013354:45013575:clu_446_+	0.026043	0.00789901	0.00778612	-0.000112882
chr1:45013354:45013594:clu_446_+	0.0440216	0.467148	0.468825	0.00167765
chr1:45014070:45014439:clu_447_+	-0.0492485	0.47094	0.452582	-0.0183581
chr1:45014070:45014736:clu_447_+	0.0246243	0.0335555	0.0347198	0.00116435
chr1:45014576:45014736:clu_447_+	0.0246243	0.495505	0.512698	0.0171937
chr1:45551155:45552436:clu_449_+	-0.0549937	0.12649	0.144248	0.0177586
chr1:45551155:45561789:clu_449_+	-0.266162	0.2889	0.266743	-0.0221566
chr1:45551155:45566569:clu_449_+	0.688103	0.00739564	0.0177318	0.0103362
chr1:45552563:45561789:clu_449_+	-0.161927	0.109387	0.112094	0.0027066
chr1:45561878:45566569:clu_449_+	-0.20502	0.467827	0.459182	-0.00864474
chr1:2497010:2497502:clu_45_+	0.269435	0.556326	0.583026	0.0267006
chr1:2497010:2498523:clu_45_+	-0.45012	0.0189606	0.00967637	-0.00928424
chr1:2497609:2498523:clu_45_+	0.180685	0.424714	0.407298	-0.0174163
chr1:45568177:45568485:clu_450_+	-0.0312648	0.508211	0.54362	0.0354092
chr1:45568177:45568927:clu_450_+	0.217857	0.0131577	0.0180561	0.00489838
chr1:45568684:45568927:clu_450_+	-0.186592	0.478631	0.438324	-0.0403076
chr1:45591270:45600385:clu_451_+	0.120499	0.0833576	0.109724	0.0263664
chr1:45591270:45602255:clu_451_+	-0.223132	0.820448	0.765897	-0.0545511
chr1:45600457:45602255:clu_451_+	0.102633	0.0961945	0.124379	0.0281847
chr1:45606591:45607321:clu_452_+	-0.140514	0.492006	0.422381	-0.0696248
chr1:45606591:45613169:clu_452_+	0.140514	0.507994	0.577619	0.0696248
chr1:45688253:45690974:clu_453_+	-0.28551	0.0312923	0.0261498	-0.00514247
chr1:45688275:45690974:clu_453_+	-0.12485	0.400606	0.393118	-0.00748816
chr1:45688275:45693204:clu_453_+	-0.233897	0.0284307	0.0250169	-0.00341376
chr1:45688281:45690974:clu_453_+	0.768473	0.0182222	0.0436888	0.0254667
chr1:45691110:45693204:clu_453_+	-0.124215	0.521449	0.512027	-0.00942228
chr1:45829581:45882364:clu_454_+	-0.265282	0.976648	0.960942	-0.0157056
chr1:45829581:45882367:clu_454_+	0.265282	0.0233521	0.0390577	0.0157056
chr1:45882395:45917339:clu_455_+	-0.265285	0.0173701	0.00998563	-0.00738452
chr1:45882395:45959386:clu_455_+	0.307145	0.942531	0.960441	0.0179104
chr1:45913879:45917339:clu_455_+	-0.0443274	0.0161867	0.0116062	-0.00458049
chr1:45917533:45959386:clu_455_+	0.00246683	0.0239126	0.0179673	-0.00594534
chr1:45997799:46000959:clu_456_+	0.189591	0.497409	0.507645	0.0102363
chr1:45997799:46002805:clu_456_+	-0.401571	0.0672622	0.0380084	-0.0292538
chr1:46000979:46002805:clu_456_+	0.211979	0.435329	0.454347	0.0190175
chr1:46010939:46019596:clu_457_+	0.13998	0.396894	0.449225	0.0523311
chr1:46010939:46021950:clu_457_+	-0.0645391	0.0439974	0.0405877	-0.00340964
chr1:46019697:46021950:clu_457_+	-0.0754409	0.559109	0.510188	-0.0489214
chr1:46033938:46034073:clu_458_+	-0.059776	0.882568	0.8696	-0.0129683
chr1:46033938:46034076:clu_458_+	0.059776	0.117432	0.1304	0.0129683
chr1:46303820:46309101:clu_459_+	0.0148518	0.219069	0.205006	-0.0140635
chr1:46303820:46310155:clu_459_+	0.218108	0.0155154	0.0177919	0.00227643
chr1:46307207:46309101:clu_459_+	-0.811147	0.0022944	0.000939997	-0.0013544
chr1:46309127:46309897:clu_459_+	0.0514375	0.0590073	0.0572769	-0.00173041
chr1:46309127:46310155:clu_459_+	0.0418611	0.210876	0.202741	-0.00813486
chr1:46309127:46316552:clu_459_+	0.171678	0.00139239	0.00152424	0.000131854
chr1:46310044:46310155:clu_459_+	0.216193	0.116917	0.133815	0.0168977
chr1:46310316:46316552:clu_459_+	0.0970177	0.374928	0.380905	0.0059771
chr1:2499715:2502112:clu_46_+	-0.0207235	0.210591	0.203783	-0.00680761
chr1:2499720:2502112:clu_46_+	0.0207235	0.789409	0.796217	0.00680761
chr1:46340919:46341323:clu_460_+	0.00733452	0.168563	0.204025	0.0354625
chr1:46340919:46344801:clu_460_+	-0.317576	0.712446	0.623114	-0.0893323
chr1:46341497:46344801:clu_460_+	0.275357	0.0733607	0.116088	0.0427271
chr1:46341865:46344801:clu_460_+	0.0348848	0.0456307	0.0567733	0.0111426
chr1:46345144:46346921:clu_461_+	0.0290272	0.489224	0.513294	0.0240702
chr1:46345144:46352868:clu_461_+	0.0586572	0.0668359	0.0722331	0.00539726
chr1:46347075:46352868:clu_461_+	-0.0876844	0.44394	0.414473	-0.0294675
chr1:46361696:46402091:clu_462_+	0.331252	0.0162884	0.0248426	0.00855422
chr1:46394543:46402091:clu_462_+	-0.153459	0.390122	0.366448	-0.0236741
chr1:46394543:46405014:clu_462_+	-0.154196	0.0173302	0.0162665	-0.00106365
chr1:46402204:46405014:clu_462_+	-0.0698313	0.544917	0.556495	0.0115782
chr1:46402240:46405014:clu_462_+	0.0462348	0.0313432	0.0359486	0.00460535
chr1:46409198:46410398:clu_463_+	0.101473	0.967575	0.973372	0.00579719
chr1:46409198:46410403:clu_463_+	-0.101473	0.0324251	0.0266279	-0.00579719
chr1:46412251:46413075:clu_464_+	-0.023326	0.875872	0.87071	-0.0051616
chr1:46412251:46413123:clu_464_+	0.023326	0.124128	0.12929	0.0051616
chr1:47049504:47050000:clu_465_+	-0.0637224	0.931833	0.923279	-0.00855451
chr1:47049504:47055404:clu_465_+	0.0637224	0.0681666	0.0767211	0.00855451
chr1:47067667:47068622:clu_466_+	0.176418	0.301879	0.341959	0.0400799
chr1:47067667:47080623:clu_466_+	0.1	0.471541	0.49485	0.0233082
chr1:47068763:47080623:clu_466_+	-0.276418	0.22658	0.163192	-0.063388
chr1:47373107:47374909:clu_467_+	0.106833	0.433075	0.443609	0.010534
chr1:47373107:47375197:clu_467_+	-0.176836	0.0153976	0.0118766	-0.00352093
chr1:47374985:47375197:clu_467_+	0.070003	0.551527	0.544514	-0.00701307
chr1:47375293:47376704:clu_468_+	-0.0796165	0.992312	0.990997	-0.00131506
chr1:47375293:47408422:clu_468_+	0.0796165	0.00768785	0.00900292	0.00131506
chr1:50048182:50144957:clu_469_+	-0.429078	0.0486932	0.0354786	-0.0132146
chr1:50105950:50144957:clu_469_+	0.630914	0.0119024	0.0250311	0.0131288
chr1:50106393:50144957:clu_469_+	-0.239753	0.0400309	0.0352466	-0.00478434
chr1:50109198:50141772:clu_469_+	0.00106741	0.0269661	0.0302083	0.00324221
chr1:50109198:50144957:clu_469_+	-0.0671254	0.38925	0.407306	0.0180563
chr1:50109964:50141772:clu_469_+	0.296535	0.0141222	0.0212584	0.00713621
chr1:50109964:50144957:clu_469_+	-0.202067	0.391828	0.358248	-0.0335803
chr1:50141858:50144957:clu_469_+	0.00950577	0.0772072	0.0872229	0.0100157
chr1:2502409:2503617:clu_47_+	0.0297811	0.0269356	0.0182856	-0.00864998
chr1:2502409:2503922:clu_47_+	-0.938028	0.0349265	0.0090079	-0.0259186
chr1:2502910:2503617:clu_47_+	0.46334	0.425069	0.445179	0.0201098
chr1:2503643:2503922:clu_47_+	0.444907	0.513069	0.527528	0.0144588
chr1:50145197:50177089:clu_470_+	-0.201136	0.989209	0.983951	-0.0052581
chr1:50145197:50177094:clu_470_+	0.201136	0.010791	0.0160491	0.0052581
chr1:50177192:50179544:clu_471_+	0.104504	0.00583058	0.0071762	0.00134562
chr1:50177192:50193765:clu_471_+	-0.104504	0.994169	0.992824	-0.00134562
chr1:50195786:50197429:clu_472_+	0.0519422	0.523082	0.54125	0.0181674
chr1:50195786:50200851:clu_472_+	-0.00944523	0.0302716	0.029458	-0.000813632
chr1:50197467:50200809:clu_472_+	-0.0204394	0.0632852	0.0609109	-0.00237432
chr1:50197467:50200851:clu_472_+	-0.0220576	0.383361	0.368382	-0.0149795
chr1:51236879:51265877:clu_473_+	-0.34995	0.0061414	0.00388329	-0.00225811
chr1:51236879:51269956:clu_473_+	0.110171	0.982234	0.983955	0.00172067
chr1:51257201:51269956:clu_473_+	0.581459	0.0049112	0.0078818	0.0029706
chr1:51266037:51269956:clu_473_+	-0.341679	0.00671335	0.00428019	-0.00243316
chr1:51652041:51669434:clu_474_+	0.0142317	0.409318	0.417761	0.00844225
chr1:51652041:51714003:clu_474_+	0.0141039	0.106092	0.108266	0.00217432
chr1:51669512:51714003:clu_474_+	-0.0283355	0.48459	0.473973	-0.0106166
chr1:51714079:51740143:clu_475_+	0.288332	0.259289	0.33715	0.0778618
chr1:51714079:51745536:clu_475_+	-0.173971	0.506843	0.415086	-0.091757
chr1:51730124:51745536:clu_475_+	-0.354352	0.0756256	0.0517124	-0.0239132
chr1:51740211:51745536:clu_475_+	0.239991	0.158243	0.196051	0.0378085
chr1:51750195:51756320:clu_476_+	-0.0271543	0.13047	0.145481	0.0150112
chr1:51750195:51760690:clu_476_+	-0.249478	0.684612	0.611205	-0.0734071
chr1:51752725:51760690:clu_476_+	0.138155	0.0547847	0.072069	0.0172843
chr1:51756358:51760690:clu_476_+	0.138477	0.130134	0.171245	0.0411116
chr1:51772723:51776833:clu_477_+	0.237257	0.550307	0.527138	-0.0231696
chr1:51772723:51781164:clu_477_+	-0.621788	0.0372726	0.0151227	-0.0221499
chr1:51776918:51781164:clu_477_+	0.38453	0.41242	0.45774	0.0453195
chr1:52056379:52059835:clu_478_+	-0.0287121	0.358919	0.366668	0.00774939
chr1:52056379:52064825:clu_478_+	0.152158	0.127526	0.156108	0.0285825
chr1:52059901:52064825:clu_478_+	-0.123446	0.513555	0.477223	-0.0363319
chr1:52064938:52083340:clu_479_+	-0.149341	0.413679	0.37083	-0.0428492
chr1:52064938:52086112:clu_479_+	0.122922	0.0239085	0.0281388	0.00423031
chr1:52083541:52086112:clu_479_+	0.0264183	0.562413	0.601032	0.0386189
chr1:2558468:2558881:clu_48_+	0.0497857	0.138441	0.15075	0.0123094
chr1:2558468:2559823:clu_48_+	-0.0497857	0.861559	0.84925	-0.0123094
chr1:52141829:52216369:clu_480_+	-0.13784	0.0184411	0.0158827	-0.00255844
chr1:52142403:52199254:clu_480_+	0.234104	0.0138797	0.01734	0.0034603
chr1:52142403:52216369:clu_480_+	0.0162122	0.922684	0.927029	0.00434515
chr1:52199431:52216369:clu_480_+	-0.112476	0.0449957	0.0397487	-0.00524702
chr1:52263872:52266655:clu_481_+	-0.111302	0.381323	0.340679	-0.0406437
chr1:52263872:52268463:clu_481_+	0.087495	0.395935	0.431532	0.0355971
chr1:52266831:52268463:clu_481_+	0.0238072	0.222742	0.227789	0.00504665
chr1:52274584:52278492:clu_482_+	0.010438	0.623558	0.636603	0.0130453
chr1:52274584:52281661:clu_482_+	0.0366818	0.00682756	0.00715575	0.000328188
chr1:52278614:52281661:clu_482_+	-0.0471198	0.369615	0.356241	-0.0133735
chr1:52332918:52334688:clu_483_+	0.807254	0.464247	0.459215	-0.00503207
chr1:52332918:52337772:clu_483_+	-1.65842	0.0136369	0.00114592	-0.012491
chr1:52334768:52337772:clu_483_+	0.851163	0.522116	0.539639	0.017523
chr1:52726683:52756458:clu_484_+	0.0228276	0.977664	0.977217	-0.00044739
chr1:52726683:52756461:clu_484_+	-0.679311	0.0138938	0.00688155	-0.00701222
chr1:52754544:52756458:clu_484_+	0.656483	0.00844205	0.0159017	0.00745961
chr1:52756623:52757198:clu_485_+	0.100737	0.0243423	0.0281899	0.00384767
chr1:52756623:52771020:clu_485_+	-0.0587758	0.494527	0.488256	-0.00627085
chr1:52756623:52779853:clu_485_+	-0.0558213	0.00882966	0.00874349	-8.61696e-05
chr1:52757310:52771020:clu_485_+	0.0610391	0.0267962	0.029824	0.0030278
chr1:52771774:52779853:clu_485_+	-0.0471787	0.445505	0.444986	-0.000518452
chr1:52948080:52950755:clu_486_+	0.171728	0.27802	0.282099	0.00407929
chr1:52948080:52954740:clu_486_+	-0.65233	0.0175847	0.00782668	-0.00975804
chr1:52950886:52954740:clu_486_+	0.160885	0.323946	0.325154	0.00120842
chr1:52950886:52961503:clu_486_+	0.150567	0.00634374	0.00630204	-4.16986e-05
chr1:52954804:52961503:clu_486_+	0.16915	0.374106	0.378618	0.00451202
chr1:52988136:52993258:clu_487_+	0.0544834	0.460953	0.488117	0.0271643
chr1:52988136:53014890:clu_487_+	-0.0544834	0.539047	0.511883	-0.0271643
chr1:53028071:53038917:clu_488_+	0.0507404	0.462898	0.455931	-0.00696719
chr1:53028071:53047858:clu_488_+	-0.135291	0.0156214	0.0127744	-0.00284699
chr1:53039046:53047858:clu_488_+	0.084551	0.52148	0.531294	0.00981418
chr1:53211250:53213264:clu_489_+	-0.503667	0.155543	0.0630261	-0.0925168
chr1:53211319:53213264:clu_489_+	0.503667	0.844457	0.936974	0.0925168
chr1:2560714:2561494:clu_49_+	-0.104662	0.688419	0.675809	-0.0126103
chr1:2560714:2561673:clu_49_+	-0.139714	0.246575	0.233721	-0.0128546
chr1:2560714:2561777:clu_49_+	0.244376	0.0650058	0.0904707	0.0254649
chr1:53946549:53947788:clu_490_+	0.200508	0.152798	0.185941	0.0331434
chr1:53946549:53947862:clu_490_+	0.227711	0.042615	0.0532887	0.0106737
chr1:53946549:53951986:clu_490_+	-0.0471557	0.52444	0.498191	-0.0262495
chr1:53947821:53951986:clu_490_+	0.0474861	0.204391	0.213434	0.00904313
chr1:53947981:53951986:clu_490_+	-0.428549	0.0757554	0.0491447	-0.0266108
chr1:54200589:54205018:clu_491_+	-0.0883768	0.452315	0.425086	-0.0272292
chr1:54200589:54209946:clu_491_+	0.0235244	0.00476726	0.00501075	0.000243488
chr1:54205410:54207360:clu_491_+	0.0428	0.00434637	0.00465728	0.000310903
chr1:54205410:54209946:clu_491_+	0.0220524	0.538571	0.565246	0.0266748
chr1:54210131:54212501:clu_492_+	0.0632813	0.449291	0.475254	0.025963
chr1:54210131:54216141:clu_492_+	-0.0212834	0.0212736	0.0206782	-0.000595382
chr1:54212658:54216141:clu_492_+	-0.0419979	0.529436	0.504068	-0.0253677
chr1:54216344:54218172:clu_493_+	0.175988	0.949663	0.964061	0.0143985
chr1:54216344:54225125:clu_493_+	-0.175988	0.0503374	0.0359389	-0.0143985
chr1:54542437:54584655:clu_494_+	0.15354	0.0620537	0.0825183	0.0204646
chr1:54548342:54584655:clu_494_+	-0.15354	0.937946	0.917482	-0.0204646
chr1:54584862:54585835:clu_495_+	-0.0362504	0.298311	0.304523	0.00621213
chr1:54584862:54592546:clu_495_+	0.205952	0.0160158	0.0208299	0.00481409
chr1:54585904:54592546:clu_495_+	-0.0590891	0.245394	0.244848	-0.000546164
chr1:54585904:54593941:clu_495_+	-0.0222052	0.0481361	0.0498335	0.00169743
chr1:54592606:54593941:clu_495_+	-0.088407	0.392143	0.379966	-0.0121775
chr1:54605209:54607134:clu_496_+	0.163098	0.949385	0.962951	0.0135659
chr1:54606199:54607134:clu_496_+	-0.163098	0.0506146	0.0370487	-0.0135659
chr1:54608068:54608957:clu_497_+	0.0393041	0.389	0.407839	0.0188382
chr1:54608068:54630734:clu_497_+	-0.0393041	0.611	0.592161	-0.0188382
chr1:54654157:54659115:clu_498_+	-0.133562	0.352804	0.294451	-0.0583523
chr1:54654157:54665167:clu_498_+	0.133562	0.647196	0.705549	0.0583523
chr1:54668937:54670497:clu_499_+	-0.0303473	0.422706	0.356453	-0.0662531
chr1:54668937:54670800:clu_499_+	-0.330488	0.122626	0.0765941	-0.0460315
chr1:54670576:54670800:clu_499_+	0.360835	0.454668	0.566953	0.112285
chr1:964167:964349:clu_5_+	-0.0384644	0.237412	0.223767	-0.0136454
chr1:964180:964349:clu_5_+	0.0384644	0.762588	0.776233	0.0136454
chr1:2561724:2562865:clu_50_+	-0.27229	0.111248	0.0694405	-0.041808
chr1:2561815:2562865:clu_50_+	0.283211	0.75791	0.824493	0.0665839
chr1:2561957:2562865:clu_50_+	-0.0109216	0.130842	0.106066	-0.0247759
chr1:54679439:54679891:clu_500_+	0.208383	0.344017	0.363615	0.0195986
chr1:54679439:54682656:clu_500_+	-0.690921	0.287056	0.123443	-0.163613
chr1:54680045:54682656:clu_500_+	0.482538	0.368928	0.512942	0.144014
chr1:54715610:54716600:clu_501_+	-0.0785972	0.0793057	0.0685606	-0.0107451
chr1:54716019:54716600:clu_501_+	0.0785972	0.920694	0.931439	0.0107451
chr1:59321750:59325749:clu_503_+	-0.39611	0.0233261	0.0177005	-0.0056256
chr1:59321750:59331843:clu_503_+	-0.169866	0.02905	0.0276405	-0.00140948
chr1:59321750:59339958:clu_503_+	-0.0457858	0.242776	0.261513	0.0187369
chr1:59321750:59346247:clu_503_+	-0.0441214	0.0229534	0.0247661	0.00181268
chr1:59326837:59339958:clu_503_+	-0.221144	0.0218584	0.0197582	-0.00210013
chr1:59332032:59339958:clu_503_+	0.0620018	0.0274707	0.0329586	0.0054879
chr1:59340069:59344998:clu_503_+	0.685596	0.0102867	0.0230249	0.0127382
chr1:59340069:59346247:clu_503_+	-0.186891	0.605039	0.565965	-0.0390743
chr1:59345046:59346247:clu_503_+	0.316321	0.0172399	0.0266738	0.00943381
chr1:59821943:59828780:clu_504_+	0.137041	0.858196	0.888397	0.0302007
chr1:59822090:59828780:clu_504_+	-0.137041	0.141804	0.111603	-0.0302007
chr1:61077628:61088149:clu_505_+	-0.282216	0.0467976	0.0271612	-0.0196364
chr1:61082818:61088149:clu_505_+	0.282216	0.953202	0.972839	0.0196364
chr1:61383365:61385871:clu_506_+	-0.161253	0.0339124	0.0274729	-0.00643944
chr1:61383365:61404104:clu_506_+	0.0545607	0.940649	0.945586	0.00493742
chr1:61385924:61404104:clu_506_+	0.106692	0.0254388	0.0269408	0.00150202
chr1:61404267:61406562:clu_507_+	0.0539294	0.0256847	0.0285265	0.00284179
chr1:61404282:61406562:clu_507_+	-0.0539294	0.974315	0.971474	-0.00284179
chr1:61406727:61426465:clu_508_+	-0.0377764	0.403753	0.389885	-0.0138674
chr1:61406727:61455303:clu_508_+	0.0170746	0.0883499	0.0901258	0.00177586
chr1:61426556:61455303:clu_508_+	0.0207017	0.507898	0.519989	0.0120915
chr1:61827583:61833358:clu_509_+	-0.0302775	0.411343	0.364842	-0.046501
chr1:61827583:61833654:clu_509_+	-0.265658	0.167264	0.117241	-0.0500232
chr1:61833377:61833654:clu_509_+	0.295935	0.421393	0.517917	0.0965242
chr1:2586591:2587091:clu_51_+	0.120846	0.0392235	0.0494172	0.0101938
chr1:2586948:2587091:clu_51_+	-0.120846	0.960777	0.950583	-0.0101938
chr1:61864633:61871232:clu_510_+	0.144521	0.180374	0.226356	0.0459814
chr1:61864633:61875243:clu_510_+	-0.2189	0.622943	0.543543	-0.0794007
chr1:61871338:61875243:clu_510_+	0.074379	0.196682	0.230101	0.0334193
chr1:61927829:61990168:clu_511_+	-0.0498137	0.796454	0.779826	-0.0166285
chr1:61952411:61990168:clu_511_+	0.0498137	0.203546	0.220174	0.0166285
chr1:61990364:61991045:clu_512_+	0.615593	0.0211645	0.0428852	0.0217207
chr1:61990364:62017856:clu_512_+	-0.123284	0.509691	0.493305	-0.0163856
chr1:61990364:62037977:clu_512_+	-0.404709	0.0247568	0.0180835	-0.00667332
chr1:62017947:62037977:clu_512_+	-0.0876005	0.444388	0.445726	0.00133823
chr1:62148390:62153358:clu_513_+	1.40112	0.0488312	0.295765	0.246933
chr1:62148390:62160908:clu_513_+	-0.700698	0.807986	0.598199	-0.209787
chr1:62153481:62160908:clu_513_+	-0.700418	0.143182	0.106036	-0.0371465
chr1:62436562:62439799:clu_514_+	-0.35919	0.120772	0.062766	-0.0580061
chr1:62437400:62439799:clu_514_+	0.35919	0.879228	0.937234	0.0580061
chr1:62784225:62803719:clu_515_+	-0.239479	0.375721	0.362663	-0.0130581
chr1:62784273:62803719:clu_515_+	-0.526279	0.527572	0.382264	-0.145308
chr1:62785260:62803719:clu_515_+	0.765758	0.096707	0.255073	0.158366
chr1:63534216:63534644:clu_516_+	0.322979	0.0990661	0.173405	0.0743386
chr1:63534216:63545916:clu_516_+	-0.322979	0.900934	0.826595	-0.0743386
chr1:64470942:64550594:clu_517_+	-0.0343353	0.779832	0.767816	-0.0120165
chr1:64506487:64550594:clu_517_+	0.0343353	0.220168	0.232184	0.0120165
chr1:64629481:64632599:clu_518_+	0.00760236	0.511414	0.517712	0.0062976
chr1:64629481:64634044:clu_518_+	0.0115441	0.0241091	0.0245024	0.000393274
chr1:64632743:64634044:clu_518_+	-0.0191465	0.464477	0.457786	-0.00669088
chr1:64778092:64781380:clu_519_+	0.301773	0.931389	0.961275	0.0298857
chr1:64780755:64781380:clu_519_+	-0.301773	0.0686107	0.038725	-0.0298857
chr1:2587792:2588336:clu_52_+	-0.0258906	0.0453417	0.0431523	-0.00218936
chr1:2587792:2588390:clu_52_+	0.0258906	0.954658	0.956848	0.00218936
chr1:64781571:64782643:clu_520_+	-0.261244	0.0647456	0.0367772	-0.0279684
chr1:64781571:64789388:clu_520_+	0.373902	0.839852	0.900351	0.0604987
chr1:64782703:64789388:clu_520_+	-0.112658	0.0954022	0.0628719	-0.0325303
chr1:64803061:64804734:clu_521_+	0.312679	0.114696	0.19493	0.0802341
chr1:64803061:64804773:clu_521_+	-0.312679	0.885304	0.80507	-0.0802341
chr1:65147665:65148278:clu_522_+	-0.091663	0.0881574	0.0784769	-0.00968052
chr1:65147665:65190710:clu_522_+	0.0780579	0.0199763	0.021072	0.00109576
chr1:65148057:65148278:clu_522_+	-0.244218	0.0429153	0.0327976	-0.0101178
chr1:65148552:65190710:clu_522_+	-0.0124355	0.391896	0.377626	-0.01427
chr1:65148552:65218754:clu_522_+	0.0871061	0.00288186	0.00306757	0.000185709
chr1:65149140:65190710:clu_522_+	0.0883999	0.0281482	0.0300009	0.00185268
chr1:65190829:65218754:clu_522_+	0.0947525	0.426025	0.456959	0.0309341
chr1:65254649:65345611:clu_523_+	-0.126084	0.0662235	0.0553179	-0.0109056
chr1:65254649:65364635:clu_523_+	0.0078947	0.190518	0.18196	-0.008558
chr1:65264932:65345611:clu_523_+	0.0924358	0.176143	0.183071	0.0069286
chr1:65264932:65364635:clu_523_+	0.147524	0.277986	0.305284	0.0272974
chr1:65309938:65364635:clu_523_+	0.153042	0.0379	0.041852	0.00395195
chr1:65345723:65364635:clu_523_+	0.00865033	0.219797	0.210082	-0.00971452
chr1:65346676:65364635:clu_523_+	-0.283463	0.031433	0.0224332	-0.00899984
chr1:65411378:65412924:clu_524_+	0.256916	0.00604771	0.0100689	0.00402124
chr1:65411426:65412924:clu_524_+	-0.256916	0.993952	0.989931	-0.00402124
chr1:65425378:65429862:clu_525_+	-0.0594295	0.866222	0.86391	-0.00231246
chr1:65425378:65565546:clu_525_+	-0.126972	0.100597	0.093776	-0.0068212
chr1:65525818:65565546:clu_525_+	0.186401	0.0331808	0.0423145	0.00913367
chr1:65622981:65633152:clu_527_+	-0.262507	0.614698	0.485527	-0.129171
chr1:65622981:65636191:clu_527_+	0.262507	0.385302	0.514473	0.129171
chr1:65918835:65937574:clu_529_+	0.139529	0.0467573	0.0562028	0.00944556
chr1:65918835:66247460:clu_529_+	0.113155	0.473201	0.553988	0.080787
chr1:65993142:66247460:clu_529_+	-0.252684	0.480042	0.389809	-0.0902326
chr1:2588453:2588530:clu_53_+	0.25531	0.0175683	0.0262894	0.00872109
chr1:2588453:2588550:clu_53_+	-0.171413	0.510013	0.49809	-0.0119225
chr1:2588453:2588954:clu_53_+	-0.191544	0.00383248	0.00366829	-0.000164184
chr1:2588625:2588922:clu_53_+	-0.119895	0.286076	0.294159	0.00808331
chr1:2588625:2588954:clu_53_+	-0.188207	0.17935	0.17224	-0.00710965
chr1:2588625:2588957:clu_53_+	0.415749	0.00316051	0.00555246	0.00239195
chr1:66257863:66263550:clu_530_+	-0.0421001	0.0572378	0.05286	-0.00437778
chr1:66257863:66266038:clu_530_+	0.0421001	0.942762	0.94714	0.00437778
chr1:66332620:66355527:clu_531_+	-0.0841707	0.658553	0.619755	-0.0387974
chr1:66354894:66355527:clu_531_+	0.0841707	0.341447	0.380245	0.0387974
chr1:66534368:66590470:clu_533_+	0.208442	0.00615047	0.00837527	0.0022248
chr1:66534368:66625847:clu_533_+	-0.102528	0.986196	0.984014	-0.00218204
chr1:66590606:66625847:clu_533_+	-0.105914	0.00765386	0.00761111	-4.27514e-05
chr1:66643719:66660513:clu_534_+	0.321876	0.437412	0.449152	0.0117406
chr1:66643719:66670995:clu_534_+	-0.44427	0.0427338	0.0203958	-0.022338
chr1:66667541:66670995:clu_534_+	0.325688	0.507114	0.522714	0.0156002
chr1:66667609:66670995:clu_534_+	-0.203295	0.0127406	0.00773772	-0.00500286
chr1:66679752:66681869:clu_535_+	0.327861	0.283843	0.329917	0.0460745
chr1:66679752:66689148:clu_535_+	-0.469806	0.0477783	0.0250113	-0.022767
chr1:66682369:66689148:clu_535_+	0.141945	0.668379	0.645072	-0.0233075
chr1:66690316:66694439:clu_536_+	-0.222786	0.0341169	0.0242666	-0.00985036
chr1:66690316:66695434:clu_536_+	0.172072	0.307722	0.324848	0.0171268
chr1:66690316:66719294:clu_536_+	0.0442017	0.204298	0.189782	-0.0145166
chr1:66694504:66719294:clu_536_+	-0.144352	0.0301536	0.0231975	-0.00695611
chr1:66695493:66719294:clu_536_+	0.150864	0.423709	0.437906	0.0141963
chr1:66633094:66634080:clu_537_+	0.0479792	0.129026	0.137799	0.0087731
chr1:66633094:66634083:clu_537_+	-0.1014	0.011102	0.0102117	-0.000890361
chr1:66633094:66635944:clu_537_+	-0.101352	0.236095	0.217171	-0.0189239
chr1:66633094:66635947:clu_537_+	0.176327	0.0217306	0.0263865	0.00465589
chr1:66633094:66639777:clu_537_+	-0.0721459	0.31393	0.297325	-0.0166044
chr1:66634163:66635944:clu_537_+	-0.0965389	0.00461686	0.00426729	-0.000349567
chr1:66634163:66639777:clu_537_+	0.13771	0.110302	0.128861	0.0185591
chr1:66636015:66639777:clu_537_+	0.00942173	0.173198	0.177978	0.00478015
chr1:66642864:66643544:clu_538_+	-0.152575	0.990986	0.987808	-0.00317738
chr1:66642864:66643548:clu_538_+	0.152575	0.00901441	0.0121918	0.00317738
chr1:3069296:3186125:clu_54_+	-0.251775	0.895135	0.837637	-0.0574977
chr1:3083570:3186125:clu_54_+	0.251775	0.104865	0.162363	0.0574977
chr1:66925095:66926142:clu_540_+	0.220888	0.0453357	0.0793312	0.0339954
chr1:66925381:66926142:clu_540_+	0.281173	0.108911	0.202421	0.0935104
chr1:66925534:66926142:clu_540_+	-0.502061	0.845753	0.718247	-0.127506
chr1:66926242:66928887:clu_541_+	0.0189192	0.244755	0.215876	-0.0288792
chr1:66926242:66928890:clu_541_+	0.307832	0.125443	0.147704	0.022261
chr1:66926242:66928929:clu_541_+	-0.00381702	0.0371415	0.0320227	-0.00511882
chr1:66926242:66940028:clu_541_+	-0.369711	0.0930907	0.0556671	-0.0374236
chr1:66928963:66940028:clu_541_+	0.307354	0.422678	0.497448	0.0747698
chr1:66930400:66940028:clu_541_+	-0.260577	0.0768915	0.0512823	-0.0256092
chr1:66940052:66940186:clu_542_+	-0.00628729	0.149443	0.148935	-0.000508226
chr1:66940052:66946150:clu_542_+	-0.00685987	0.657494	0.654883	-0.00261108
chr1:66940222:66946150:clu_542_+	0.0131472	0.193062	0.196182	0.00311931
chr1:69568641:69678381:clu_544_+	-0.184866	0.936821	0.931668	-0.00515384
chr1:69568820:69678381:clu_544_+	0.363249	0.00707808	0.0121776	0.00509956
chr1:69569504:69678381:clu_544_+	-0.178383	0.0561005	0.0561547	5.42807e-05
chr1:69678478:69716142:clu_545_+	0.117683	0.14334	0.160382	0.0170417
chr1:69678478:69760191:clu_545_+	-0.0178571	0.673216	0.657776	-0.0154406
chr1:69678478:69760196:clu_545_+	-0.104285	0.0139744	0.0125233	-0.00145103
chr1:69716218:69760191:clu_545_+	0.00445962	0.169469	0.169319	-0.000150081
chr1:69838283:69873467:clu_546_+	-0.0652568	0.122105	0.10879	-0.0133149
chr1:69838283:69931507:clu_546_+	0.0652568	0.877895	0.89121	0.0133149
chr1:70021129:70023126:clu_547_+	-0.0262897	0.413373	0.391072	-0.0223006
chr1:70021129:70028171:clu_547_+	-0.697999	0.0196832	0.00951241	-0.0101708
chr1:70023374:70028171:clu_547_+	0.10055	0.267345	0.287127	0.0197813
chr1:70023374:70036121:clu_547_+	0.561202	0.00377591	0.00642808	0.00265217
chr1:70028371:70036121:clu_547_+	0.0625372	0.295822	0.30586	0.0100379
chr1:70036232:70036444:clu_548_+	0.138399	0.927838	0.944315	0.0164765
chr1:70036232:70036504:clu_548_+	-0.138399	0.0721616	0.0556851	-0.0164765
chr1:70039793:70043954:clu_549_+	0.110399	0.0170137	0.0239748	0.00696111
chr1:70039793:70053026:clu_549_+	-0.176935	0.327965	0.346734	0.0187689
chr1:70039793:70076077:clu_549_+	-0.382571	0.0285487	0.0245724	-0.00397626
chr1:70041625:70053026:clu_549_+	0.509275	0.000899184	0.00188814	0.000988956
chr1:70044094:70053026:clu_549_+	-0.309698	0.027857	0.0257896	-0.0020674
chr1:70053145:70076077:clu_549_+	-0.288227	0.588105	0.556276	-0.0318292
chr1:70053145:70076081:clu_549_+	0.537758	0.00961127	0.0207652	0.0111539
chr1:3244137:3385149:clu_55_+	0.106402	0.108864	0.13129	0.0224267
chr1:3244137:3385152:clu_55_+	-0.106402	0.891136	0.86871	-0.0224267
chr1:70089819:70107752:clu_550_+	-0.152081	0.897842	0.866378	-0.0314635
chr1:70089819:70107769:clu_550_+	0.152081	0.102158	0.133622	0.0314635
chr1:69980453:69986242:clu_551_+	-0.546515	0.994579	0.984001	-0.0105787
chr1:69980453:69986249:clu_551_+	0.546515	0.00542061	0.0159993	0.0105787
chr1:70205780:70221612:clu_552_+	0.0619958	0.0833072	0.0932784	0.00997128
chr1:70205780:70221615:clu_552_+	-0.0619958	0.916693	0.906722	-0.00997128
chr1:70228555:70230557:clu_553_+	0.219322	0.0271205	0.0430004	0.0158799
chr1:70228555:70231859:clu_553_+	0.070995	0.0449566	0.0614542	0.0164975
chr1:70228555:70232268:clu_553_+	-0.319386	0.721307	0.667324	-0.0539822
chr1:70231203:70231859:clu_553_+	0.227124	0.0224218	0.035829	0.0134072
chr1:70231975:70232268:clu_553_+	-0.198055	0.184194	0.192392	0.00819758
chr1:70250503:70250608:clu_554_+	0.0701487	0.586049	0.619624	0.0335751
chr1:70250503:70250611:clu_554_+	-0.0701487	0.413951	0.380376	-0.0335751
chr1:70355107:70366444:clu_555_+	-0.0373758	0.515402	0.493319	-0.0220836
chr1:70355111:70366146:clu_555_+	-0.147685	0.0642895	0.055108	-0.00918149
chr1:70355111:70366444:clu_555_+	0.162297	0.166846	0.19499	0.0281446
chr1:70355208:70366146:clu_555_+	-0.196174	0.0380446	0.0310677	-0.00697691
chr1:70355208:70366444:clu_555_+	0.382844	0.0714274	0.104075	0.0326473
chr1:70366328:70366444:clu_555_+	-0.163906	0.14399	0.12144	-0.0225499
chr1:70366537:70366933:clu_556_+	-0.217458	0.261822	0.195386	-0.0664358
chr1:70366537:70367617:clu_556_+	0.222327	0.523514	0.606474	0.0829594
chr1:70366984:70367617:clu_556_+	-0.00486889	0.214664	0.19814	-0.0165237
chr1:70411583:70415956:clu_557_+	0.217601	0.897077	0.930885	0.033808
chr1:70411656:70415956:clu_557_+	-0.217601	0.102923	0.0691152	-0.033808
chr1:72283405:72533764:clu_558_+	1.1899	0.13581	0.206488	0.0706779
chr1:72283405:72555211:clu_558_+	1.58732	0.0493409	0.111626	0.0622847
chr1:72520436:72533764:clu_558_+	0.594449	0.100981	0.0846449	-0.0163363
chr1:72525764:72533764:clu_558_+	-4.29926	0.204333	0.00128348	-0.20305
chr1:72533811:72555211:clu_558_+	0.92759	0.509535	0.595958	0.0864233
chr1:3412800:3414560:clu_56_+	0.136777	0.579921	0.644741	0.0648205
chr1:3412800:3414563:clu_56_+	-0.136777	0.420079	0.355259	-0.0648205
chr1:74199831:74201318:clu_560_+	-0.0887301	0.955889	0.947771	-0.00811807
chr1:74199845:74201318:clu_560_+	0.0887301	0.0441106	0.0522287	0.00811807
chr1:74201410:74204391:clu_561_+	0.0665806	0.711943	0.738464	0.026521
chr1:74201410:74236102:clu_561_+	-0.0665806	0.288057	0.261536	-0.026521
chr1:74463550:74483447:clu_565_+	-0.174904	0.138548	0.101816	-0.0367322
chr1:74463550:74489189:clu_565_+	0.174904	0.861452	0.898184	0.0367322
chr1:75724817:75728401:clu_566_+	-0.197617	0.335617	0.316412	-0.0192047
chr1:75724817:75732644:clu_566_+	0.353985	0.047148	0.0771667	0.0300187
chr1:75728488:75732644:clu_566_+	-0.156368	0.617235	0.606421	-0.010814
chr1:75732741:75732853:clu_567_+	-0.202077	0.982397	0.973859	-0.00853789
chr1:75732745:75732853:clu_567_+	0.202077	0.0176034	0.0261413	0.00853789
chr1:75732922:75733051:clu_568_+	-0.0768636	0.0111606	0.0125021	0.00134158
chr1:75732922:75733528:clu_568_+	-0.190412	0.526159	0.52614	-1.84257e-05
chr1:75732922:75734791:clu_568_+	0.708362	0.00702842	0.0172653	0.0102369
chr1:75733149:75733528:clu_568_+	-0.22531	0.014313	0.0138217	-0.000491365
chr1:75733628:75734791:clu_568_+	-0.215777	0.441339	0.430271	-0.0110687
chr1:75740110:75745806:clu_569_+	0.0150858	0.980987	0.981542	0.000554655
chr1:75740110:75745835:clu_569_+	-0.0150858	0.019013	0.0184583	-0.000554655
chr1:3431108:3431966:clu_57_+	0.0599064	0.565845	0.561603	-0.00424208
chr1:3431108:3433677:clu_57_+	0.155576	0.137203	0.149846	0.0126427
chr1:3432140:3433677:clu_57_+	0.0593713	0.275603	0.27339	-0.00221252
chr1:3432140:3433734:clu_57_+	-0.274853	0.0213489	0.0151608	-0.00618807
chr1:75750546:75750770:clu_570_+	-0.0728522	0.0146946	0.0127276	-0.00196703
chr1:75750546:75761122:clu_570_+	0.0728522	0.985305	0.987272	0.00196703
chr1:75787604:75789159:clu_571_+	0.10408	0.591159	0.628297	0.0371377
chr1:75787604:75789952:clu_571_+	-0.051998	0.0166083	0.0151009	-0.00150743
chr1:75789356:75789952:clu_571_+	-0.0520816	0.392232	0.356602	-0.0356302
chr1:75790057:75790152:clu_572_+	0.0854181	0.0268991	0.0309732	0.00407405
chr1:75790057:75791285:clu_572_+	-0.0619886	0.918999	0.913156	-0.00584338
chr1:75790517:75791285:clu_572_+	-0.0234295	0.0541017	0.055871	0.00176933
chr1:75791571:75792181:clu_573_+	-0.102614	0.973155	0.96724	-0.00591502
chr1:75791571:75792197:clu_573_+	0.102614	0.0268448	0.0327598	0.00591502
chr1:77287127:77293793:clu_574_+	-0.0359335	0.838687	0.828725	-0.00996115
chr1:77287127:77293865:clu_574_+	0.0359335	0.161313	0.171275	0.00996115
chr1:77779736:77783238:clu_575_+	-0.197733	0.794596	0.7944	-0.000195773
chr1:77779736:77783243:clu_575_+	-0.308926	0.18602	0.166403	-0.0196166
chr1:77780192:77783238:clu_575_+	0.506659	0.0193837	0.0391961	0.0198124
chr1:77783351:77788008:clu_576_+	-0.048167	0.0183796	0.0167198	-0.00165975
chr1:77783351:77801331:clu_576_+	0.048167	0.98162	0.98328	0.00165975
chr1:77801508:77803270:clu_577_+	0.452163	0.29635	0.292964	-0.00338566
chr1:77801508:77806975:clu_577_+	-0.721991	0.00491073	0.00150047	-0.00341026
chr1:77801508:77813734:clu_577_+	-0.66888	0.00893988	0.00288057	-0.00605931
chr1:77803406:77806975:clu_577_+	0.543376	0.391937	0.424463	0.0325257
chr1:77807101:77813734:clu_577_+	0.395333	0.297862	0.278192	-0.0196705
chr1:77866391:77873001:clu_578_+	0.0556918	0.248245	0.269608	0.0213633
chr1:77866391:77873004:clu_578_+	-0.0556918	0.751755	0.730392	-0.0213633
chr1:77815231:77817980:clu_579_+	-0.104391	0.0118878	0.00966946	-0.00221832
chr1:77815231:77843307:clu_579_+	0.104391	0.988112	0.990331	0.00221832
chr1:3625144:3625424:clu_58_+	-0.534577	0.0083106	0.00286868	-0.00544192
chr1:3625273:3625424:clu_58_+	0.534577	0.991689	0.997131	0.00544192
chr1:77859056:77859314:clu_580_+	0.128912	0.484613	0.501764	0.0171508
chr1:77859056:77860040:clu_580_+	-0.194608	0.0121246	0.00908383	-0.00304078
chr1:77859386:77860040:clu_580_+	0.0656957	0.503262	0.489152	-0.01411
chr1:77979293:78013051:clu_581_+	0.0840778	0.358426	0.350143	-0.00828303
chr1:77979619:78013051:clu_581_+	-0.265772	0.105924	0.0729291	-0.0329945
chr1:78005321:78013051:clu_581_+	0.181694	0.53565	0.576928	0.0412775
chr1:78620571:78627906:clu_582_+	0.932062	0.0511885	0.147511	0.0963226
chr1:78620571:78628951:clu_582_+	-0.48833	0.441112	0.307137	-0.133975
chr1:78620571:78635337:clu_582_+	-0.514885	0.0955163	0.0647632	-0.0307532
chr1:78628393:78628951:clu_582_+	0.04837	0.0706994	0.0841948	0.0134953
chr1:78629915:78635337:clu_582_+	0.0227833	0.341484	0.396394	0.0549102
chr1:81306509:81326717:clu_584_+	0.0462947	0.0648058	0.0697825	0.00497666
chr1:81306509:81414171:clu_584_+	-0.0617487	0.196918	0.190324	-0.00659329
chr1:81306509:81445021:clu_584_+	0.0791159	0.330429	0.367676	0.0372465
chr1:81326775:81445021:clu_584_+	0.080441	0.0410039	0.0456864	0.00468251
chr1:81414351:81445021:clu_584_+	-0.144103	0.366843	0.326531	-0.0403124
chr1:81445089:81579300:clu_585_+	-0.509447	0.0285556	0.015968	-0.0125876
chr1:81445089:81580876:clu_585_+	0.00805177	0.394664	0.370283	-0.024381
chr1:81445089:81761811:clu_585_+	0.167442	0.0259125	0.0285126	0.00260017
chr1:81579380:81580876:clu_585_+	-0.0554961	0.0230269	0.0202742	-0.00275273
chr1:81580980:81690740:clu_585_+	0.118679	0.0441703	0.0462893	0.00211909
chr1:81580980:81699747:clu_585_+	0.397548	0.0387077	0.0536117	0.014904
chr1:81580980:81761811:clu_585_+	0.190808	0.316248	0.356209	0.0399602
chr1:81690828:81699747:clu_585_+	-0.321278	0.043928	0.0296498	-0.0142782
chr1:81699808:81761811:clu_585_+	0.00369185	0.0847864	0.0792025	-0.00558389
chr1:81761852:81836885:clu_586_+	-0.110243	0.540892	0.499516	-0.0413762
chr1:81801068:81836885:clu_586_+	0.0445421	0.219765	0.236929	0.0171646
chr1:81802229:81836885:clu_586_+	0.0657004	0.239343	0.263555	0.0242116
chr1:81837057:81883054:clu_587_+	-0.722995	0.0411311	0.0151368	-0.0259943
chr1:81837057:81907017:clu_587_+	0.292974	0.890516	0.90518	0.0146637
chr1:81890560:81907017:clu_587_+	0.430021	0.0683528	0.0796835	0.0113306
chr1:81936837:81941193:clu_588_+	0.00434308	0.00758736	0.00646838	-0.00111898
chr1:81936837:81942031:clu_588_+	0.0826993	0.0806225	0.0743345	-0.00628794
chr1:81936837:81942034:clu_588_+	0.241689	0.375347	0.40571	0.0303629
chr1:81936837:81942969:clu_588_+	-0.504787	0.0590503	0.0302562	-0.0287941
chr1:81942045:81942969:clu_588_+	0.176056	0.477393	0.483231	0.00583817
chr1:81952142:81952987:clu_589_+	0.220536	0.522598	0.543142	0.0205437
chr1:81952142:81955877:clu_589_+	-0.376097	0.0201601	0.0115378	-0.0086223
chr1:81953025:81955877:clu_589_+	0.15556	0.457242	0.44532	-0.0119214
chr1:3625515:3625713:clu_59_+	0.0417309	0.409212	0.396407	-0.0128053
chr1:3625515:3627500:clu_59_+	-0.138012	0.00371343	0.00300543	-0.000708001
chr1:3625889:3627500:clu_59_+	0.0962808	0.587074	0.600588	0.0135133
chr1:81979960:81980795:clu_590_+	-0.178782	0.188333	0.192812	0.00447965
chr1:81979960:81981808:clu_590_+	-0.328837	0.593884	0.523291	-0.0705938
chr1:81980839:81981124:clu_590_+	0.267984	0.0302363	0.0483911	0.0181548
chr1:81980839:81981808:clu_590_+	-0.0405245	0.153732	0.180725	0.0269928
chr1:81981150:81981808:clu_590_+	0.28016	0.0338148	0.0547812	0.0209664
chr1:81985355:81986901:clu_591_+	-0.0259464	0.350689	0.338563	-0.0121265
chr1:81985355:81990391:clu_591_+	0.164762	0.0180445	0.0210807	0.00303621
chr1:81987029:81987289:clu_591_+	0.755849	0.00328842	0.00693798	0.00364956
chr1:81987029:81987869:clu_591_+	-0.40895	0.0989838	0.0651545	-0.0338292
chr1:81987029:81988200:clu_591_+	-0.76671	0.00537859	0.00247557	-0.00290302
chr1:81987029:81989657:clu_591_+	0.265045	0.0607111	0.0784081	0.017697
chr1:81987029:81990391:clu_591_+	0.116285	0.309625	0.344606	0.0349811
chr1:81987886:81990391:clu_591_+	-0.288326	0.0268523	0.0199411	-0.00691125
chr1:81987920:81989657:clu_591_+	0.683741	0.00695616	0.0136552	0.00669908
chr1:81987920:81990391:clu_591_+	-0.465526	0.0439815	0.0273577	-0.0166238
chr1:81989695:81990391:clu_591_+	-0.138161	0.00622739	0.00537388	-0.000853503
chr1:81989709:81990391:clu_591_+	0.107938	0.0692623	0.0764467	0.00718442
chr1:84078371:84179177:clu_592_+	0.0362373	0.0300496	0.025687	-0.00436256
chr1:84079074:84179177:clu_592_+	0.219882	0.00743326	0.00763503	0.000201771
chr1:84079144:84179177:clu_592_+	0.221776	0.00178257	0.00183442	5.18565e-05
chr1:84164422:84173329:clu_592_+	0.204366	0.051899	0.0524869	0.000587991
chr1:84164422:84175033:clu_592_+	-0.308977	0.00489627	0.00296358	-0.00193269
chr1:84164422:84179177:clu_592_+	-0.254092	0.0111848	0.00715179	-0.00403299
chr1:84165013:84173329:clu_592_+	0.167084	0.171295	0.166896	-0.004399
chr1:84165013:84175033:clu_592_+	-0.263315	0.00849478	0.00538187	-0.0031129
chr1:84165013:84179177:clu_592_+	-0.965876	0.00521028	0.00163502	-0.00357525
chr1:84173352:84175033:clu_592_+	0.191757	0.286052	0.285668	-0.000383977
chr1:84175056:84175799:clu_592_+	0.304187	0.126122	0.14094	0.0148183
chr1:84175056:84179177:clu_592_+	0.124523	0.169678	0.158432	-0.011246
chr1:84175807:84179177:clu_592_+	0.322449	0.125902	0.143288	0.0173855
chr1:84202805:84204479:clu_593_+	0.174019	0.00568775	0.00781533	0.00212758
chr1:84202805:84204482:clu_593_+	-0.0271124	0.00790161	0.00887917	0.000977557
chr1:84202805:84214153:clu_593_+	-0.146907	0.986411	0.983305	-0.00310514
chr1:84179238:84182200:clu_594_+	-0.177862	0.992815	0.989777	-0.00303807
chr1:84181728:84182200:clu_594_+	0.177862	0.00718482	0.0102229	0.00303807
chr1:84182328:84184037:clu_595_+	0.0207048	0.570694	0.585528	0.0148347
chr1:84182328:84185100:clu_595_+	0.0199993	0.00398527	0.00408598	0.00010071
chr1:84184135:84185100:clu_595_+	-0.0407041	0.425321	0.410386	-0.0149354
chr1:86704971:86715724:clu_596_+	0.108118	0.263254	0.26182	-0.00143376
chr1:86704971:86719507:clu_596_+	-0.239596	0.037615	0.0264228	-0.0111922
chr1:86715865:86719507:clu_596_+	0.131478	0.699131	0.711757	0.012626
chr1:86722673:86723829:clu_597_+	0.343313	0.0111989	0.0153349	0.00413607
chr1:86722673:86724313:clu_597_+	0.031499	0.969028	0.971461	0.00243299
chr1:86724001:86724313:clu_597_+	-0.374812	0.019773	0.0132039	-0.00656906
chr1:86724405:86728403:clu_598_+	-0.0351559	0.414256	0.391912	-0.022344
chr1:86724405:86734602:clu_598_+	-0.153696	0.248182	0.208549	-0.0396327
chr1:86730111:86734602:clu_598_+	0.188852	0.337562	0.399539	0.0619767
chr1:86728441:86730088:clu_599_+	-0.252497	0.909299	0.858162	-0.0511367
chr1:86728489:86730088:clu_599_+	0.252497	0.0907013	0.141838	0.0511367
chr1:1022462:1035277:clu_6_+	-0.253933	0.480559	0.387294	-0.0932653
chr1:1034703:1035277:clu_6_+	0.126967	0.472994	0.55792	0.0849258
chr1:1034966:1035277:clu_6_+	0.126966	0.0464471	0.0547866	0.0083395
chr1:3866000:3866284:clu_60_+	0.0576204	0.237168	0.250978	0.0138101
chr1:3866000:3867974:clu_60_+	0.0112238	0.484567	0.489535	0.00496801
chr1:3866398:3867974:clu_60_+	-0.0688442	0.278265	0.259487	-0.0187781
chr1:86735179:86742208:clu_600_+	-0.0730254	0.97092	0.9665	-0.00441981
chr1:86738785:86742208:clu_600_+	0.0730254	0.0290802	0.0335	0.00441981
chr1:86915160:87072934:clu_601_+	-0.0879146	0.989912	0.987996	-0.00191606
chr1:86958507:87072934:clu_601_+	0.0879146	0.0100884	0.0120045	0.00191606
chr1:87129994:87133614:clu_602_+	0.00662565	0.936532	0.937315	0.000783111
chr1:87132259:87133614:clu_602_+	-0.00662565	0.0634678	0.0626847	-0.000783111
chr1:87103589:87104467:clu_603_+	0.0921547	0.100897	0.118889	0.0179925
chr1:87103589:87104470:clu_603_+	-0.0921547	0.899103	0.881111	-0.0179925
chr1:87133718:87133965:clu_604_+	0.018323	0.441909	0.450965	0.00905611
chr1:87133718:87168136:clu_604_+	-0.018323	0.558091	0.549035	-0.00905611
chr1:87212804:87220183:clu_605_+	0.15684	0.00428544	0.00545332	0.00116788
chr1:87212804:87332013:clu_605_+	0.408212	0.00501801	0.00821043	0.00319243
chr1:87329244:87332013:clu_605_+	-0.0715361	0.850337	0.86114	0.0108032
chr1:87331309:87332013:clu_605_+	0.0627137	0.0055101	0.00638185	0.000871744
chr1:87331598:87332013:clu_605_+	-0.352298	0.00665314	0.00508834	-0.0015648
chr1:87331814:87332013:clu_605_+	-0.203932	0.128196	0.113726	-0.0144704
chr1:87332251:87339536:clu_606_+	0.178156	0.98973	0.990824	0.00109382
chr1:87334560:87339536:clu_606_+	0.202962	0.00592886	0.00608449	0.000155627
chr1:87335315:87339536:clu_606_+	0.0066144	0.00227009	0.00191435	-0.000355731
chr1:87338930:87339536:clu_606_+	-0.387732	0.00207111	0.00117739	-0.000893718
chr1:88786213:88804391:clu_608_+	-0.298694	0.464779	0.348835	-0.115943
chr1:88786213:88804846:clu_608_+	0.318279	0.301224	0.418997	0.117774
chr1:88804534:88804846:clu_608_+	-0.0195851	0.233998	0.232167	-0.0018303
chr1:89524587:89549915:clu_612_+	0.0572058	0.0209819	0.018701	-0.0022809
chr1:89524587:89568247:clu_612_+	0.266351	0.0379229	0.0416632	0.00374027
chr1:89525022:89526962:clu_612_+	-0.00455729	0.019797	0.0165881	-0.00320893
chr1:89525022:89549915:clu_612_+	0.159133	0.223346	0.220427	-0.00291907
chr1:89525022:89568247:clu_612_+	0.30833	0.289547	0.331742	0.0421952
chr1:89525358:89549915:clu_612_+	-0.169047	0.047453	0.0337306	-0.0137225
chr1:89525358:89568247:clu_612_+	-0.207204	0.0724202	0.0495505	-0.0228697
chr1:89526986:89549915:clu_612_+	-0.520882	0.0195899	0.0097947	-0.00979517
chr1:89549971:89568247:clu_612_+	0.223641	0.251292	0.264533	0.0132414
chr1:89559036:89568247:clu_612_+	-0.11297	0.017651	0.0132704	-0.00438063
chr1:89568493:89579591:clu_613_+	0.203892	0.983303	0.988832	0.00552907
chr1:89572612:89579591:clu_613_+	-0.203892	0.0166972	0.0111681	-0.00552907
chr1:89584789:89588313:clu_614_+	-0.606799	0.0217738	0.00758989	-0.0141839
chr1:89584789:89592771:clu_614_+	0.468859	0.938644	0.959298	0.0206547
chr1:89588368:89592771:clu_614_+	-0.377976	0.0146764	0.00643128	-0.00824514
chr1:89591400:89592771:clu_614_+	0.515915	0.024906	0.0266804	0.00177443
chr1:89686611:89712709:clu_615_+	-0.0839548	0.954212	0.94629	-0.00792183
chr1:89686611:89758857:clu_615_+	0.0839548	0.0457883	0.0537101	0.00792183
chr1:89821291:89843638:clu_616_+	0.0302801	0.727515	0.739354	0.0118385
chr1:89821727:89843638:clu_616_+	-0.0302801	0.272485	0.260646	-0.0118385
chr1:89843782:89846517:clu_617_+	0.331066	0.0169245	0.0249007	0.00797626
chr1:89843782:89929808:clu_617_+	-0.445548	0.0277935	0.0188088	-0.0089847
chr1:89843782:89933067:clu_617_+	-0.0626441	0.924731	0.917755	-0.00697659
chr1:89929878:89933067:clu_617_+	0.177126	0.0305508	0.0385359	0.00798503
chr1:90005092:90010088:clu_618_+	-0.259325	0.100049	0.0620746	-0.0379741
chr1:90007750:90010088:clu_618_+	0.259325	0.899951	0.937925	0.0379741
chr1:4654348:4711900:clu_62_+	0.278928	0.0316106	0.0539476	0.0223369
chr1:4655454:4711900:clu_62_+	-0.278928	0.968389	0.946052	-0.0223369
chr1:92320634:92323445:clu_620_+	0.0897999	0.367034	0.40224	0.0352054
chr1:92320634:92333391:clu_620_+	-0.0302094	0.012128	0.0117882	-0.000339784
chr1:92324375:92333391:clu_620_+	-0.0595904	0.620838	0.585972	-0.0348656
chr1:92032590:92042823:clu_621_+	0.115379	0.553682	0.559383	0.00570108
chr1:92032590:92045532:clu_621_+	-0.240394	0.0469605	0.0332408	-0.0137197
chr1:92042980:92045532:clu_621_+	0.125015	0.399357	0.407376	0.00801862
chr1:92045660:92050317:clu_622_+	-0.0275484	0.547222	0.541056	-0.00616634
chr1:92045660:92052510:clu_622_+	0.0312405	0.0127816	0.0134027	0.000621191
chr1:92050420:92052510:clu_622_+	-0.00369207	0.439996	0.445542	0.00554514
chr1:92052658:92063055:clu_623_+	-0.312902	0.986851	0.975693	-0.0111583
chr1:92058955:92063055:clu_623_+	0.312902	0.0131489	0.0243072	0.0111583
chr1:92167985:92168866:clu_624_+	0.170884	0.848151	0.887148	0.0389976
chr1:92167994:92168866:clu_624_+	-0.170884	0.151849	0.112852	-0.0389976
chr1:92168995:92171399:clu_625_+	0.104316	0.453192	0.466397	0.013205
chr1:92168995:92176829:clu_625_+	0.0692516	0.00440382	0.00437598	-2.78473e-05
chr1:92171460:92175063:clu_625_+	0.485976	0.0108966	0.0164254	0.00552885
chr1:92171460:92175904:clu_625_+	-0.437728	0.00390337	0.00233618	-0.00156719
chr1:92171460:92176829:clu_625_+	0.0423189	0.512076	0.495317	-0.0167596
chr1:92175249:92176829:clu_625_+	0.124486	0.012782	0.0134224	0.000640447
chr1:92175931:92176829:clu_625_+	-0.38862	0.00274565	0.00172599	-0.00101966
chr1:92345914:92349652:clu_626_+	0.425744	0.161782	0.202973	0.0411908
chr1:92345914:92357557:clu_626_+	-0.400851	0.0443022	0.0243191	-0.0199831
chr1:92345914:92363709:clu_626_+	0.290845	0.04855	0.0532244	0.00467438
chr1:92345914:92380724:clu_626_+	0.200113	0.693068	0.693894	0.00082603
chr1:92369582:92380724:clu_626_+	-0.515851	0.0522972	0.0255892	-0.026708
chr1:92333461:92336347:clu_627_+	-0.0846473	0.0177075	0.0149911	-0.00271642
chr1:92333473:92336347:clu_627_+	0.0846473	0.982292	0.985009	0.00271642
chr1:92832117:92833389:clu_628_+	-0.119808	0.497803	0.479294	-0.0185098
chr1:92832117:92833545:clu_628_+	0.172118	0.0131929	0.0170085	0.00381559
chr1:92833458:92833545:clu_628_+	-0.0523099	0.489004	0.503698	0.0146942
chr1:92837630:92840551:clu_629_+	-0.276894	0.0230792	0.0214257	-0.00165359
chr1:92837633:92840551:clu_629_+	-0.205299	0.972522	0.969851	-0.00267109
chr1:92837633:92840557:clu_629_+	0.482193	0.00439831	0.00872299	0.00432468
chr1:4712699:4769853:clu_63_+	0.0518321	0.576597	0.547433	-0.0291641
chr1:4712699:4772280:clu_63_+	-0.23495	0.0157243	0.0112068	-0.00451749
chr1:4769940:4772280:clu_63_+	0.183118	0.407678	0.44136	0.0336816
chr1:93534908:93536332:clu_630_+	0.298167	0.279031	0.35444	0.075409
chr1:93534908:93541042:clu_630_+	-0.45523	0.0472625	0.0282625	-0.019
chr1:93534908:93544107:clu_630_+	-0.203065	0.360127	0.277117	-0.0830095
chr1:93536490:93541042:clu_630_+	0.296316	0.0953217	0.120859	0.025537
chr1:93541056:93544107:clu_630_+	0.0638115	0.218258	0.219321	0.00106347
chr1:94480606:94483170:clu_631_+	-0.0634009	0.424013	0.443189	0.0191765
chr1:94480606:94489725:clu_631_+	0.224666	0.0244191	0.0340445	0.00962533
chr1:94487983:94489725:clu_631_+	-0.161265	0.551568	0.522766	-0.0288019
chr1:94926740:94931872:clu_634_+	-0.0740385	0.249875	0.223158	-0.0267169
chr1:94928402:94931872:clu_634_+	0.0740385	0.750125	0.776842	0.0267169
chr1:94931985:94961317:clu_635_+	0.315149	0.457485	0.566938	0.109452
chr1:94931985:94962979:clu_635_+	-0.0945314	0.064023	0.0526711	-0.0113519
chr1:94961433:94962925:clu_635_+	-0.21259	0.294237	0.215111	-0.0791266
chr1:94961433:94962979:clu_635_+	-0.00802807	0.184254	0.165281	-0.0189738
chr1:95117071:95143891:clu_636_+	0.068702	0.045419	0.0416643	-0.00375469
chr1:95117617:95138275:clu_636_+	-0.514784	0.034079	0.0174425	-0.0166365
chr1:95117617:95143891:clu_636_+	0.154755	0.77966	0.779479	-0.000181624
chr1:95118091:95143891:clu_636_+	0.291327	0.140842	0.161414	0.0205728
chr1:95234315:95239777:clu_637_+	-0.148809	0.100948	0.0864193	-0.0145284
chr1:95234315:95244211:clu_637_+	-0.329044	0.338146	0.241737	-0.0964088
chr1:95234315:95246542:clu_637_+	0.313214	0.0282776	0.0384247	0.0101471
chr1:95239909:95244211:clu_637_+	-0.07406	0.11313	0.104365	-0.00876494
chr1:95244698:95246542:clu_637_+	0.0292841	0.121167	0.123949	0.00278209
chr1:95244698:95246756:clu_637_+	-0.151832	0.0353499	0.030171	-0.00517891
chr1:95246657:95246756:clu_637_+	0.361247	0.262982	0.374934	0.111952
chr1:96785254:96804785:clu_638_+	0.0243391	0.149196	0.155482	0.00628515
chr1:96785254:96804800:clu_638_+	-0.0243391	0.850804	0.844518	-0.00628515
chr1:96804939:96806419:clu_639_+	0.102477	0.479701	0.46174	-0.0179608
chr1:96804939:96806866:clu_639_+	-0.294719	0.0236336	0.0152917	-0.00834186
chr1:96806452:96806866:clu_639_+	0.192242	0.496666	0.522968	0.0263026
chr1:4774558:4777401:clu_64_+	0.129708	0.0196414	0.0253114	0.00567
chr1:4774558:4782545:clu_64_+	-0.129708	0.980359	0.974689	-0.00567
chr1:96813106:96813273:clu_640_+	0.00252803	0.453705	0.454959	0.00125347
chr1:96813106:96813276:clu_640_+	-0.00252803	0.546295	0.545041	-0.00125347
chr1:98701903:98738237:clu_641_+	-0.0805931	0.609458	0.57049	-0.0389686
chr1:98704852:98738237:clu_641_+	0.0805931	0.390542	0.42951	0.0389686
chr1:99264671:99287965:clu_643_+	-0.0395355	0.948466	0.944461	-0.00400478
chr1:99264671:99288017:clu_643_+	0.0395355	0.0515341	0.0555388	0.00400478
chr1:99300966:99301724:clu_644_+	0.20367	0.498841	0.500805	0.00196363
chr1:99300966:99305685:clu_644_+	-0.409266	0.0106216	0.00577699	-0.00484461
chr1:99301897:99305685:clu_644_+	0.205597	0.490537	0.493418	0.00288098
chr1:99850101:99850975:clu_645_+	0.0135719	0.106722	0.109337	0.00261543
chr1:99850415:99850975:clu_645_+	-0.0135719	0.893278	0.890663	-0.00261543
chr1:99916731:99921534:clu_646_+	0.0899524	0.881123	0.898714	0.0175906
chr1:99919222:99921534:clu_646_+	-0.0899524	0.118877	0.101286	-0.0175906
chr1:99970162:99974971:clu_647_+	-0.0873588	0.181832	0.16683	-0.0150018
chr1:99970162:99993537:clu_647_+	-0.0065477	0.634338	0.630987	-0.00335052
chr1:99975069:99993537:clu_647_+	0.0939065	0.183831	0.202183	0.0183524
chr1:100017815:100022386:clu_648_+	-0.495214	0.933473	0.83901	-0.0944631
chr1:100017815:100027142:clu_648_+	0.495214	0.0665265	0.16099	0.0944631
chr1:100038316:100043073:clu_649_+	-0.831924	0.0519831	0.0158034	-0.0361797
chr1:100038316:100049909:clu_649_+	0.392618	0.876336	0.906504	0.0301682
chr1:100043229:100049909:clu_649_+	0.439306	0.0716809	0.0776924	0.00601152
chr1:5991556:6040517:clu_65_+	0.426554	0.00164935	0.00212098	0.000471632
chr1:5992788:6018635:clu_65_+	0.120428	0.00681468	0.00645239	-0.000362287
chr1:5992788:6040517:clu_65_+	0.19967	0.238607	0.244553	0.00594585
chr1:5992788:6072755:clu_65_+	-2.11226	0.00514829	0.00052275	-0.00462554
chr1:6018835:6040517:clu_65_+	0.296447	0.020897	0.0235941	0.0026971
chr1:6026445:6040517:clu_65_+	0.328215	0.0125015	0.0145706	0.00206912
chr1:6034794:6040517:clu_65_+	0.285575	0.00431923	0.00482397	0.000504736
chr1:6034963:6040517:clu_65_+	0.493556	0.00764251	0.0105089	0.00286643
chr1:6035172:6040517:clu_65_+	-0.0120777	0.0105658	0.00876259	-0.00180324
chr1:6040645:6041831:clu_65_+	0.204445	0.296514	0.305357	0.00884359
chr1:6040645:6072755:clu_65_+	-0.380981	0.01738	0.00996704	-0.00741297
chr1:6041872:6072755:clu_65_+	0.150429	0.377961	0.368766	-0.00919442
chr1:100068586:100069614:clu_650_+	0.0175984	0.563653	0.577904	0.0142519
chr1:100068586:100077165:clu_650_+	0.0243976	0.00901212	0.00930303	0.000290909
chr1:100069685:100077165:clu_650_+	-0.041996	0.427335	0.412793	-0.0145428
chr1:100266624:100267500:clu_653_+	0.331757	0.0188745	0.0211003	0.00222589
chr1:100266624:100268074:clu_653_+	-0.927265	0.0271883	0.00863001	-0.0185583
chr1:100266624:100268137:clu_653_+	0.166075	0.0709973	0.0672515	-0.00374579
chr1:100266624:100268152:clu_653_+	0.243697	0.868295	0.88887	0.0205755
chr1:100267538:100268152:clu_653_+	0.185736	0.014645	0.0141478	-0.000497218
chr1:100277316:100285228:clu_654_+	-0.225206	0.988082	0.981427	-0.00665494
chr1:100277316:100285240:clu_654_+	0.225206	0.011918	0.018573	0.00665494
chr1:100377621:100390732:clu_655_+	0.0591635	0.754355	0.775617	0.0212617
chr1:100383640:100390732:clu_655_+	-0.0591635	0.245645	0.224383	-0.0212617
chr1:100912238:100913663:clu_657_+	0.0333788	0.950837	0.953865	0.00302839
chr1:100912246:100913663:clu_657_+	-0.0333788	0.0491632	0.0461348	-0.00302839
chr1:101026061:101075395:clu_658_+	0.045241	0.228075	0.229679	0.0016039
chr1:101026061:101077363:clu_658_+	0.45777	0.180352	0.274362	0.0940097
chr1:101026061:101086852:clu_658_+	-0.331408	0.153656	0.106173	-0.0474823
chr1:101075716:101077363:clu_658_+	0.172345	0.197255	0.225565	0.0283101
chr1:101083574:101086852:clu_658_+	-0.343949	0.240662	0.164221	-0.0764414
chr1:101236991:101238822:clu_659_+	-0.15478	0.0582312	0.0434012	-0.0148301
chr1:101237099:101238822:clu_659_+	0.15478	0.941769	0.956599	0.0148301
chr1:6085248:6085740:clu_66_+	-2.03395e-05	0.00510533	0.00611644	0.00101111
chr1:6085248:6087467:clu_66_+	-0.183008	0.992022	0.989751	-0.00227127
chr1:6085793:6087467:clu_66_+	0.183028	0.00287246	0.00413262	0.00126016
chr1:103541475:103543296:clu_661_+	-0.00314513	0.739041	0.737826	-0.00121496
chr1:103541475:103543299:clu_661_+	0.00314513	0.260959	0.262174	0.00121496
chr1:103543447:103544941:clu_662_+	0.0803229	0.902611	0.915848	0.0132369
chr1:103543447:103544977:clu_662_+	-0.0803229	0.0973894	0.0841525	-0.0132369
chr1:103546342:103546583:clu_663_+	0.139397	0.0348044	0.0351715	0.000367145
chr1:103546342:103546977:clu_663_+	0.140608	0.931428	0.942394	0.010966
chr1:103546808:103546977:clu_663_+	-0.280005	0.0337673	0.0224342	-0.0113331
chr1:103551073:103551721:clu_664_+	0.35886	0.962711	0.981454	0.0187429
chr1:103551073:103551724:clu_664_+	-0.35886	0.037289	0.0185461	-0.0187429
chr1:103551792:103553274:clu_665_+	0.0570101	0.819182	0.835461	0.0162789
chr1:103551792:103555034:clu_665_+	-0.0570101	0.180818	0.164539	-0.0162789
chr1:103555109:103565435:clu_666_+	-0.475807	0.0953863	0.051302	-0.0440843
chr1:103555109:103571557:clu_666_+	0.292477	0.0681416	0.0790174	0.0108758
chr1:103565594:103571557:clu_666_+	0.18333	0.836472	0.869681	0.0332085
chr1:103575540:103577490:clu_667_+	-0.00650965	0.282274	0.261036	-0.0212383
chr1:103575540:103577720:clu_667_+	-0.514169	0.0308529	0.0171732	-0.0136797
chr1:103575540:103617395:clu_667_+	0.0628364	0.0957086	0.094863	-0.000845641
chr1:103577608:103577720:clu_667_+	0.159428	0.300522	0.328074	0.0275517
chr1:103577845:103579311:clu_667_+	0.0865967	0.195166	0.198092	0.00292686
chr1:103577845:103598069:clu_667_+	0.157888	0.0647422	0.0705689	0.00582672
chr1:103577845:103617395:clu_667_+	0.053929	0.0307346	0.0301929	-0.000541697
chr1:107140199:107148069:clu_668_+	-0.262638	0.063143	0.0550391	-0.00810385
chr1:107141140:107148069:clu_668_+	-0.229375	0.831142	0.748975	-0.0821666
chr1:107141459:107148069:clu_668_+	0.492013	0.105715	0.195986	0.0902705
chr1:107148839:107324282:clu_669_+	0.0705137	0.585419	0.610226	0.0248071
chr1:107148839:107395154:clu_669_+	-0.0380525	0.0169677	0.0158671	-0.00110061
chr1:107324922:107395154:clu_669_+	-0.0324613	0.397613	0.373906	-0.0237065
chr1:6090475:6091263:clu_67_+	0.0872883	0.0449854	0.0532736	0.00828819
chr1:6090475:6094400:clu_67_+	-0.0965623	0.903265	0.890041	-0.0132234
chr1:6091307:6094400:clu_67_+	0.009274	0.0517501	0.0566853	0.0049352
chr1:107407708:107418580:clu_670_+	0.0707821	0.18816	0.204445	0.0162844
chr1:107407708:107430750:clu_670_+	-0.0876706	0.0775197	0.0718861	-0.00563362
chr1:107407708:107480611:clu_670_+	0.07416	0.223151	0.243284	0.020133
chr1:107418645:107421084:clu_670_+	-0.0454293	0.163329	0.157994	-0.00533478
chr1:107418645:107480611:clu_670_+	-0.0964495	0.0185961	0.0170939	-0.00150217
chr1:107421143:107430750:clu_670_+	0.300638	0.013267	0.0181404	0.00487336
chr1:107421143:107480611:clu_670_+	-0.109963	0.145725	0.132155	-0.0135695
chr1:107436799:107480611:clu_670_+	-0.106067	0.170253	0.155002	-0.0152507
chr1:108692867:108693590:clu_671_+	0.0270107	0.0725866	0.0799333	0.00734665
chr1:108692867:108695702:clu_671_+	-0.0933716	0.840954	0.821036	-0.0199186
chr1:108693642:108695702:clu_671_+	0.0663609	0.0864589	0.0990308	0.0125719
chr1:108695770:108696043:clu_672_+	-0.167157	0.88489	0.846221	-0.0386694
chr1:108695780:108696043:clu_672_+	0.167157	0.11511	0.153779	0.0386694
chr1:108696337:108697947:clu_673_+	-0.344058	0.052881	0.0493061	-0.00357484
chr1:108696337:108698604:clu_673_+	-0.357185	0.901432	0.829532	-0.0718999
chr1:108698017:108698604:clu_673_+	0.701243	0.0456875	0.121162	0.0754747
chr1:108800305:108807401:clu_674_+	-0.172198	0.539216	0.547786	0.00857044
chr1:108800305:108808783:clu_674_+	0.129486	0.00803685	0.0110396	0.00300276
chr1:108807549:108807622:clu_674_+	0.27411	0.0121761	0.019328	0.00715187
chr1:108807549:108808783:clu_674_+	-0.231398	0.440571	0.421846	-0.0187251
chr1:108877228:108882580:clu_675_+	-0.310922	0.0413837	0.0273009	-0.0140828
chr1:108877228:108885275:clu_675_+	0.154777	0.259367	0.272591	0.0132248
chr1:108877228:108885507:clu_675_+	0.025249	0.131832	0.121721	-0.010111
chr1:108877228:108896864:clu_675_+	-0.145537	0.111648	0.0869009	-0.0247471
chr1:108882625:108885507:clu_675_+	0.176432	0.0214136	0.0229982	0.00158452
chr1:108885578:108896864:clu_675_+	0.188549	0.420309	0.456913	0.036604
chr1:108886172:108896864:clu_675_+	-0.0885476	0.0140466	0.0115743	-0.0024723
chr1:109090882:109092890:clu_676_+	0.123025	0.489284	0.49239	0.00310598
chr1:109090882:109094417:clu_676_+	-0.272159	0.0561581	0.0380658	-0.0180924
chr1:109093021:109094417:clu_676_+	0.149134	0.454558	0.469545	0.0149864
chr1:109173837:109185045:clu_678_+	-0.376465	0.473699	0.452858	-0.020841
chr1:109173837:109188177:clu_678_+	0.692462	0.00714365	0.0198888	0.0127452
chr1:109185133:109188177:clu_678_+	-0.315998	0.519157	0.527253	0.0080958
chr1:109214128:109214547:clu_679_+	0.0484643	0.055863	0.0568968	0.00103386
chr1:109214128:109221087:clu_679_+	-0.0699344	0.0178213	0.0161244	-0.0016969
chr1:109214128:109223978:clu_679_+	0.0791151	0.41526	0.43611	0.0208495
chr1:109214128:109223982:clu_679_+	0.156257	0.00730769	0.00829006	0.000982377
chr1:109214128:109228352:clu_679_+	-0.477845	0.00218121	0.00131247	-0.000868744
chr1:109221203:109223978:clu_679_+	0.15149	0.010996	0.0124148	0.00141886
chr1:109221203:109223982:clu_679_+	0.12992	0.00714711	0.00789715	0.000750039
chr1:109224048:109228352:clu_679_+	-0.0174673	0.483423	0.460954	-0.022469
chr1:6580049:6580541:clu_68_+	-0.0941204	0.123468	0.116908	-0.00656016
chr1:6580070:6580541:clu_68_+	0.235769	0.221392	0.291555	0.070163
chr1:6580136:6580541:clu_68_+	-0.141649	0.65514	0.591537	-0.0636029
chr1:109200900:109202913:clu_680_+	0.239136	0.409836	0.528377	0.118541
chr1:109200900:109202944:clu_680_+	-0.239136	0.590164	0.471623	-0.118541
chr1:109236548:109236805:clu_681_+	-0.0514915	0.0943898	0.102276	0.0078865
chr1:109236548:109237244:clu_681_+	-0.15396	0.745512	0.729127	-0.0163852
chr1:109236870:109237244:clu_681_+	-0.0982381	0.154146	0.159397	0.00525109
chr1:109236879:109237244:clu_681_+	0.30369	0.00595222	0.00919988	0.00324766
chr1:109264628:109264868:clu_682_+	-0.458392	0.450489	0.451579	0.00108984
chr1:109264628:109265191:clu_682_+	0.926166	0.000905272	0.00362355	0.00271828
chr1:109265009:109265191:clu_682_+	-0.467774	0.548606	0.544797	-0.00380812
chr1:109266206:109267422:clu_683_+	0.0242319	0.0029537	0.00309991	0.000146218
chr1:109266206:109267548:clu_683_+	-0.0242319	0.997046	0.9969	-0.000146218
chr1:109269008:109269110:clu_684_+	-0.0558133	0.996829	0.996456	-0.000373128
chr1:109269008:109269112:clu_684_+	0.0558133	0.00317079	0.00354392	0.000373128
chr1:109269820:109269933:clu_685_+	-0.165177	0.996907	0.995701	-0.00120566
chr1:109269853:109269933:clu_685_+	0.165177	0.00309321	0.00429887	0.00120566
chr1:109270133:109270426:clu_686_+	0.291318	0.996453	0.998016	0.00156308
chr1:109270133:109270498:clu_686_+	-0.291318	0.00354681	0.00198373	-0.00156308
chr1:109273336:109273418:clu_687_+	0.0968829	0.0210069	0.0253844	0.00437751
chr1:109273336:109273436:clu_687_+	-0.0968829	0.978993	0.974616	-0.00437751
chr1:109273670:109274022:clu_688_+	0.84918	0.952039	0.981778	0.029739
chr1:109273670:109274161:clu_688_+	-0.00173565	0.0286848	0.0126317	-0.0160531
chr1:109273670:109274164:clu_688_+	-0.595187	0.0102199	0.00248614	-0.0077338
chr1:109273670:109274416:clu_688_+	-0.252257	0.00905646	0.00310434	-0.00595212
chr1:109491717:109492027:clu_689_+	0.0672709	0.173024	0.194361	0.0213377
chr1:109491717:109492586:clu_689_+	-0.129083	0.609147	0.562278	-0.0468688
chr1:109492104:109492586:clu_689_+	0.0618119	0.21783	0.243361	0.0255311
chr1:6588196:6588278:clu_69_+	-0.0525738	0.95867	0.954297	-0.00437299
chr1:6588196:6588282:clu_69_+	0.0525738	0.0413298	0.0457028	0.00437299
chr1:109494154:109495143:clu_690_+	-0.490464	0.152793	0.0877509	-0.0650424
chr1:109494287:109494520:clu_690_+	0.418443	0.206346	0.294087	0.0877414
chr1:109494287:109495143:clu_690_+	0.0971641	0.26916	0.278202	0.00904263
chr1:109494623:109495143:clu_690_+	-0.025143	0.371701	0.339959	-0.0317415
chr1:109495180:109495679:clu_691_+	-0.221976	0.0422364	0.0275111	-0.0147253
chr1:109495180:109495756:clu_691_+	0.221976	0.957764	0.972489	0.0147253
chr1:109539953:109542422:clu_692_+	-0.133935	0.731552	0.675823	-0.0557292
chr1:109540067:109542422:clu_692_+	0.133935	0.268448	0.324177	0.0557292
chr1:109543475:109545311:clu_693_+	0.0957554	0.0414159	0.0497232	0.00830731
chr1:109544639:109545311:clu_693_+	-0.0957554	0.958584	0.950277	-0.00830731
chr1:109582565:109584622:clu_694_+	0.128917	0.156222	0.178742	0.0225194
chr1:109582565:109586216:clu_694_+	-0.0132746	0.676141	0.671069	-0.0050726
chr1:109584713:109586216:clu_694_+	-0.115643	0.167636	0.150189	-0.0174468
chr1:109620278:109625303:clu_695_+	-0.0320857	0.0395336	0.0378662	-0.00166746
chr1:109620278:109625662:clu_695_+	0.257939	0.0415136	0.0531412	0.0116276
chr1:109621266:109625303:clu_695_+	-0.00829531	0.167039	0.163845	-0.00319346
chr1:109621266:109625662:clu_695_+	0.0179149	0.473674	0.476957	0.00328301
chr1:109624089:109625303:clu_695_+	-0.23287	0.0309923	0.0242851	-0.00670725
chr1:109625433:109625662:clu_695_+	-0.00260281	0.247248	0.243906	-0.00334241
chr1:109629490:109629796:clu_696_+	0.225771	0.5165	0.519859	0.0033592
chr1:109629490:109630233:clu_696_+	-0.445361	0.00721445	0.0037115	-0.00350295
chr1:109629916:109630233:clu_696_+	0.21959	0.476286	0.476429	0.000143753
chr1:109657279:109657590:clu_697_+	0.0920689	0.23898	0.246987	0.0080071
chr1:109657279:109657772:clu_697_+	-0.102	0.0322508	0.0274518	-0.00479906
chr1:109657279:109669290:clu_697_+	-0.230597	0.0717103	0.0536738	-0.0180365
chr1:109657671:109657772:clu_697_+	0.206779	0.218081	0.252784	0.0347024
chr1:109668989:109669290:clu_697_+	-0.115303	0.230241	0.19339	-0.0368505
chr1:109668989:109713484:clu_697_+	-0.0170206	0.0353799	0.0327863	-0.00259361
chr1:109713183:109713484:clu_697_+	0.166073	0.173356	0.192927	0.0195702
chr1:109659110:109659790:clu_698_+	-0.514017	0.0273645	0.0175146	-0.00984995
chr1:109659110:109661165:clu_698_+	-0.0627904	0.87792	0.882332	0.00441166
chr1:109659110:109665011:clu_698_+	-0.262165	0.081304	0.0669424	-0.0143616
chr1:109659959:109661165:clu_698_+	0.838972	0.0134116	0.0332114	0.0197998
chr1:109669571:109671287:clu_699_+	0.0192951	0.951404	0.953157	0.00175344
chr1:109670234:109671287:clu_699_+	-0.0192951	0.0485963	0.0468429	-0.00175344
chr1:1042162:1043239:clu_7_+	0.132216	0.459492	0.442284	-0.017208
chr1:1042162:1047327:clu_7_+	-0.730737	0.00624368	0.00253564	-0.00370803
chr1:1042748:1043239:clu_7_+	0.392577	0.00741492	0.00925983	0.00184491
chr1:1046957:1047327:clu_7_+	0.205944	0.52685	0.545921	0.0190711
chr1:6628691:6629643:clu_70_+	0.377283	0.0258068	0.0445275	0.0187207
chr1:6628691:6630288:clu_70_+	-0.187273	0.861211	0.844929	-0.0162817
chr1:6628691:6630291:clu_70_+	-0.19001	0.112982	0.110543	-0.00243899
chr1:109671583:109674747:clu_700_+	-0.0895626	0.98741	0.984978	-0.00243263
chr1:109671583:109681809:clu_700_+	0.0895626	0.0125897	0.0150224	0.00243263
chr1:109688737:109689048:clu_701_+	0.0415165	0.674603	0.627021	-0.047582
chr1:109688737:109689225:clu_701_+	-0.369924	0.0481443	0.0296546	-0.0184897
chr1:109689129:109689225:clu_701_+	0.328407	0.277253	0.343325	0.0660717
chr1:109689325:109690271:clu_702_+	0.666936	0.0195635	0.0650937	0.0455302
chr1:109689325:109693206:clu_702_+	-0.0391438	0.0162943	0.0267598	0.0104655
chr1:109690366:109690454:clu_702_+	0.51398	0.0212355	0.0606357	0.0394002
chr1:109690366:109693206:clu_702_+	0.694222	0.00652856	0.0223234	0.0157949
chr1:109690564:109693206:clu_702_+	-0.671035	0.389521	0.340056	-0.0494647
chr1:109690564:109717337:clu_702_+	-0.455605	0.105759	0.114524	0.00876523
chr1:109715240:109717337:clu_702_+	-0.709354	0.441098	0.370607	-0.0704913
chr1:109921994:109923166:clu_703_+	-0.158559	0.868339	0.827674	-0.0406648
chr1:109921994:109924060:clu_703_+	0.158559	0.131661	0.172326	0.0406648
chr1:109985172:110009034:clu_704_+	0.659283	0.971873	0.985666	0.0137928
chr1:109985543:110009034:clu_704_+	0.192441	0.0195083	0.0124049	-0.00710342
chr1:110004451:110009034:clu_704_+	-0.851724	0.0086183	0.00192895	-0.00668936
chr1:110014857:110015425:clu_705_+	0.0199701	0.543957	0.557903	0.0139463
chr1:110014857:110016344:clu_705_+	0.0167785	0.0028592	0.00292316	6.39614e-05
chr1:110015531:110016344:clu_705_+	-0.0367485	0.453184	0.439174	-0.0140103
chr1:110018650:110018875:clu_706_+	0.031162	0.00261935	0.00278733	0.000167974
chr1:110018650:110019051:clu_706_+	-0.031162	0.997381	0.997213	-0.000167974
chr1:110019626:110020731:clu_707_+	-0.248186	0.615293	0.58584	-0.0294529
chr1:110019626:110021674:clu_707_+	0.379131	0.00323603	0.00576966	0.00253363
chr1:110020851:110021674:clu_707_+	-0.130945	0.381471	0.40839	0.0269193
chr1:110034817:110037888:clu_708_+	0.105616	0.0286395	0.0351388	0.00649927
chr1:110034817:110037891:clu_708_+	-0.105616	0.97136	0.964861	-0.00649927
chr1:110150883:110166843:clu_709_+	-0.281167	0.995532	0.992187	-0.00334573
chr1:110152581:110166843:clu_709_+	0.281167	0.00446772	0.00781345	0.00334573
chr1:6632495:6632796:clu_71_+	0.200266	0.96233	0.974445	0.0121148
chr1:6632495:6632914:clu_71_+	-0.200266	0.03767	0.0255553	-0.0121148
chr1:110172217:110173958:clu_710_+	0.0994414	0.00898281	0.0104315	0.00144869
chr1:110172217:110173973:clu_710_+	-0.0515474	0.988737	0.987283	-0.00145367
chr1:110172217:110174039:clu_710_+	-0.047894	0.00228016	0.00228514	4.98102e-06
chr1:110212177:110222964:clu_711_+	-0.12401	0.235204	0.239652	0.00444791
chr1:110212177:110225975:clu_711_+	-0.626268	0.0290402	0.0179064	-0.0111338
chr1:110212177:110282534:clu_711_+	0.602251	0.00200997	0.00423386	0.00222389
chr1:110223900:110225975:clu_711_+	-0.214036	0.369038	0.343645	-0.0253934
chr1:110226178:110232221:clu_711_+	-0.0315567	0.0956449	0.106893	0.0112483
chr1:110226178:110232849:clu_711_+	0.244476	0.00684715	0.010085	0.00323789
chr1:110226178:110232911:clu_711_+	-0.0915327	0.252087	0.265333	0.0132461
chr1:110226178:110282534:clu_711_+	0.495735	0.00319975	0.00605903	0.00285929
chr1:110232597:110232911:clu_711_+	-0.255059	0.00692874	0.00619265	-0.000736087
chr1:110892533:110894327:clu_712_+	-0.471011	0.616896	0.533275	-0.0836212
chr1:110892533:110899124:clu_712_+	0.677021	0.0219418	0.0597855	0.0378437
chr1:110897892:110899124:clu_712_+	-0.20601	0.361162	0.40694	0.0457775
chr1:111139761:111147642:clu_713_+	0.0405636	0.0729473	0.0786273	0.00567998
chr1:111140307:111147642:clu_713_+	-0.0405636	0.927053	0.921373	-0.00567998
chr1:111161296:111173114:clu_714_+	0.349167	0.0208147	0.0521173	0.0313026
chr1:111161296:111174879:clu_714_+	-0.677709	0.934296	0.83778	-0.0965158
chr1:111173258:111174879:clu_714_+	0.328542	0.0448892	0.110102	0.0652132
chr1:111449581:111449837:clu_715_+	0.0379396	0.363064	0.366244	0.00318036
chr1:111449581:111454211:clu_715_+	0.00696023	0.00215521	0.00210777	-4.744e-05
chr1:111449581:111456086:clu_715_+	-0.121261	0.00288109	0.00247859	-0.000402501
chr1:111449873:111454211:clu_715_+	0.00118941	0.276048	0.268418	-0.00762978
chr1:111449873:111456086:clu_715_+	0.0321419	0.00453257	0.00454584	1.32724e-05
chr1:111454356:111456086:clu_715_+	0.0430299	0.351319	0.356205	0.00488609
chr1:111619934:111627470:clu_716_+	-0.95946	0.062166	0.0148274	-0.0473386
chr1:111619934:111691334:clu_716_+	0.327525	0.250925	0.216763	-0.0341618
chr1:111627559:111691334:clu_716_+	-0.0597145	0.130373	0.0764632	-0.0539096
chr1:111627563:111691334:clu_716_+	0.691649	0.556536	0.691946	0.13541
chr1:111697497:111699487:clu_717_+	-0.00262545	0.0146785	0.0146027	-7.57506e-05
chr1:111697497:111703336:clu_717_+	0.00262545	0.985322	0.985397	7.57506e-05
chr1:111704486:111706663:clu_718_+	0.143542	0.0192682	0.0252495	0.00598125
chr1:111704486:111709149:clu_718_+	-0.139336	0.937119	0.92545	-0.0116697
chr1:111706777:111709149:clu_718_+	-0.00420596	0.0436124	0.0493009	0.00568845
chr1:111740077:111744375:clu_719_+	-0.142406	0.33276	0.277786	-0.0549742
chr1:111740077:111746060:clu_719_+	-0.00685569	0.145049	0.138664	-0.00638532
chr1:111744529:111746060:clu_719_+	0.149262	0.52219	0.58355	0.0613595
chr1:6785575:6820181:clu_72_+	0.0213838	0.392914	0.397544	0.00462984
chr1:6785575:6825092:clu_72_+	0.026791	0.144022	0.146509	0.00248713
chr1:6807088:6820181:clu_72_+	-0.0431966	0.0103823	0.00984767	-0.000534613
chr1:6820250:6825092:clu_72_+	-0.00497821	0.452682	0.4461	-0.00658235
chr1:111990188:111990568:clu_720_+	0.0678375	0.729988	0.755883	0.0258945
chr1:111990398:111990568:clu_720_+	-0.0678375	0.270012	0.244117	-0.0258945
chr1:113614658:113618532:clu_722_+	0.0117158	0.106338	0.0943276	-0.0120105
chr1:113614658:113619736:clu_722_+	0.177189	0.801086	0.83848	0.0373942
chr1:113618606:113619736:clu_722_+	-0.188904	0.092576	0.0671924	-0.0253836
chr1:113681336:113682184:clu_723_+	-0.00770301	0.0920839	0.0908039	-0.00127994
chr1:113681336:113682212:clu_723_+	0.00770301	0.907916	0.909196	0.00127994
chr1:113929532:113940382:clu_724_+	0.29146	0.01069	0.0108043	0.00011429
chr1:113929939:113933140:clu_724_+	-0.187074	0.018385	0.0115148	-0.00687016
chr1:113929939:113940382:clu_724_+	0.304699	0.938962	0.961648	0.0226855
chr1:113933234:113940382:clu_724_+	-0.409085	0.0319628	0.0160332	-0.0159296
chr1:113940566:113952766:clu_725_+	0.375519	0.00891147	0.0186987	0.00978721
chr1:113941459:113952766:clu_725_+	-0.375519	0.991089	0.981301	-0.00978721
chr1:113957184:113958066:clu_726_+	-0.0327696	0.0272873	0.0256006	-0.00168672
chr1:113957286:113958066:clu_726_+	0.0327696	0.972713	0.974399	0.00168672
chr1:113963521:113966130:clu_727_+	-0.0148612	0.845709	0.841791	-0.00391831
chr1:113963521:113966133:clu_727_+	0.0148612	0.154291	0.158209	0.00391831
chr1:113970197:113971824:clu_728_+	0.251628	0.94658	0.967008	0.0204273
chr1:113970197:113971899:clu_728_+	-0.251628	0.0534195	0.0329922	-0.0204273
chr1:115976714:115992031:clu_729_+	-0.219819	0.974523	0.961005	-0.0135183
chr1:115983830:115992031:clu_729_+	0.219819	0.0254768	0.0389951	0.0135183
chr1:6825210:6871757:clu_73_+	-0.107506	0.317827	0.239873	-0.0779548
chr1:6825210:6887654:clu_73_+	-0.125406	0.0280105	0.0207652	-0.00724529
chr1:6825210:7091304:clu_73_+	0.312667	0.621499	0.714017	0.0925177
chr1:6871840:6887654:clu_73_+	-0.0797552	0.0326627	0.0253451	-0.00731765
chr1:116027022:116027116:clu_730_+	0.0356213	0.0546906	0.0556	0.000909396
chr1:116027022:116031366:clu_730_+	0.0231871	0.573402	0.575733	0.00233103
chr1:116027022:116031403:clu_730_+	0.0227924	0.325623	0.326818	0.00119474
chr1:116027216:116031403:clu_730_+	-0.0816008	0.0462847	0.0418495	-0.00443517
chr1:116031581:116035187:clu_731_+	-0.0178342	0.908607	0.905602	-0.00300539
chr1:116033871:116035187:clu_731_+	0.0178342	0.0913927	0.0943981	0.00300539
chr1:116064508:116066520:clu_732_+	0.503945	0.834746	0.932613	0.0978665
chr1:116064512:116066520:clu_732_+	-0.503945	0.165254	0.0673872	-0.0978665
chr1:116372691:116384014:clu_733_+	-0.0343664	0.00754841	0.00882121	0.0012728
chr1:116372921:116373475:clu_733_+	-0.180802	0.00219506	0.00221576	2.07014e-05
chr1:116372921:116384014:clu_733_+	0.254295	0.00367796	0.00573646	0.0020585
chr1:116372925:116384014:clu_733_+	0.369398	0.00202114	0.00353688	0.00151575
chr1:116373523:116384014:clu_733_+	-0.195084	0.981261	0.976469	-0.00479197
chr1:116374241:116384014:clu_733_+	-0.213441	0.00329666	0.00322089	-7.57723e-05
chr1:117368485:117402186:clu_735_+	0.376545	0.841944	0.918778	0.0768338
chr1:117378785:117402186:clu_735_+	-0.376545	0.158056	0.0812223	-0.0768338
chr1:117405645:117407412:clu_736_+	-0.0641784	0.00757931	0.00559591	-0.0019834
chr1:117405645:117414713:clu_736_+	0.243959	0.984518	0.989206	0.00468835
chr1:117407432:117414713:clu_736_+	-0.17978	0.00790255	0.0051976	-0.00270495
chr1:117402312:117405549:clu_737_+	0.0574649	0.0222074	0.0248449	0.00263754
chr1:117402441:117405549:clu_737_+	-0.0574649	0.977793	0.975155	-0.00263754
chr1:7091371:7249491:clu_74_+	0.304106	0.217274	0.217161	-0.000112652
chr1:7091371:7467830:clu_74_+	-1.00299	0.00406115	0.0010984	-0.00296275
chr1:7249626:7467830:clu_74_+	0.347672	0.35317	0.368705	0.0155349
chr1:7249626:7640400:clu_74_+	0.0621758	0.0294103	0.0230784	-0.00633194
chr1:7467901:7640400:clu_74_+	0.289034	0.396085	0.389957	-0.00612753
chr1:120197317:120197893:clu_740_+	-0.0445307	0.0226058	0.0257417	0.00313586
chr1:120197317:120199543:clu_740_+	0.00543876	0.00512565	0.00613574	0.00101009
chr1:120197317:120251414:clu_740_+	-0.0039561	0.173386	0.205613	0.0322276
chr1:120197317:120256603:clu_740_+	-0.0241571	0.012428	0.0144433	0.00201528
chr1:120197488:120251414:clu_740_+	0.570251	0.00186051	0.00391783	0.00205732
chr1:120233347:120251414:clu_740_+	-0.289807	0.149276	0.13301	-0.016266
chr1:120251469:120256603:clu_740_+	-0.213238	0.635318	0.611138	-0.0241802
chr1:120256754:120271829:clu_741_+	-0.180469	0.107693	0.0991822	-0.008511
chr1:120256754:120275160:clu_741_+	-0.395763	0.0319186	0.0237022	-0.0082164
chr1:120256754:120277926:clu_741_+	-0.0951522	0.615656	0.617499	0.00184296
chr1:120272083:120277926:clu_741_+	0.853856	0.0207427	0.0537418	0.0329991
chr1:120275293:120277926:clu_741_+	-0.182472	0.223989	0.205875	-0.0181147
chr1:120420118:120424468:clu_743_+	0.504746	0.0874672	0.138526	0.0510593
chr1:120420118:120425747:clu_743_+	-0.690334	0.169379	0.0811952	-0.0881837
chr1:120420118:120427706:clu_743_+	0.142784	0.369002	0.406928	0.0379262
chr1:120425845:120427706:clu_743_+	0.0428037	0.374152	0.373351	-0.000801727
chr1:120436385:120436488:clu_744_+	0.207251	0.203321	0.278651	0.07533
chr1:120436390:120436488:clu_744_+	-0.207251	0.796679	0.721349	-0.07533
chr1:120443050:120444897:clu_745_+	0.471937	0.215359	0.319361	0.104002
chr1:120443050:120445829:clu_745_+	-0.611374	0.273878	0.137468	-0.13641
chr1:120444999:120445829:clu_745_+	0.139437	0.510763	0.543171	0.032408
chr1:120439690:120440742:clu_746_+	0.174665	0.217405	0.231275	0.0138695
chr1:120439690:120441278:clu_746_+	-0.102374	0.0360147	0.0290417	-0.00697305
chr1:120440814:120441278:clu_746_+	0.144709	0.174457	0.18011	0.00565266
chr1:120440814:120810347:clu_746_+	-0.165499	0.0225673	0.0170846	-0.00548263
chr1:120446043:120447094:clu_746_+	0.309658	0.203095	0.247277	0.0441821
chr1:120446043:120447630:clu_746_+	-0.125559	0.0373704	0.0294443	-0.00792618
chr1:120447166:120447630:clu_746_+	0.0240605	0.154299	0.141194	-0.0131056
chr1:120447166:120810347:clu_746_+	-0.166408	0.0242235	0.0183218	-0.00590165
chr1:120809883:120810347:clu_746_+	-0.0932524	0.130568	0.106252	-0.0243152
chr1:120441489:120442841:clu_747_+	-0.101517	0.408474	0.371543	-0.0369309
chr1:120441489:120449193:clu_747_+	0.025042	0.264444	0.272987	0.00854326
chr1:120447841:120449193:clu_747_+	0.0764751	0.327083	0.35547	0.0283876
chr1:120793496:120793747:clu_748_+	0.21385	0.398454	0.503947	0.105493
chr1:120793496:120802613:clu_748_+	-0.21385	0.601546	0.496053	-0.105493
chr1:7788246:7793957:clu_75_+	0.109369	0.777217	0.812793	0.0355757
chr1:7788246:7793960:clu_75_+	-0.109369	0.222783	0.187207	-0.0355757
chr1:120805765:120807607:clu_750_+	0.231079	0.248957	0.296507	0.0475496
chr1:120805765:120808545:clu_750_+	-0.242843	0.0366144	0.0271481	-0.00946628
chr1:120805765:120813891:clu_750_+	-0.0724225	0.0381568	0.0335485	-0.00460834
chr1:120807709:120808545:clu_750_+	-0.149168	0.433472	0.352965	-0.0805072
chr1:120812095:120813891:clu_750_+	0.233355	0.2428	0.289832	0.0470322
chr1:120823360:120823974:clu_751_+	-0.164063	0.0775636	0.0619551	-0.0156085
chr1:120823360:120830416:clu_751_+	0.378841	0.00198636	0.00273059	0.000744232
chr1:120823360:120833603:clu_751_+	-0.561225	0.0132596	0.00711973	-0.00613986
chr1:120824917:120825514:clu_751_+	0.360463	0.119384	0.161125	0.0417413
chr1:120824917:120830416:clu_751_+	0.0290611	0.275564	0.267002	-0.0085622
chr1:120829815:120830416:clu_751_+	0.0483713	0.322174	0.31825	-0.0039239
chr1:120832983:120833603:clu_751_+	0.021898	0.175861	0.16918	-0.00668047
chr1:120832983:120840350:clu_751_+	-0.0744078	0.00710443	0.00620705	-0.000897384
chr1:120839740:120840350:clu_751_+	-0.0389375	0.0071034	0.00643023	-0.000673169
chr1:120824146:120824866:clu_752_+	-0.111463	0.219887	0.213624	-0.00626339
chr1:120824146:120829764:clu_752_+	-0.119918	0.162497	0.156539	-0.00595774
chr1:120824146:120836517:clu_752_+	-0.109045	0.100987	0.0983476	-0.00263898
chr1:120832160:120832875:clu_752_+	0.0656749	0.00875569	0.0101548	0.00139908
chr1:120832160:120834495:clu_752_+	0.228326	0.0022613	0.00308586	0.000824563
chr1:120833775:120834495:clu_752_+	-0.0451458	0.192904	0.200259	0.00735509
chr1:120833775:120836517:clu_752_+	-0.0680055	0.310027	0.314574	0.00454691
chr1:120834802:120836517:clu_752_+	0.159576	0.00268081	0.00341529	0.000734472
chr1:120818174:120822104:clu_753_+	-0.154791	0.361176	0.309505	-0.0516711
chr1:120818174:120823309:clu_753_+	0.0774163	0.097755	0.105666	0.00791065
chr1:120822267:120823309:clu_753_+	0.0773743	0.541069	0.584829	0.0437605
chr1:120913450:120952439:clu_754_+	0.0652957	0.351212	0.357991	0.00677858
chr1:120913450:120969119:clu_754_+	-0.55214	0.0410289	0.022555	-0.0184739
chr1:120913450:121006847:clu_754_+	0.252381	0.0179936	0.0221141	0.00412055
chr1:120913450:121013384:clu_754_+	0.15496	0.0252024	0.0280986	0.0028962
chr1:120913450:121186905:clu_754_+	-0.255873	0.0311087	0.0229986	-0.00811003
chr1:120914412:120952439:clu_754_+	-0.103906	0.0177971	0.0153168	-0.00248029
chr1:120952625:120969119:clu_754_+	0.370219	0.00926945	0.0128169	0.00354744
chr1:121185124:121186905:clu_754_+	0.0690624	0.506388	0.518109	0.0117214
chr1:120969354:120969567:clu_755_+	0.315055	0.387776	0.331856	-0.0559201
chr1:120969354:120970811:clu_755_+	-0.40797	0.0328067	0.0136247	-0.0191821
chr1:120969354:120972786:clu_755_+	0.806237	0.070013	0.0979186	0.0279056
chr1:120969354:120973347:clu_755_+	0.679396	0.100522	0.12384	0.0233181
chr1:120970940:120972786:clu_755_+	-1.45521	0.043557	0.00634761	-0.0372094
chr1:120972910:120973347:clu_755_+	0.819754	0.283995	0.402594	0.118599
chr1:120973246:120973347:clu_755_+	-0.757261	0.0813301	0.0238188	-0.0575113
chr1:121187513:121284803:clu_757_+	-0.0253511	0.601705	0.605182	0.00347683
chr1:121187513:121365293:clu_757_+	0.103939	0.0785002	0.0898511	0.0113509
chr1:121324640:121365293:clu_757_+	-0.0785884	0.319795	0.304967	-0.0148277
chr1:121374954:121382701:clu_758_+	0.0500303	0.657858	0.680011	0.0221533
chr1:121374954:121382704:clu_758_+	-0.0500303	0.342142	0.319989	-0.0221533
chr1:121397304:121427982:clu_759_+	-0.0969349	0.297143	0.268222	-0.0289207
chr1:121397304:121460019:clu_759_+	-0.0163148	0.109036	0.106687	-0.00234885
chr1:121428064:121429030:clu_759_+	0.0561916	0.189865	0.199745	0.00988016
chr1:121428064:121460019:clu_759_+	0.0570581	0.403956	0.425345	0.0213894
chr1:7665199:7670911:clu_76_+	-0.139346	0.835289	0.793294	-0.0419953
chr1:7669855:7670911:clu_76_+	0.139346	0.164711	0.206706	0.0419953
chr1:121744945:121751998:clu_763_+	-0.183839	0.0492842	0.0382688	-0.0110154
chr1:121744945:121775550:clu_763_+	0.154487	0.126044	0.137275	0.0112314
chr1:121747663:121751998:clu_763_+	-0.103581	0.0686986	0.0578017	-0.0108969
chr1:121747663:121775550:clu_763_+	0.111252	0.181711	0.189528	0.00781753
chr1:121749361:121751998:clu_763_+	-0.187228	0.0838557	0.064893	-0.0189627
chr1:121749361:121775550:clu_763_+	0.0525727	0.212577	0.209086	-0.00349058
chr1:121774609:121775550:clu_763_+	0.156336	0.27783	0.303147	0.0253166
chr1:143750635:143760537:clu_765_+	1.44064	0.0306106	0.17096	0.14035
chr1:143757471:143759648:clu_765_+	-0.370939	0.475546	0.433966	-0.0415795
chr1:143757471:143760537:clu_765_+	-0.983051	0.283877	0.140461	-0.143415
chr1:143759755:143760537:clu_765_+	-0.0866514	0.209967	0.254612	0.0446453
chr1:144055421:144063170:clu_766_+	-0.122353	0.0161967	0.0127257	-0.003471
chr1:144055421:144063173:clu_766_+	0.122353	0.983803	0.987274	0.003471
chr1:144720690:144721061:clu_767_+	-0.0512537	0.131389	0.113243	-0.0181457
chr1:144720690:144738997:clu_767_+	0.04322	0.0923057	0.0874403	-0.00486547
chr1:144720690:144757916:clu_767_+	0.173811	0.598994	0.646576	0.0475826
chr1:144721138:144738997:clu_767_+	-0.0566654	0.0287335	0.0246315	-0.00410195
chr1:144721138:144754802:clu_767_+	-0.0592054	0.0153318	0.0131097	-0.00222208
chr1:144721138:144757916:clu_767_+	-0.0499061	0.133246	0.114999	-0.0182474
chr1:145608175:145616234:clu_768_+	0.0619598	0.89679	0.907709	0.0109189
chr1:145612247:145616234:clu_768_+	-0.0619598	0.10321	0.092291	-0.0109189
chr1:145623160:145623593:clu_769_+	-0.264309	0.165814	0.180589	0.0147746
chr1:145623160:145623613:clu_769_+	-0.417492	0.812841	0.759535	-0.0533058
chr1:145623160:145623682:clu_769_+	0.681801	0.0213449	0.0598762	0.0385312
chr1:7671037:7677599:clu_77_+	0.0794926	0.960958	0.966505	0.00554659
chr1:7671066:7677599:clu_77_+	-0.0794926	0.0390419	0.0334953	-0.00554659
chr1:145643978:145645647:clu_770_+	-0.153768	0.0487602	0.0363201	-0.0124401
chr1:145643978:145646184:clu_770_+	0.153768	0.95124	0.96368	0.0124401
chr1:145644067:145647175:clu_771_+	-0.176641	0.0402387	0.0286054	-0.0116333
chr1:145646272:145647175:clu_771_+	0.176641	0.959761	0.971395	0.0116333
chr1:145833582:145836494:clu_772_+	0.297719	0.531743	0.576584	0.0448413
chr1:145833582:145836815:clu_772_+	-0.439009	0.0264623	0.0137351	-0.0127272
chr1:145836574:145836815:clu_772_+	0.14129	0.441795	0.40968	-0.0321141
chr1:145845832:145846013:clu_773_+	0.104098	0.308408	0.344682	0.0362734
chr1:145845832:145846433:clu_773_+	0.10226	0.299338	0.33393	0.0345923
chr1:145846196:145846433:clu_773_+	-0.206358	0.392254	0.321388	-0.0708657
chr1:145974991:145975307:clu_774_+	-0.128284	0.364447	0.405425	0.0409785
chr1:145974991:145977483:clu_774_+	1.0655	0.00559706	0.0205442	0.0149471
chr1:145975436:145977084:clu_774_+	-0.380507	0.318407	0.275245	-0.0431615
chr1:145975436:145977483:clu_774_+	-0.28023	0.0164078	0.0156797	-0.000728097
chr1:145977152:145977483:clu_774_+	-0.276476	0.295142	0.283106	-0.012036
chr1:146052948:146058313:clu_775_+	0.0158958	0.776787	0.78225	0.00546376
chr1:146057988:146058313:clu_775_+	-0.0158958	0.223213	0.21775	-0.00546376
chr1:146486774:146505331:clu_776_+	0.488544	0.132379	0.213362	0.0809832
chr1:146487520:146504741:clu_776_+	-0.442928	0.147376	0.0935816	-0.0537941
chr1:146487520:146505331:clu_776_+	-0.00972731	0.235512	0.23063	-0.00488259
chr1:146504862:146505331:clu_776_+	-0.0358884	0.484733	0.462426	-0.0223066
chr1:146505412:146506762:clu_777_+	-0.043599	0.37894	0.358645	-0.0202945
chr1:146505412:146516253:clu_777_+	0.043599	0.62106	0.641355	0.0202945
chr1:146527758:146533285:clu_778_+	-0.222266	0.940862	0.910715	-0.0301473
chr1:146532848:146533285:clu_778_+	0.222266	0.0591376	0.0892849	0.0301473
chr1:146533384:146537098:clu_779_+	-0.179666	0.930864	0.903845	-0.0270182
chr1:146533384:146537162:clu_779_+	0.179666	0.0691363	0.0961546	0.0270182
chr1:7677733:7732448:clu_78_+	0.303532	0.76754	0.750976	-0.0165636
chr1:7704894:7732448:clu_78_+	0.486722	0.192568	0.226292	0.0337232
chr1:7714426:7732448:clu_78_+	-0.443619	0.011789	0.0054641	-0.00632491
chr1:7728899:7732448:clu_78_+	-0.209926	0.00980928	0.00574341	-0.00406586
chr1:7728912:7732448:clu_78_+	-0.136709	0.0182934	0.0115246	-0.00676883
chr1:146643674:146644031:clu_780_+	-0.0820941	0.343077	0.307082	-0.0359957
chr1:146643674:146646125:clu_780_+	0.0820941	0.656923	0.692918	0.0359957
chr1:146679247:146683066:clu_781_+	-0.0550339	0.454369	0.359886	-0.0944829
chr1:146679247:146690959:clu_781_+	-0.379432	0.0902884	0.0517016	-0.0385868
chr1:146685880:146690959:clu_781_+	0.434466	0.455343	0.588413	0.13307
chr1:146693143:146725131:clu_782_+	-0.368762	0.349297	0.204296	-0.145001
chr1:146693143:146728838:clu_782_+	0.368762	0.650703	0.795704	0.145001
chr1:146757781:146761882:clu_783_+	0.303164	0.348598	0.421214	0.072616
chr1:146757781:146773531:clu_783_+	0.238501	0.301035	0.340967	0.039932
chr1:146762055:146773531:clu_783_+	-0.281376	0.220869	0.148748	-0.0721214
chr1:146765043:146773531:clu_783_+	-0.260289	0.129497	0.0890703	-0.0404266
chr1:146794694:146796860:clu_784_+	0.145678	0.596705	0.648003	0.0512978
chr1:146794694:146806431:clu_784_+	-0.0728391	0.0444809	0.0388231	-0.00565783
chr1:146797078:146806431:clu_784_+	-0.0728391	0.358814	0.313174	-0.04564
chr1:146825989:146829818:clu_785_+	-0.0530834	0.185788	0.183909	-0.00187909
chr1:146825989:146831429:clu_785_+	-0.0876402	0.661391	0.632463	-0.0289274
chr1:146830199:146831429:clu_785_+	0.140724	0.152822	0.183628	0.0308065
chr1:146852456:146853286:clu_786_+	-0.0109646	0.30413	0.302781	-0.00134866
chr1:146852456:146854639:clu_786_+	0.0331826	0.217326	0.226128	0.00880203
chr1:146853492:146854639:clu_786_+	-0.022218	0.478544	0.471091	-0.00745337
chr1:146875490:146877663:clu_787_+	0.00747575	0.460783	0.441616	-0.019167
chr1:146875490:146879718:clu_787_+	-0.137612	0.101547	0.0841791	-0.0173678
chr1:146877861:146879718:clu_787_+	0.130136	0.43767	0.474205	0.0365348
chr1:146898974:146910673:clu_788_+	0.297571	0.145536	0.205549	0.0600123
chr1:146898974:146943291:clu_788_+	0.110662	0.14104	0.165238	0.0241986
chr1:146938982:146943291:clu_788_+	-0.273463	0.208176	0.166102	-0.0420732
chr1:146939012:146943291:clu_788_+	-0.13477	0.505248	0.463111	-0.0421377
chr1:146943562:146946555:clu_789_+	-0.12455	0.0847812	0.0749089	-0.00987238
chr1:146943562:146949324:clu_789_+	0.0170632	0.209211	0.212971	0.00375962
chr1:146943562:146951348:clu_789_+	0.309086	0.115785	0.157838	0.042053
chr1:146946607:146948031:clu_789_+	0.270615	0.0286758	0.0376155	0.0089397
chr1:146946607:146949324:clu_789_+	-0.315808	0.0726869	0.0530429	-0.019644
chr1:146948640:146949324:clu_789_+	-0.108146	0.0460369	0.0413489	-0.00468802
chr1:146949422:146951348:clu_789_+	-0.0482607	0.442823	0.422275	-0.0205478
chr1:7732536:7736344:clu_79_+	0.368101	0.00605464	0.0125593	0.00650465
chr1:7732599:7736344:clu_79_+	-0.368101	0.993945	0.987441	-0.00650465
chr1:146951489:146959859:clu_790_+	0.173014	0.299535	0.342288	0.0427531
chr1:146951489:146960109:clu_790_+	-0.169864	0.0913743	0.0741069	-0.0172674
chr1:146960006:146960109:clu_790_+	-0.00315028	0.60909	0.583605	-0.0254857
chr1:146979010:146982928:clu_791_+	-0.0763468	0.600868	0.576341	-0.0245266
chr1:146979010:146984134:clu_791_+	0.145958	0.0461318	0.0552645	0.00913275
chr1:146983011:146984134:clu_791_+	-0.185682	0.138805	0.11935	-0.0194552
chr1:146983091:146984134:clu_791_+	0.116071	0.214195	0.249044	0.034849
chr1:146985756:146986352:clu_792_+	0.0500084	0.512729	0.538131	0.0254022
chr1:146985756:146989574:clu_792_+	-0.106436	0.332819	0.298721	-0.0340982
chr1:146988949:146989574:clu_792_+	0.0564276	0.154452	0.163148	0.00869595
chr1:146988126:146988841:clu_793_+	0.0257949	0.312732	0.320828	0.008096
chr1:146988126:146993599:clu_793_+	-0.0171328	0.240124	0.235989	-0.00413474
chr1:146992884:146993599:clu_793_+	-0.00866213	0.447144	0.443183	-0.00396126
chr1:147174585:147209622:clu_794_+	-0.208488	0.0426961	0.0304404	-0.0122558
chr1:147174585:147214553:clu_794_+	0.0913181	0.138313	0.133085	-0.00522823
chr1:147174585:147252623:clu_794_+	-0.182	0.0230517	0.0168759	-0.00617576
chr1:147242830:147252623:clu_794_+	0.252056	0.174556	0.197245	0.0226896
chr1:147242830:147254870:clu_794_+	-0.0899092	0.0171277	0.0137486	-0.00337911
chr1:147252735:147254870:clu_794_+	0.137023	0.604256	0.608605	0.00434922
chr1:147256562:147259837:clu_795_+	-0.102111	0.511474	0.491719	-0.0197551
chr1:147256562:147264422:clu_795_+	0.255379	0.0362453	0.0498197	0.0135744
chr1:147259918:147264422:clu_795_+	-0.0458079	0.427059	0.434343	0.00728429
chr1:147259918:147264429:clu_795_+	-0.107461	0.0252218	0.0241183	-0.00110355
chr1:147268878:147270932:clu_796_+	-0.0486	0.403515	0.408192	0.00467668
chr1:147268878:147272171:clu_796_+	0.159896	0.0847308	0.105583	0.0208523
chr1:147271005:147272171:clu_796_+	-0.111296	0.511754	0.486225	-0.0255289
chr1:147541674:147604777:clu_797_+	0.0932648	0.426086	0.472201	0.0461155
chr1:147600337:147604777:clu_797_+	-0.0932648	0.573914	0.527799	-0.0461155
chr1:147612977:147614427:clu_798_+	-0.0784706	0.429883	0.391915	-0.037968
chr1:147613199:147614427:clu_798_+	0.0784706	0.570117	0.608085	0.037968
chr1:147622531:147623842:clu_799_+	0.212283	0.805292	0.863453	0.0581611
chr1:147622531:147623878:clu_799_+	-0.212283	0.194708	0.136547	-0.0581611
chr1:1045876:1045964:clu_8_+	-0.0690562	0.465049	0.438963	-0.0260856
chr1:1045876:1046397:clu_8_+	0.0327304	0.00657293	0.00686901	0.000296076
chr1:1046265:1046397:clu_8_+	0.0363258	0.528378	0.554168	0.0257896
chr1:7737570:7737959:clu_80_+	-0.0433433	0.517098	0.495433	-0.0216648
chr1:7737570:7738298:clu_80_+	0.0433433	0.482902	0.504567	0.0216648
chr1:147928578:147936627:clu_800_+	-0.149389	0.893141	0.8611	-0.0320409
chr1:147932641:147936627:clu_800_+	0.149389	0.106859	0.1389	0.0320409
chr1:147943544:147943977:clu_801_+	-0.216027	0.162208	0.182896	0.0206883
chr1:147943544:147943997:clu_801_+	-0.409496	0.814891	0.757198	-0.0576929
chr1:147943544:147944066:clu_801_+	0.625523	0.022901	0.0599056	0.0370046
chr1:147966663:147968332:clu_802_+	-0.224601	0.0553544	0.0446702	-0.0106842
chr1:147966663:147968358:clu_802_+	0.0810625	0.0235657	0.0258163	0.00225059
chr1:147966663:147968875:clu_802_+	-0.00416573	0.903477	0.908901	0.00542365
chr1:147968428:147968875:clu_802_+	0.147704	0.0176026	0.0206126	0.00300999
chr1:148808737:148863250:clu_803_+	0.170229	0.161242	0.189391	0.0281488
chr1:148808737:148868471:clu_803_+	0.117244	0.00232473	0.00258966	0.000264928
chr1:148844794:148863250:clu_803_+	-0.0949021	0.279964	0.252254	-0.0277099
chr1:148844794:148868471:clu_803_+	-0.279184	0.00408643	0.0030623	-0.00102413
chr1:148863305:148866411:clu_803_+	0.128745	0.0212282	0.0239209	0.00269273
chr1:148863305:148866414:clu_803_+	-0.197653	0.031705	0.0257775	-0.00592758
chr1:148863305:148868471:clu_803_+	0.01294	0.444914	0.446527	0.00161258
chr1:148866505:148868471:clu_803_+	0.159398	0.0178433	0.0207326	0.00288924
chr1:148866532:148868471:clu_803_+	-0.0168168	0.0366918	0.0357451	-0.000946658
chr1:148868622:148870168:clu_804_+	0.453393	0.00244927	0.00388244	0.00143317
chr1:148868622:148883688:clu_804_+	-0.367205	0.0125484	0.00875539	-0.00379304
chr1:148868622:148889784:clu_804_+	0.0234526	0.557446	0.574844	0.0173973
chr1:148868622:148929197:clu_804_+	0.422561	0.00561677	0.00863304	0.00301627
chr1:148889894:148915335:clu_804_+	-0.235278	0.000731834	0.000582632	-0.000149203
chr1:148889894:148915507:clu_804_+	0.205004	0.00779059	0.00963304	0.00184245
chr1:148889894:148929197:clu_804_+	-0.0430301	0.123919	0.119567	-0.00435198
chr1:148889894:148931800:clu_804_+	-0.40531	0.00810497	0.00544363	-0.00266134
chr1:148929273:148931800:clu_804_+	-0.0535872	0.281393	0.268659	-0.0127336
chr1:148937864:148941706:clu_805_+	-0.161126	0.0309625	0.0213982	-0.00956432
chr1:148937864:148941799:clu_805_+	-0.241266	0.0108371	0.00691271	-0.00392436
chr1:148937864:148960654:clu_805_+	0.269085	0.613418	0.651832	0.0384134
chr1:148953905:148960654:clu_805_+	0.133308	0.344782	0.319857	-0.0249248
chr1:148974605:148977937:clu_806_+	-0.0100126	0.951688	0.950759	-0.000929086
chr1:148974605:148989184:clu_806_+	0.0100126	0.0483118	0.0492409	0.000929086
chr1:148991973:148992255:clu_807_+	-0.0304077	0.218197	0.208001	-0.0101964
chr1:148991973:148998143:clu_807_+	0.0304077	0.781803	0.791999	0.0101964
chr1:149001696:149002850:clu_808_+	0.0443935	0.198265	0.212757	0.0144919
chr1:149002026:149002850:clu_808_+	-0.0443935	0.801735	0.787243	-0.0144919
chr1:149003042:149003611:clu_809_+	-0.0183754	0.692759	0.684882	-0.00787711
chr1:149003042:149003614:clu_809_+	0.0183754	0.307241	0.315118	0.00787711
chr1:7745022:7745845:clu_81_+	-0.0237539	0.980911	0.979785	-0.00112608
chr1:7745022:7745848:clu_81_+	-0.180549	0.00932139	0.00795951	-0.00136188
chr1:7745022:7745887:clu_81_+	0.204303	0.00976763	0.0122556	0.00248796
chr1:149008495:149009568:clu_810_+	0.23699	0.280733	0.272568	-0.00816556
chr1:149008495:149010443:clu_810_+	-0.813596	0.00228134	0.000774652	-0.00150669
chr1:149009791:149010443:clu_810_+	0.272422	0.313167	0.315024	0.0018573
chr1:149009791:149012591:clu_810_+	-0.385593	0.0141127	0.00735202	-0.0067607
chr1:149009791:149016299:clu_810_+	0.19836	0.0186926	0.0174611	-0.00123144
chr1:149010595:149012591:clu_810_+	0.397844	0.155035	0.176795	0.0217592
chr1:149010595:149016299:clu_810_+	-0.303386	0.0628264	0.0355337	-0.0272927
chr1:149012776:149016299:clu_810_+	0.39696	0.153152	0.174492	0.0213406
chr1:149021153:149024445:clu_811_+	-0.0705401	0.239967	0.270198	0.0302304
chr1:149021153:149026715:clu_811_+	-0.215698	0.0564668	0.0549897	-0.00147707
chr1:149021153:149027401:clu_811_+	0.792361	0.00296342	0.00790816	0.00494474
chr1:149024684:149026715:clu_811_+	-0.238575	0.342338	0.325843	-0.0164954
chr1:149024684:149027401:clu_811_+	-0.0187354	0.0144971	0.0171913	0.00269422
chr1:149026831:149027401:clu_811_+	-0.248813	0.343767	0.32387	-0.0198968
chr1:149030278:149031944:clu_812_+	-0.0221	0.895539	0.891331	-0.00420775
chr1:149030278:149032000:clu_812_+	0.0221	0.104461	0.108669	0.00420775
chr1:149176250:149177158:clu_813_+	0.204386	0.245512	0.301837	0.0563248
chr1:149176250:149180296:clu_813_+	0.418691	0.114272	0.174064	0.0597926
chr1:149176250:149190636:clu_813_+	0.503861	0.0444712	0.073763	0.0292918
chr1:149176250:149221507:clu_813_+	-0.280423	0.0460708	0.0348799	-0.0111909
chr1:149176250:149250565:clu_813_+	-0.281956	0.298028	0.225289	-0.0727387
chr1:149176250:149259502:clu_813_+	-0.282272	0.150385	0.113645	-0.0367399
chr1:149177212:149180296:clu_813_+	-0.282287	0.101261	0.076521	-0.0247397
chr1:149390922:149430934:clu_814_+	-0.207126	0.923525	0.888646	-0.0348792
chr1:149390922:149430942:clu_814_+	0.207126	0.0764749	0.111354	0.0348792
chr1:149607554:149608462:clu_815_+	0.437494	0.0230749	0.0354043	0.0123295
chr1:149607554:149646599:clu_815_+	0.329078	0.159564	0.219668	0.0601044
chr1:149607554:149655699:clu_815_+	-0.121012	0.0376553	0.0330512	-0.00460411
chr1:149607554:149660854:clu_815_+	0.14515	0.00753748	0.00863336	0.00109588
chr1:149607554:149705178:clu_815_+	0.252034	0.034567	0.044059	0.009492
chr1:149636693:149646599:clu_815_+	-0.0500571	0.0769702	0.0725269	-0.00444332
chr1:149636716:149646599:clu_815_+	-0.406682	0.0135618	0.00894568	-0.00461611
chr1:149646785:149647381:clu_815_+	-0.828667	0.0244784	0.010588	-0.0138904
chr1:149646945:149647381:clu_815_+	0.0737537	0.0305519	0.0325825	0.00203064
chr1:149646945:149647384:clu_815_+	0.392029	0.00961879	0.0141024	0.00448358
chr1:149647064:149647381:clu_815_+	0.603453	0.0144501	0.0261735	0.0117235
chr1:149647064:149655699:clu_815_+	-0.829553	0.0168556	0.00728433	-0.00957127
chr1:149655908:149658152:clu_815_+	0.824028	0.0099012	0.0223601	0.0124589
chr1:149655908:149660854:clu_815_+	-0.151313	0.485268	0.413222	-0.0720462
chr1:149658254:149660854:clu_815_+	-0.827657	0.0185722	0.00804142	-0.0105308
chr1:149702870:149705178:clu_815_+	0.15792	0.0373734	0.0433572	0.0059839
chr1:149661089:149661302:clu_816_+	-0.265076	0.137141	0.107724	-0.0294175
chr1:149661089:149662546:clu_816_+	-0.424575	0.0041897	0.0028058	-0.0013839
chr1:149661089:149664521:clu_816_+	0.483163	0.0682707	0.113327	0.0450565
chr1:149661089:149665082:clu_816_+	-0.0252729	0.0358193	0.0357607	-5.86119e-05
chr1:149661089:149668300:clu_816_+	-1.1093	0.0571099	0.0192846	-0.0378252
chr1:149661089:149669189:clu_816_+	1.3811	0.00350781	0.0142924	0.0107846
chr1:149661419:149664521:clu_816_+	0.0358233	0.0421182	0.0446984	0.00258023
chr1:149661419:149665082:clu_816_+	0.721539	0.00518581	0.0109255	0.00573969
chr1:149664646:149664844:clu_816_+	-1.09466	0.00859702	0.00294584	-0.00565118
chr1:149664646:149665082:clu_816_+	0.250641	0.110429	0.145278	0.034849
chr1:149665133:149665805:clu_816_+	0.0942674	0.172659	0.194264	0.0216056
chr1:149665133:149669189:clu_816_+	0.455122	0.00825878	0.0133302	0.00507145
chr1:149666124:149668279:clu_816_+	0.0985092	0.00934828	0.0105628	0.0012145
chr1:149666124:149668300:clu_816_+	-0.216332	0.145804	0.120249	-0.0255547
chr1:149666124:149669189:clu_816_+	-0.140626	0.0339264	0.0301807	-0.00374571
chr1:149668407:149669189:clu_816_+	-0.288728	0.113308	0.0869228	-0.0263856
chr1:149668458:149669189:clu_816_+	0.0444035	0.0443266	0.0474475	0.00312089
chr1:149487383:149488013:clu_817_+	0.0706585	0.650587	0.681991	0.0314042
chr1:149487383:149492768:clu_817_+	-0.0706585	0.349413	0.318009	-0.0314042
chr1:149833855:149839595:clu_818_+	-0.00264785	0.0931639	0.0993165	0.00615259
chr1:149833864:149834135:clu_818_+	0.292818	0.182876	0.261969	0.0790928
chr1:149833864:149839595:clu_818_+	-0.20517	0.648091	0.564229	-0.0838621
chr1:149835098:149839595:clu_818_+	-0.0849996	0.0758691	0.0744859	-0.00138326
chr1:150067950:150068610:clu_819_+	0.0933403	0.0294348	0.0352631	0.00582824
chr1:150067950:150068630:clu_819_+	-0.0933403	0.970565	0.964737	-0.00582824
chr1:7745992:7747710:clu_82_+	-0.178522	0.0257399	0.0181516	-0.00758833
chr1:7746091:7747710:clu_82_+	0.178522	0.97426	0.981848	0.00758833
chr1:150093648:150098850:clu_820_+	0.456186	0.0262264	0.0628531	0.0366267
chr1:150093648:150110496:clu_820_+	-0.456186	0.973774	0.937147	-0.0366267
chr1:150149786:150150912:clu_821_+	-0.034671	0.229192	0.217172	-0.0120196
chr1:150150287:150150912:clu_821_+	0.034671	0.770808	0.782828	0.0120196
chr1:150151058:150156066:clu_822_+	-0.0235313	0.322475	0.331976	0.0095009
chr1:150151058:150158819:clu_822_+	0.103207	0.0441271	0.0515654	0.00743821
chr1:150157486:150158819:clu_822_+	-0.0796755	0.633398	0.616459	-0.0169391
chr1:150156206:150156859:clu_823_+	0.222613	0.0111033	0.0172233	0.00611997
chr1:150156206:150156911:clu_823_+	-0.222613	0.988897	0.982777	-0.00611997
chr1:150272863:150274087:clu_826_+	0.427591	0.425346	0.45431	0.0289639
chr1:150272863:150275741:clu_826_+	-0.802461	0.0521692	0.0162862	-0.035883
chr1:150274170:150275741:clu_826_+	0.37487	0.522484	0.529403	0.00691911
chr1:150276632:150279640:clu_827_+	0.0426771	0.45799	0.479241	0.0212512
chr1:150276632:150279643:clu_827_+	-0.0426771	0.54201	0.520759	-0.0212512
chr1:150282618:150283208:clu_828_+	-0.135266	0.721992	0.664593	-0.0573986
chr1:150282618:150283462:clu_828_+	0.135266	0.278008	0.335407	0.0573986
chr1:150325881:150327557:clu_829_+	-0.24961	0.141871	0.107885	-0.0339859
chr1:150325881:150328320:clu_829_+	0.0406583	0.751954	0.7644	0.0124461
chr1:150327652:150328320:clu_829_+	0.208952	0.106176	0.127715	0.0215397
chr1:7747781:7749771:clu_83_+	0.0626125	0.341096	0.355712	0.0146157
chr1:7747781:7751199:clu_83_+	-0.154413	0.269701	0.226387	-0.0433141
chr1:7749791:7751199:clu_83_+	0.0918001	0.389203	0.417902	0.0286983
chr1:150328466:150332684:clu_830_+	0.126299	0.956487	0.965868	0.00938144
chr1:150330498:150332684:clu_830_+	-0.126299	0.043513	0.0341315	-0.00938144
chr1:150338326:150340398:clu_831_+	-0.288042	0.966634	0.942143	-0.0244903
chr1:150338326:150340403:clu_831_+	0.288042	0.0333663	0.0578566	0.0244903
chr1:150344261:150344376:clu_832_+	-0.0676307	0.216432	0.194373	-0.0220591
chr1:150344261:150344434:clu_832_+	0.0676307	0.783568	0.805627	0.0220591
chr1:150417725:150417993:clu_833_+	0.311841	0.0149752	0.0252138	0.0102385
chr1:150417725:150440923:clu_833_+	-0.225043	0.948772	0.933815	-0.0149571
chr1:150418110:150440923:clu_833_+	-0.0867975	0.0362527	0.0409712	0.0047185
chr1:150460317:150464527:clu_834_+	-0.0209254	0.445074	0.430466	-0.0146086
chr1:150460317:150470561:clu_834_+	-0.0193742	0.0178639	0.0173044	-0.000559523
chr1:150464727:150470561:clu_834_+	0.0402996	0.537062	0.55223	0.0151681
chr1:150441023:150441881:clu_835_+	0.213414	0.384561	0.439755	0.0551943
chr1:150441023:150443231:clu_835_+	-0.32275	0.20457	0.136847	-0.0677231
chr1:150441958:150443231:clu_835_+	0.109336	0.410869	0.423398	0.0125289
chr1:150470980:150471883:clu_836_+	0.375215	0.141942	0.259452	0.117509
chr1:150471742:150471883:clu_836_+	-0.375215	0.858058	0.740548	-0.117509
chr1:150488054:150488964:clu_837_+	-0.230873	0.546141	0.537323	-0.00881767
chr1:150488054:150491394:clu_837_+	0.456502	0.0142631	0.0279042	0.013641
chr1:150490725:150491394:clu_837_+	-0.225629	0.439596	0.434773	-0.00482335
chr1:150492489:150496482:clu_838_+	-0.160797	0.298213	0.266205	-0.0320074
chr1:150492489:150496810:clu_838_+	0.207857	0.0382233	0.0493314	0.011108
chr1:150492489:150497530:clu_838_+	-0.0151144	0.26049	0.268999	0.00850901
chr1:150496628:150496810:clu_838_+	-0.00624392	0.17968	0.187203	0.00752257
chr1:150496908:150497530:clu_838_+	-0.0257017	0.223394	0.228261	0.00486772
chr1:150504435:150504632:clu_839_+	0.0459519	0.433778	0.43677	0.00299226
chr1:150504435:150504906:clu_839_+	-0.118013	0.122856	0.104996	-0.01786
chr1:150504733:150504906:clu_839_+	0.0720612	0.443366	0.458234	0.0148677
chr1:7752533:7755638:clu_84_+	0.0932133	0.424959	0.415945	-0.00901394
chr1:7752533:7766459:clu_84_+	0.133968	0.289266	0.294908	0.00564154
chr1:7755668:7760603:clu_84_+	-0.524522	0.00985485	0.00520068	-0.00465417
chr1:7755668:7766459:clu_84_+	0.143012	0.268264	0.275981	0.00771674
chr1:7760781:7766459:clu_84_+	0.154328	0.0076554	0.00796524	0.000309837
chr1:150949278:150949367:clu_840_+	0.0140294	0.728553	0.734066	0.0055133
chr1:150949278:150949370:clu_840_+	-0.0140294	0.271447	0.265934	-0.0055133
chr1:151008671:151017812:clu_841_+	0.109055	0.191219	0.207395	0.0161761
chr1:151008671:151024611:clu_841_+	-1.01038	0.0164739	0.00583307	-0.0106408
chr1:151017904:151018467:clu_841_+	0.0898512	0.140085	0.149045	0.00896058
chr1:151017904:151018557:clu_841_+	0.440446	0.0185451	0.0280168	0.00947168
chr1:151017904:151024611:clu_841_+	0.437002	0.0204974	0.0308597	0.0103623
chr1:151018669:151024611:clu_841_+	-0.131844	0.255395	0.2177	-0.0376948
chr1:151018669:151027233:clu_841_+	0.0279145	0.0268754	0.0268772	1.77654e-06
chr1:151025673:151027233:clu_841_+	0.0379606	0.330909	0.334272	0.00336317
chr1:151027327:151028786:clu_842_+	0.0132629	0.39527	0.380393	-0.014877
chr1:151027327:151033806:clu_842_+	-0.111476	0.0704464	0.0598445	-0.0106019
chr1:151028944:151033806:clu_842_+	0.0982129	0.534284	0.559763	0.0254789
chr1:151060553:151067219:clu_843_+	0.0898583	0.971895	0.976409	0.00451396
chr1:151060553:151067223:clu_843_+	-0.0898583	0.0281046	0.0235907	-0.00451396
chr1:151070934:151073039:clu_844_+	0.0219275	0.0737052	0.0789688	0.00526363
chr1:151070934:151088190:clu_844_+	-0.0640549	0.832296	0.818264	-0.0140316
chr1:151073157:151088190:clu_844_+	0.0421274	0.093999	0.102767	0.00876796
chr1:151088297:151088470:clu_845_+	0.295309	0.0350495	0.0434531	0.00840359
chr1:151088297:151090406:clu_845_+	0.1144	0.441799	0.457084	0.0152848
chr1:151088297:151093192:clu_845_+	-0.759844	0.0442568	0.0191017	-0.0251551
chr1:151088517:151090406:clu_845_+	0.28119	0.0295851	0.0361643	0.0065792
chr1:151090573:151093192:clu_845_+	0.0689446	0.449309	0.444197	-0.00511252
chr1:151098002:151103562:clu_846_+	-0.152172	0.401151	0.364552	-0.0365993
chr1:151098002:151107037:clu_846_+	0.304265	0.173504	0.24888	0.0753754
chr1:151103675:151107037:clu_846_+	-0.152093	0.425345	0.386569	-0.0387762
chr1:151166203:151166471:clu_847_+	-0.0849384	0.725074	0.689952	-0.035122
chr1:151166252:151166471:clu_847_+	0.0849384	0.274926	0.310048	0.035122
chr1:151167414:151168144:clu_848_+	-0.327431	0.797022	0.715094	-0.0819284
chr1:151167414:151168149:clu_848_+	-0.00278333	0.135811	0.168586	0.0327746
chr1:151167414:151168194:clu_848_+	0.330214	0.0671661	0.11632	0.0491539
chr1:151199081:151224245:clu_849_+	0.0319816	0.296611	0.310127	0.013516
chr1:151199081:151224248:clu_849_+	-0.0319816	0.703389	0.689873	-0.013516
chr1:7771385:7773442:clu_85_+	-0.263967	0.88864	0.824768	-0.063872
chr1:7773198:7773442:clu_85_+	0.263967	0.11136	0.175232	0.063872
chr1:151224279:151224371:clu_850_+	-0.218723	0.0392869	0.0444601	0.00517312
chr1:151224279:151227320:clu_850_+	-0.384788	0.939263	0.900301	-0.0389621
chr1:151224406:151227320:clu_850_+	0.603511	0.0214504	0.0552393	0.0337889
chr1:151240039:151242123:clu_851_+	0.0858622	0.503643	0.530848	0.027205
chr1:151240039:151246920:clu_851_+	-0.0647684	0.0234449	0.0212558	-0.00218909
chr1:151242567:151246920:clu_851_+	-0.0210938	0.472912	0.447897	-0.0250159
chr1:151254808:151262161:clu_852_+	0.116234	0.182322	0.184487	0.00216469
chr1:151254808:151263914:clu_852_+	-0.479053	0.00549147	0.00306397	-0.0024275
chr1:151254808:151264832:clu_852_+	0.0384926	0.00169203	0.00158405	-0.000107971
chr1:151259221:151262161:clu_852_+	0.117806	0.00313012	0.00317226	4.21466e-05
chr1:151262301:151263914:clu_852_+	0.0872706	0.367031	0.360786	-0.00624481
chr1:151264028:151264832:clu_852_+	0.119249	0.440333	0.446906	0.00657344
chr1:151264918:151265166:clu_853_+	0.171892	0.530816	0.532783	0.00196678
chr1:151264918:151265394:clu_853_+	-0.340936	0.00591686	0.00355614	-0.00236072
chr1:151265234:151265394:clu_853_+	0.169044	0.463267	0.463661	0.00039394
chr1:151266112:151266308:clu_854_+	0.044098	0.971337	0.973693	0.00235606
chr1:151266121:151266308:clu_854_+	-0.044098	0.0286632	0.0263072	-0.00235606
chr1:151282079:151286275:clu_855_+	0.916953	0.0291574	0.0533275	0.0241701
chr1:151282395:151283188:clu_855_+	-1.58354	0.0990914	0.0148692	-0.0842222
chr1:151282395:151286275:clu_855_+	0.458697	0.657673	0.760666	0.102994
chr1:151283318:151286275:clu_855_+	0.0111744	0.128716	0.0951613	-0.0335547
chr1:151286074:151286275:clu_855_+	0.196716	0.0853624	0.0759756	-0.00938679
chr1:151288706:151289095:clu_856_+	-0.00781633	0.458674	0.477365	0.0186913
chr1:151288706:151289378:clu_856_+	0.110936	0.0463286	0.0542962	0.00796762
chr1:151289271:151289378:clu_856_+	-0.10312	0.494998	0.468339	-0.026659
chr1:151612381:151638888:clu_858_+	-0.777965	0.0419027	0.0196912	-0.0222115
chr1:151612381:151658235:clu_858_+	-0.142474	0.0233442	0.0207109	-0.0026333
chr1:151612441:151638888:clu_858_+	0.329654	0.00797021	0.0113379	0.00336768
chr1:151612441:151658235:clu_858_+	0.243895	0.0182738	0.0238587	0.00558491
chr1:151612512:151638888:clu_858_+	0.00829822	0.334712	0.345279	0.0105675
chr1:151612512:151658235:clu_858_+	0.364998	0.015501	0.022844	0.00734299
chr1:151639119:151658235:clu_858_+	-0.0264072	0.558296	0.556278	-0.00201829
chr1:151693483:151693593:clu_859_+	0.0483525	0.58361	0.606903	0.0232937
chr1:151693483:151694370:clu_859_+	-0.0483525	0.41639	0.393097	-0.0232937
chr1:7784376:7784654:clu_86_+	0.0670288	0.916326	0.926047	0.00972143
chr1:7784468:7784654:clu_86_+	-0.0670288	0.083674	0.0739526	-0.00972143
chr1:151722162:151727575:clu_860_+	0.475485	0.217527	0.270423	0.0528963
chr1:151722162:151728766:clu_860_+	0.0938691	0.11912	0.101107	-0.0180128
chr1:151727621:151728766:clu_860_+	0.418813	0.383502	0.450491	0.066989
chr1:151728463:151728766:clu_860_+	0.201312	0.157999	0.149318	-0.00868054
chr1:151728475:151728766:clu_860_+	-1.18948	0.121852	0.0286602	-0.0931919
chr1:151838737:151839026:clu_862_+	-0.00168094	0.107488	0.099324	-0.00816393
chr1:151838737:151841741:clu_862_+	0.17546	0.244088	0.26926	0.0251723
chr1:151838737:151850233:clu_862_+	-0.334408	0.0602359	0.039907	-0.020329
chr1:151839105:151841741:clu_862_+	0.0767852	0.0754856	0.075446	-3.96328e-05
chr1:151844242:151850233:clu_862_+	0.0838429	0.512703	0.516063	0.00336018
chr1:151842031:151844045:clu_863_+	-0.242046	0.642634	0.525658	-0.116976
chr1:151843308:151844045:clu_863_+	0.242046	0.357366	0.474342	0.116976
chr1:153628496:153628782:clu_868_+	-0.196017	0.00405606	0.00292481	-0.00113125
chr1:153628496:153629160:clu_868_+	-0.0576387	0.00276099	0.00228641	-0.000474577
chr1:153628496:153630509:clu_868_+	0.133085	0.983972	0.986059	0.00208635
chr1:153628867:153630509:clu_868_+	0.133394	0.00552257	0.005536	1.34241e-05
chr1:153629243:153630509:clu_868_+	-0.0128233	0.00368804	0.0031941	-0.00049394
chr1:153630662:153631512:clu_869_+	0.0177212	0.114857	0.11851	0.00365273
chr1:153630662:153631698:clu_869_+	-0.0177212	0.885143	0.88149	-0.00365273
chr1:7785586:7786721:clu_87_+	0.0165126	0.569445	0.587176	0.017732
chr1:7785586:7788045:clu_87_+	0.0427161	0.0319284	0.0337967	0.00186831
chr1:7786836:7787198:clu_87_+	-0.0333673	0.0125036	0.0122657	-0.000237975
chr1:7786836:7788045:clu_87_+	-0.0727959	0.364193	0.343449	-0.0207437
chr1:7787246:7788045:clu_87_+	0.0469345	0.0219305	0.0233119	0.0013814
chr1:153638448:153642243:clu_870_+	-0.0463192	0.477255	0.454209	-0.0230467
chr1:153638448:153642246:clu_870_+	0.0463192	0.522745	0.545791	0.0230467
chr1:153642429:153643227:clu_871_+	0.137852	0.759134	0.783518	0.0243837
chr1:153642429:153645064:clu_871_+	-0.201388	0.0641905	0.0471923	-0.0169982
chr1:153643364:153645064:clu_871_+	0.0635356	0.176675	0.16929	-0.00738548
chr1:153658886:153659138:clu_872_+	0.0888535	0.408271	0.435824	0.0275529
chr1:153658886:153659448:clu_872_+	-0.0707928	0.0697717	0.0634904	-0.00628126
chr1:153659184:153659448:clu_872_+	-0.0180607	0.521957	0.500686	-0.0212716
chr1:153728784:153730942:clu_873_+	0.132157	0.0164701	0.0275024	0.0110323
chr1:153728784:153740651:clu_873_+	-0.418645	0.957449	0.921678	-0.0357703
chr1:153731051:153740651:clu_873_+	0.286488	0.0260814	0.0508194	0.024738
chr1:153752408:153754642:clu_874_+	0.123579	0.951689	0.961865	0.0101759
chr1:153753818:153754642:clu_874_+	-0.123579	0.048311	0.0381351	-0.0101759
chr1:153760918:153761020:clu_875_+	-0.110596	0.0335055	0.0270365	-0.006469
chr1:153760918:153761570:clu_875_+	0.110596	0.966494	0.972963	0.006469
chr1:153778355:153778463:clu_876_+	0.145417	0.335836	0.399906	0.0640698
chr1:153778355:153779114:clu_876_+	0.049055	0.158785	0.171708	0.0129229
chr1:153778885:153779114:clu_876_+	-0.194472	0.505379	0.428386	-0.0769927
chr1:153990802:153990914:clu_877_+	-0.1853	0.00351192	0.00279755	-0.000714375
chr1:153990802:153991115:clu_877_+	0.0308121	0.904915	0.89474	-0.0101758
chr1:153991034:153991115:clu_877_+	0.154488	0.0915728	0.102463	0.0108902
chr1:154220975:154225084:clu_878_+	0.177794	0.709911	0.729073	0.019162
chr1:154221040:154225084:clu_878_+	-0.300747	0.0330399	0.0210271	-0.0120129
chr1:154221396:154225084:clu_878_+	0.122953	0.257049	0.2499	-0.00714916
chr1:154234738:154235196:clu_879_+	-0.149868	0.0166053	0.0128582	-0.00374714
chr1:154234759:154235196:clu_879_+	0.128278	0.804313	0.822535	0.0182226
chr1:154234792:154235196:clu_879_+	0.0215896	0.179082	0.164607	-0.0144754
chr1:7810567:7819285:clu_88_+	0.218267	0.369121	0.475157	0.106035
chr1:7810588:7819285:clu_88_+	-0.218267	0.630879	0.524843	-0.106035
chr1:154257434:154258977:clu_880_+	-0.0569079	0.992687	0.991813	-0.00087432
chr1:154257434:154259007:clu_880_+	0.0569079	0.00731289	0.00818721	0.00087432
chr1:154261697:154263103:clu_881_+	0.00737667	0.22062	0.223167	0.00254724
chr1:154261697:154266501:clu_881_+	-0.00737667	0.77938	0.776833	-0.00254724
chr1:154266568:154268757:clu_882_+	0.109761	0.690219	0.735102	0.0448832
chr1:154266568:154268760:clu_882_+	-0.109761	0.309781	0.264898	-0.0448832
chr1:154268954:154269362:clu_883_+	0.0715209	0.0836174	0.100603	0.0169857
chr1:154268954:154270200:clu_883_+	-0.138259	0.750134	0.731724	-0.0184099
chr1:154268954:154270881:clu_883_+	0.253431	0.0256344	0.0369947	0.0113603
chr1:154269412:154270200:clu_883_+	-0.186693	0.140614	0.130678	-0.0099361
chr1:154272776:154273336:clu_884_+	-0.187305	0.962444	0.946294	-0.0161497
chr1:154272776:154273480:clu_884_+	0.187305	0.0375558	0.0537056	0.0161497
chr1:154273598:154273750:clu_885_+	-0.104231	0.014098	0.0114756	-0.00262235
chr1:154273598:154273774:clu_885_+	0.104231	0.985902	0.988524	0.00262235
chr1:154328172:154330396:clu_886_+	-0.0584295	0.467694	0.438743	-0.0289505
chr1:154329075:154330396:clu_886_+	0.0584295	0.532306	0.561257	0.0289505
chr1:154344254:154344373:clu_887_+	-0.0415845	0.0481779	0.0445042	-0.0036737
chr1:154344254:154344395:clu_887_+	0.0415845	0.951822	0.955496	0.0036737
chr1:154569607:154569792:clu_888_+	-0.0265211	0.548704	0.538845	-0.00985953
chr1:154569607:154570258:clu_888_+	0.0133006	0.014182	0.014493	0.000310962
chr1:154569836:154570258:clu_888_+	0.0132205	0.437114	0.446662	0.00954857
chr1:154570367:154571189:clu_889_+	0.044154	0.917214	0.923677	0.00646314
chr1:154570367:154571325:clu_889_+	-0.044154	0.0827863	0.0763231	-0.00646314
chr1:7827815:7829834:clu_89_+	0.0180774	0.600463	0.609104	0.00864145
chr1:7827815:7829837:clu_89_+	-0.0180774	0.399537	0.390896	-0.00864145
chr1:154983397:154983842:clu_890_+	-0.257479	0.425297	0.379714	-0.0455826
chr1:154983397:154988105:clu_890_+	0.587575	0.0121564	0.025268	0.0131116
chr1:154984066:154988105:clu_890_+	-0.0242394	0.358305	0.403935	0.0456307
chr1:154984066:154992713:clu_890_+	-0.0676561	0.0306107	0.0330428	0.00243212
chr1:154990528:154992713:clu_890_+	-0.2382	0.173632	0.15804	-0.0155919
chr1:155002943:155010258:clu_892_+	0.888604	0.109965	0.199449	0.0894835
chr1:155002943:155014015:clu_892_+	-0.52149	0.0552392	0.0244584	-0.0307808
chr1:155002943:155014655:clu_892_+	0.535879	0.410049	0.522667	0.112618
chr1:155010397:155010916:clu_892_+	-0.128163	0.120972	0.0793753	-0.0415968
chr1:155010397:155014655:clu_892_+	0.296172	0.0538389	0.0539986	0.000159712
chr1:155011015:155014655:clu_892_+	-0.856276	0.106493	0.0337368	-0.0727557
chr1:155014093:155014655:clu_892_+	-0.214725	0.143443	0.0863151	-0.0571282
chr1:155060832:155061415:clu_893_+	0.245902	0.176229	0.221497	0.0452678
chr1:155060832:155061418:clu_893_+	-0.269688	0.201833	0.151483	-0.05035
chr1:155060832:155062245:clu_893_+	0.19098	0.084052	0.0999966	0.0159446
chr1:155061489:155061592:clu_893_+	-0.269648	0.021123	0.0158542	-0.00526879
chr1:155061489:155061904:clu_893_+	-0.0506387	0.211487	0.1976	-0.0138867
chr1:155061489:155062245:clu_893_+	0.145071	0.0763141	0.0867171	0.0104029
chr1:155061975:155062245:clu_893_+	0.00802114	0.228962	0.226852	-0.00210988
chr1:155085942:155086128:clu_894_+	-0.0372264	0.460284	0.446387	-0.0138974
chr1:155085942:155086413:clu_894_+	0.0181699	0.122586	0.125656	0.00307036
chr1:155086205:155086413:clu_894_+	0.0190565	0.41713	0.427957	0.010827
chr1:155131634:155133503:clu_895_+	-0.181033	0.429494	0.441244	0.0117504
chr1:155131634:155133730:clu_895_+	0.633625	0.0728785	0.169092	0.0962134
chr1:155133568:155133730:clu_895_+	-0.452592	0.497628	0.389664	-0.107964
chr1:155136376:155136828:clu_896_+	-0.217991	0.444478	0.410202	-0.0342764
chr1:155136376:155137561:clu_896_+	0.435192	0.0902647	0.160081	0.069816
chr1:155136951:155137561:clu_896_+	-0.217201	0.465257	0.429718	-0.0355396
chr1:155174029:155174601:clu_897_+	0.404868	0.0397071	0.0631114	0.0234043
chr1:155174029:155175386:clu_897_+	-0.0857499	0.765573	0.744995	-0.0205778
chr1:155174641:155175386:clu_897_+	0.0155194	0.138807	0.149472	0.0106647
chr1:155175272:155175386:clu_897_+	-0.334637	0.055913	0.0424218	-0.0134912
chr1:155178613:155178809:clu_898_+	-0.0256497	0.276063	0.268491	-0.00757157
chr1:155178613:155179632:clu_898_+	0.0120682	0.486354	0.491197	0.00484258
chr1:155178846:155179632:clu_898_+	0.0135815	0.237583	0.240312	0.002729
chr1:1050837:1051027:clu_9_+	-0.107978	0.00546124	0.00474148	-0.000719757
chr1:1050837:1051032:clu_9_+	0.0705776	0.452368	0.469527	0.0171592
chr1:1050837:1051253:clu_9_+	-0.269791	0.068019	0.0502318	-0.0177872
chr1:1051043:1051253:clu_9_+	0.0274092	0.459592	0.456871	-0.00272109
chr1:1051094:1051253:clu_9_+	0.279783	0.01456	0.0186289	0.00406888
chr1:7835945:7836999:clu_90_+	-0.0661415	0.962333	0.957234	-0.00509947
chr1:7836320:7836999:clu_90_+	0.0661415	0.037667	0.0427665	0.00509947
chr1:155197017:155198344:clu_900_+	-0.0452751	0.134282	0.124099	-0.0101823
chr1:155197017:155198403:clu_900_+	0.0452751	0.865718	0.875901	0.0101823
chr1:155210627:155212127:clu_902_+	-0.0144489	0.46403	0.457696	-0.006334
chr1:155210627:155212385:clu_902_+	0.00298868	0.0264681	0.026566	9.79443e-05
chr1:155212219:155212385:clu_902_+	0.0114603	0.509502	0.515738	0.00623605
chr1:155282840:155283974:clu_903_+	-0.0818437	0.483685	0.485396	0.00171068
chr1:155282840:155284539:clu_903_+	0.242408	0.0775279	0.1076	0.0300721
chr1:155284135:155284539:clu_903_+	-0.160565	0.438787	0.407004	-0.0317828
chr1:155308965:155309789:clu_904_+	-0.598839	0.00974177	0.00482606	-0.00491572
chr1:155308965:155310043:clu_904_+	0.185839	0.123429	0.134015	0.010586
chr1:155308965:155310064:clu_904_+	0.0410164	0.105115	0.098743	-0.00637234
chr1:155308965:155312255:clu_904_+	-0.21095	0.00618919	0.00451904	-0.00167015
chr1:155309076:155309789:clu_904_+	-0.0108393	0.0213381	0.0190316	-0.0023065
chr1:155309076:155310043:clu_904_+	0.338012	0.0847976	0.107203	0.0224055
chr1:155309076:155310064:clu_904_+	0.178078	0.0939728	0.101244	0.00727074
chr1:155309965:155310043:clu_904_+	0.0146228	0.0651014	0.0595618	-0.00553958
chr1:155310205:155312255:clu_904_+	0.0630605	0.490315	0.470857	-0.0194579
chr1:155312382:155317941:clu_905_+	-1.98597	0.0182193	0.000349443	-0.0178699
chr1:155312395:155317941:clu_905_+	1.98597	0.981781	0.999651	0.0178699
chr1:155318291:155318665:clu_906_+	0.39962	0.520553	0.503438	-0.0171151
chr1:155318291:155319611:clu_906_+	-0.879211	0.00735574	0.00198024	-0.0053755
chr1:155318928:155319611:clu_906_+	0.479591	0.472091	0.494581	0.0224906
chr1:155319688:155319794:clu_907_+	0.0365295	0.497559	0.4839	-0.0136593
chr1:155319688:155320409:clu_907_+	-0.129429	0.00430724	0.00354842	-0.000758819
chr1:155319928:155320409:clu_907_+	0.0928993	0.498134	0.512552	0.0144181
chr1:155320991:155321645:clu_908_+	0.262517	0.0180965	0.0302149	0.0121184
chr1:155320991:155321688:clu_908_+	-0.262517	0.981903	0.969785	-0.0121184
chr1:155323130:155323402:clu_909_+	0.0082313	0.104866	0.110308	0.00544183
chr1:155323130:155324845:clu_909_+	-0.0669598	0.730571	0.712819	-0.0177525
chr1:155323812:155324845:clu_909_+	0.0298145	0.158706	0.170584	0.011878
chr1:155324587:155324845:clu_909_+	0.028914	0.00585705	0.00628974	0.000432693
chr1:7837149:7842626:clu_91_+	0.043028	0.0533632	0.0578812	0.00451803
chr1:7837149:7842672:clu_91_+	-0.043028	0.946637	0.942119	-0.00451803
chr1:155324809:155325102:clu_910_+	0.0150197	0.0104346	0.0107494	0.000314786
chr1:155324943:155325102:clu_910_+	-0.0150197	0.989565	0.989251	-0.000314786
chr1:155325178:155325316:clu_911_+	-0.71681	0.996078	0.983757	-0.0123217
chr1:155325178:155325415:clu_911_+	0.71681	0.00392163	0.0162433	0.0123217
chr1:155325910:155326580:clu_912_+	-0.000938568	0.892782	0.900892	0.00811051
chr1:155325910:155326610:clu_912_+	-0.0544893	0.0269585	0.0257849	-0.00117354
chr1:155325910:155326898:clu_912_+	-0.11577	0.0765145	0.0688336	-0.00768091
chr1:155325910:155327003:clu_912_+	0.171198	0.00374532	0.00448926	0.000743939
chr1:155327132:155328150:clu_913_+	-0.00993769	0.519638	0.519958	0.000319317
chr1:155327132:155330403:clu_913_+	0.0215564	0.00572182	0.00590852	0.0001867
chr1:155328275:155330403:clu_913_+	-0.0116187	0.47464	0.474134	-0.000506017
chr1:155598915:155717006:clu_914_+	0.244292	0.00939795	0.0111204	0.00172241
chr1:155598915:155721517:clu_914_+	0.464921	0.010087	0.0148821	0.00479512
chr1:155598915:155725382:clu_914_+	-0.0748608	0.0234791	0.0201911	-0.00328797
chr1:155709824:155717006:clu_914_+	0.0132808	0.248746	0.233622	-0.0151235
chr1:155709824:155721517:clu_914_+	-0.307437	0.0182662	0.0124486	-0.00581758
chr1:155709824:155725382:clu_914_+	-0.841097	0.0100307	0.00400903	-0.0060217
chr1:155713144:155717006:clu_914_+	0.149535	0.00460433	0.00495564	0.000351306
chr1:155717128:155721517:clu_914_+	0.0751357	0.291683	0.291429	-0.000253942
chr1:155717128:155725382:clu_914_+	0.140648	0.0152126	0.0162285	0.00101585
chr1:155721618:155725382:clu_914_+	0.135581	0.368494	0.391114	0.02262
chr1:155689174:155709033:clu_915_+	0.216804	0.0229556	0.0362394	0.0132837
chr1:155689174:155709773:clu_915_+	-0.343998	0.662107	0.596578	-0.0655298
chr1:155689243:155709773:clu_915_+	-0.143186	0.27894	0.307228	0.0282879
chr1:155709125:155709773:clu_915_+	0.27038	0.0359971	0.0599552	0.0239581
chr1:155727738:155729042:clu_916_+	0.130535	0.49209	0.517934	0.0258443
chr1:155727738:155729208:clu_916_+	-0.18914	0.0717289	0.0548392	-0.0168897
chr1:155729122:155729208:clu_916_+	0.0586052	0.436181	0.427226	-0.00895455
chr1:155610332:155610425:clu_917_+	-0.000916123	0.970806	0.970754	-5.19746e-05
chr1:155610337:155610425:clu_917_+	0.000916123	0.0291944	0.0292464	5.19746e-05
chr1:155611291:155611549:clu_918_+	0.120079	0.731974	0.776402	0.0444276
chr1:155611355:155611549:clu_918_+	-0.120079	0.268026	0.223598	-0.0444276
chr1:155611827:155611983:clu_919_+	0.122864	0.938097	0.949247	0.0111502
chr1:155611827:155611988:clu_919_+	0.171915	0.0239673	0.0254715	0.00150413
chr1:155611852:155611983:clu_919_+	-0.294779	0.0379356	0.0252812	-0.0126543
chr1:7961735:7962763:clu_92_+	-0.0615954	0.204154	0.197688	-0.00646604
chr1:7961793:7962763:clu_92_+	-0.0236498	0.779702	0.784206	0.00450468
chr1:7962081:7962763:clu_92_+	0.0852452	0.0161446	0.018106	0.00196136
chr1:155746871:155747129:clu_920_+	0.248037	0.915968	0.947093	0.0311249
chr1:155746935:155747129:clu_920_+	-0.248037	0.0840324	0.0529075	-0.0311249
chr1:155747407:155747563:clu_921_+	-0.155796	0.979509	0.972226	-0.00728336
chr1:155747407:155747568:clu_921_+	0.155796	0.020491	0.0277744	0.00728336
chr1:155612975:155613049:clu_922_+	0.100291	0.96286	0.969403	0.00654358
chr1:155612975:155613092:clu_922_+	-0.100291	0.0371405	0.0305969	-0.00654358
chr1:155613733:155614059:clu_923_+	0.0314116	0.0436705	0.0446684	0.000997861
chr1:155613766:155614059:clu_923_+	0.0233924	0.759308	0.770455	0.0111468
chr1:155613766:155614062:clu_923_+	-0.054804	0.197021	0.184876	-0.0121446
chr1:155745912:155746005:clu_924_+	0.00434322	0.969585	0.96984	0.00025512
chr1:155745917:155746005:clu_924_+	-0.00434322	0.0304149	0.0301598	-0.00025512
chr1:155859795:155867965:clu_925_+	-0.0101674	0.440516	0.441088	0.000572033
chr1:155859795:155880500:clu_925_+	0.00118866	0.0023046	0.00233395	2.93472e-05
chr1:155866737:155867965:clu_925_+	0.00611856	0.00110435	0.00112394	1.95903e-05
chr1:155868791:155880500:clu_925_+	-0.0128482	0.550973	0.550212	-0.000761515
chr1:155868791:155880503:clu_925_+	0.0157083	0.00510219	0.00524273	0.000140545
chr1:155880620:155881198:clu_926_+	0.000822646	0.111573	0.111736	0.000163192
chr1:155880623:155881198:clu_926_+	-0.000822646	0.888427	0.888264	-0.000163192
chr1:156055425:156057978:clu_927_+	-0.225049	0.433827	0.429915	-0.00391223
chr1:156055425:156058315:clu_927_+	-0.6041	0.0449176	0.0304693	-0.0144483
chr1:156055675:156057978:clu_927_+	0.359613	0.00380941	0.0067739	0.00296449
chr1:156055675:156058315:clu_927_+	0.670968	0.00552523	0.0134138	0.00788857
chr1:156058067:156058315:clu_927_+	-0.201432	0.511921	0.519428	0.00750748
chr1:156147430:156154550:clu_928_+	-0.177726	0.0747738	0.0564138	-0.01836
chr1:156147430:156156414:clu_928_+	-0.367849	0.0214726	0.0133952	-0.00807733
chr1:156150093:156153527:clu_928_+	-0.12309	0.0389229	0.0310148	-0.0079081
chr1:156150093:156153531:clu_928_+	0.0876909	0.10437	0.102679	-0.00169127
chr1:156150093:156154550:clu_928_+	0.231187	0.129263	0.14679	0.0175276
chr1:156150093:156156414:clu_928_+	0.444392	0.0460094	0.0646643	0.0186549
chr1:156153755:156154550:clu_928_+	-0.394087	0.0619903	0.03767	-0.0243204
chr1:156153764:156154550:clu_928_+	0.154202	0.229165	0.240956	0.0117914
chr1:156154717:156156414:clu_928_+	0.14528	0.294033	0.306416	0.0123832
chr1:156158486:156158702:clu_929_+	-0.159532	0.0258145	0.0188959	-0.00691852
chr1:156158486:156158719:clu_929_+	0.159532	0.974186	0.981104	0.00691852
chr1:7962875:7965324:clu_93_+	-0.0145464	0.322606	0.322967	0.000361642
chr1:7962875:7969345:clu_93_+	-0.0184457	0.00145367	0.00144963	-4.03404e-06
chr1:7965425:7969345:clu_93_+	-0.0187258	0.347672	0.34661	-0.00106192
chr1:7965425:7970894:clu_93_+	0.0654963	0.00101382	0.00109954	8.57162e-05
chr1:7969404:7970894:clu_93_+	-0.0137783	0.327255	0.327874	0.000618596
chr1:156194247:156196013:clu_930_+	-0.116074	0.00259941	0.0024178	-0.00018161
chr1:156194247:156198993:clu_930_+	0.0789354	0.00361142	0.0040824	0.000470977
chr1:156194247:156199835:clu_930_+	-0.0470484	0.319016	0.317933	-0.00108299
chr1:156194247:156210240:clu_930_+	0.455757	0.00260536	0.00429296	0.0016876
chr1:156194247:156232320:clu_930_+	0.303833	0.00301754	0.00427132	0.00125378
chr1:156199721:156199835:clu_930_+	0.0117086	0.00686245	0.00725304	0.000390592
chr1:156200472:156207886:clu_930_+	-0.0360924	0.255331	0.257267	0.00193642
chr1:156200472:156207891:clu_930_+	-0.0483672	0.00822058	0.00818188	-3.8705e-05
chr1:156200472:156207937:clu_930_+	0.253024	0.00734279	0.00987879	0.002536
chr1:156200472:156210240:clu_930_+	-0.61293	0.0070708	0.00400158	-0.00306921
chr1:156208013:156210240:clu_930_+	-0.017664	0.311398	0.319595	0.00819732
chr1:156213176:156232320:clu_930_+	-0.225082	0.0729249	0.0608247	-0.0121002
chr1:156233728:156236288:clu_931_+	0.229205	0.972583	0.982488	0.00990489
chr1:156233728:156236349:clu_931_+	-0.229205	0.0274167	0.0175118	-0.00990489
chr1:156236483:156239548:clu_932_+	-0.132143	0.64749	0.600913	-0.0465773
chr1:156236483:156242553:clu_932_+	0.0671564	0.264064	0.299118	0.0350536
chr1:156242295:156242553:clu_932_+	0.0649863	0.0884457	0.0999694	0.0115237
chr1:156591986:156592101:clu_933_+	-0.174159	0.957755	0.941187	-0.0165675
chr1:156591986:156592105:clu_933_+	0.174159	0.0422451	0.0588126	0.0165675
chr1:156592209:156592365:clu_934_+	-0.0439363	0.456244	0.460267	0.00402343
chr1:156592209:156592391:clu_934_+	0.0994107	0.00536077	0.00624159	0.000880818
chr1:156592209:156592557:clu_934_+	0.00798343	0.0115746	0.0122989	0.000724334
chr1:156592475:156592557:clu_934_+	-0.0634578	0.526821	0.521192	-0.00562858
chr1:156593555:156593882:clu_935_+	0.425698	0.990357	0.995861	0.00550419
chr1:156593572:156593882:clu_935_+	-0.425698	0.00964278	0.00413859	-0.00550419
chr1:156619535:156619969:clu_936_+	-0.259289	0.443561	0.311726	-0.131835
chr1:156619535:156620018:clu_936_+	0.402694	0.434625	0.592147	0.157522
chr1:156619535:156620059:clu_936_+	-0.143406	0.121814	0.0961269	-0.0256874
chr1:156623575:156623807:clu_937_+	0.585505	0.814702	0.934126	0.119424
chr1:156623575:156623916:clu_937_+	-0.585505	0.185298	0.065874	-0.119424
chr1:156624160:156624351:clu_938_+	-0.160434	0.930925	0.907217	-0.0237081
chr1:156624160:156624376:clu_938_+	0.160434	0.0690752	0.0927832	0.0237081
chr1:156642271:156646047:clu_939_+	0.0687168	0.28839	0.272443	-0.0159469
chr1:156642275:156646047:clu_939_+	0.153855	0.697832	0.71783	0.019998
chr1:156645509:156646047:clu_939_+	-0.222572	0.0137781	0.00972699	-0.00405107
chr1:7970963:7977652:clu_94_+	0.00307214	0.544137	0.543699	-0.000437776
chr1:7970963:7984894:clu_94_+	-0.00795773	0.00174081	0.00172033	-2.04806e-05
chr1:7977738:7984894:clu_94_+	0.00488559	0.454122	0.45458	0.000458256
chr1:156647175:156647508:clu_941_+	0.287873	0.990612	0.9947	0.00408738
chr1:156647394:156647508:clu_941_+	-0.287873	0.00938776	0.00530038	-0.00408738
chr1:156648110:156648568:clu_942_+	0.209372	0.988967	0.992714	0.00374705
chr1:156648110:156648571:clu_942_+	-0.209372	0.0110326	0.00728554	-0.00374705
chr1:156648861:156649428:clu_943_+	-0.188032	0.00448083	0.00308068	-0.00140015
chr1:156648861:156651456:clu_943_+	0.188032	0.995519	0.996919	0.00140015
chr1:156657757:156658127:clu_944_+	-0.0937495	0.484859	0.48131	-0.00354912
chr1:156657757:156658543:clu_944_+	0.20749	0.0473169	0.0634823	0.0161654
chr1:156658271:156658543:clu_944_+	-0.113741	0.467824	0.455208	-0.0126162
chr1:156733520:156734009:clu_945_+	-0.279756	0.388599	0.272796	-0.115803
chr1:156733520:156735725:clu_945_+	0.538729	0.295928	0.470961	0.175033
chr1:156734052:156735725:clu_945_+	-0.121438	0.0712416	0.0585903	-0.0126513
chr1:156734493:156735725:clu_945_+	-0.137535	0.244231	0.197653	-0.0465786
chr1:156735909:156736619:clu_946_+	-0.252838	0.233706	0.155358	-0.0783476
chr1:156735909:156736632:clu_946_+	0.252838	0.766294	0.844642	0.0783476
chr1:156768239:156782282:clu_947_+	-0.0231068	0.985698	0.985031	-0.000666352
chr1:156768239:156782286:clu_947_+	0.0231068	0.0143024	0.0149688	0.000666352
chr1:156787174:156791697:clu_948_+	0.0919666	0.424194	0.443506	0.0193122
chr1:156787174:156794665:clu_948_+	-0.106973	0.00839436	0.00719324	-0.00120112
chr1:156791792:156794665:clu_948_+	0.0150063	0.567412	0.549301	-0.0181111
chr1:8324726:8325298:clu_95_+	0.0128409	0.409552	0.453127	0.0435749
chr1:8324726:8325818:clu_95_+	-0.105757	0.0340436	0.0334534	-0.00059024
chr1:8325349:8325818:clu_95_+	0.279313	0.0167778	0.0242311	0.00745331
chr1:8325390:8325818:clu_95_+	-0.186397	0.539626	0.489188	-0.050438
chr1:159032691:159045297:clu_950_+	-0.228635	0.258173	0.213962	-0.0442105
chr1:159032691:159049432:clu_950_+	-0.247515	0.185484	0.150846	-0.0346381
chr1:159032691:159051679:clu_950_+	0.00295681	0.0504709	0.0527286	0.00225775
chr1:159045464:159049432:clu_950_+	0.374664	0.0619163	0.0938082	0.0318919
chr1:159045464:159051679:clu_950_+	0.00657443	0.196158	0.205676	0.00951759
chr1:159049599:159051679:clu_950_+	0.0919549	0.247798	0.282979	0.0351814
chr1:159171853:159189771:clu_951_+	-0.0478765	0.0514064	0.0479079	-0.00349844
chr1:159171853:159191936:clu_951_+	0.0269304	0.881034	0.884853	0.00381953
chr1:159171853:159191940:clu_951_+	0.00189083	0.00482017	0.00472135	-9.88162e-05
chr1:159189872:159191936:clu_951_+	0.0190553	0.0627398	0.0625175	-0.000222281
chr1:159196454:159196841:clu_952_+	-0.346315	0.0042465	0.00212887	-0.00211764
chr1:159196454:159196891:clu_952_+	0.346315	0.995753	0.997871	0.00211764
chr1:160081697:160082799:clu_954_+	0.0563568	0.0376778	0.0393405	0.00166267
chr1:160081697:160083128:clu_954_+	0.0417675	0.182494	0.187787	0.00529344
chr1:160081697:160083917:clu_954_+	0.0208845	0.440986	0.444399	0.00341334
chr1:160081697:160083926:clu_954_+	0.154323	0.0505941	0.058264	0.00766987
chr1:160081744:160083128:clu_954_+	-0.266003	0.00426028	0.0032225	-0.00103778
chr1:160082895:160083128:clu_954_+	-0.128	0.0358655	0.0311434	-0.00472213
chr1:160082895:160083917:clu_954_+	0.163177	0.00536324	0.00623121	0.000867974
chr1:160083235:160083917:clu_954_+	-0.0425058	0.24276	0.229612	-0.0131474
chr1:160127820:160128652:clu_955_+	-0.321789	0.990445	0.981969	-0.00847553
chr1:160128541:160128652:clu_955_+	0.321789	0.00955537	0.0180309	0.00847553
chr1:160128850:160128980:clu_956_+	0.295418	0.997813	0.998787	0.000974638
chr1:160128850:160129060:clu_956_+	-0.295418	0.00218727	0.00121263	-0.000974638
chr1:160135602:160135826:clu_957_+	0.156485	0.00645429	0.00880524	0.00235095
chr1:160135602:160135839:clu_957_+	-0.156485	0.993546	0.991195	-0.00235095
chr1:160136370:160136570:clu_958_+	-0.0722917	0.989333	0.987694	-0.00163898
chr1:160136370:160136621:clu_958_+	0.0722917	0.0106674	0.0123064	0.00163898
chr1:160139984:160140651:clu_959_+	-0.205151	0.00526373	0.00388862	-0.00137511
chr1:160139984:160141294:clu_959_+	0.0989625	0.98747	0.988783	0.00131269
chr1:160140774:160141294:clu_959_+	0.106188	0.00726585	0.00732827	6.24187e-05
chr1:8335590:8337816:clu_96_+	0.129272	0.966358	0.973822	0.00746379
chr1:8335614:8337816:clu_96_+	-0.129272	0.0336417	0.026178	-0.00746379
chr1:160139741:160139843:clu_960_+	0.0930786	0.00193809	0.00233372	0.000395631
chr1:160139741:160139893:clu_960_+	-0.0930786	0.998062	0.997666	-0.000395631
chr1:160205522:160207130:clu_961_+	0.0630717	0.00140863	0.00144978	4.11457e-05
chr1:160205522:160207133:clu_961_+	-0.19327	0.0014458	0.00115156	-0.000294247
chr1:160205522:160211543:clu_961_+	-0.0166341	0.303674	0.288599	-0.0150744
chr1:160205522:160213110:clu_961_+	-0.0475941	0.00129176	0.00119021	-0.000101549
chr1:160207237:160211543:clu_961_+	0.0107028	0.00159925	0.00156198	-3.72656e-05
chr1:160211650:160213110:clu_961_+	0.0346167	0.00451144	0.00451295	1.51693e-06
chr1:160211716:160213110:clu_961_+	0.0396701	0.352974	0.354881	0.00190751
chr1:160211716:160213422:clu_961_+	0.0324021	0.0217907	0.0217498	-4.08926e-05
chr1:160213265:160213422:clu_961_+	0.0770347	0.311305	0.324903	0.0135982
chr1:160350250:160351222:clu_962_+	0.517419	0.459055	0.471075	0.0120198
chr1:160350250:160351696:clu_962_+	-1.00095	0.0100228	0.00225316	-0.00776961
chr1:160351372:160351696:clu_962_+	0.483535	0.530922	0.526672	-0.0042502
chr1:160356347:160356600:clu_963_+	-0.138579	0.962024	0.950496	-0.0115281
chr1:160356347:160370557:clu_963_+	0.138579	0.0379759	0.0495041	0.0115281
chr1:160356754:160357041:clu_964_+	-0.189366	0.462768	0.463099	0.000330502
chr1:160356754:160358149:clu_964_+	0.403277	0.0147799	0.0267523	0.0119725
chr1:160357253:160358149:clu_964_+	-0.21391	0.522452	0.510149	-0.012303
chr1:161098404:161098666:clu_965_+	0.355676	0.898391	0.947391	0.049
chr1:161098481:161098666:clu_965_+	-0.355676	0.101609	0.052609	-0.049
chr1:161099062:161099346:clu_966_+	-0.0902776	0.529282	0.529042	-0.000240462
chr1:161099062:161099598:clu_966_+	0.400687	0.0378537	0.0618207	0.023967
chr1:161099505:161099579:clu_966_+	-0.168783	0.0736512	0.0680594	-0.00559179
chr1:161099505:161099598:clu_966_+	-0.141627	0.359213	0.341078	-0.0181348
chr1:161118178:161118786:clu_967_+	0.0150381	0.709361	0.714491	0.00513013
chr1:161118209:161118786:clu_967_+	0.147051	0.131812	0.151502	0.0196895
chr1:161118239:161118786:clu_967_+	-0.162089	0.158827	0.134007	-0.0248196
chr1:161120232:161120499:clu_968_+	0.373809	0.971142	0.986125	0.0149833
chr1:161120232:161124141:clu_968_+	-0.373809	0.0288583	0.013875	-0.0149833
chr1:161154070:161156950:clu_969_+	0.0883052	0.0108626	0.0129338	0.00207115
chr1:161154120:161156950:clu_969_+	-0.0883052	0.989137	0.987066	-0.00207115
chr1:161157693:161158121:clu_970_+	-0.2082	0.513616	0.491517	-0.0220996
chr1:161157693:161158412:clu_970_+	0.340184	0.00989199	0.0163811	0.00648911
chr1:161158211:161158412:clu_970_+	-0.131984	0.476492	0.492102	0.0156105
chr1:161159678:161160366:clu_971_+	-0.13742	0.145843	0.126373	-0.0194695
chr1:161159678:161160620:clu_971_+	-0.0108418	0.655904	0.645035	-0.0108693
chr1:161160506:161160620:clu_971_+	0.148262	0.198253	0.228592	0.0303388
chr1:161166611:161166840:clu_972_+	0.123281	0.135755	0.137629	0.00187454
chr1:161166672:161166840:clu_972_+	0.135419	0.790922	0.811636	0.020714
chr1:161166747:161166840:clu_972_+	-0.2587	0.0733232	0.0507347	-0.0225885
chr1:161166934:161167100:clu_973_+	0.0181434	0.33665	0.327969	-0.00868071
chr1:161166934:161170620:clu_973_+	-0.305861	0.0240973	0.0169789	-0.0071184
chr1:161167234:161167339:clu_973_+	0.45205	0.0152916	0.0229906	0.00769903
chr1:161167234:161167371:clu_973_+	0.238935	0.0924686	0.112341	0.0198722
chr1:161167234:161167995:clu_973_+	-0.36003	0.0266887	0.0178132	-0.00887542
chr1:161167234:161168993:clu_973_+	-0.331624	0.034234	0.0235077	-0.0107263
chr1:161167234:161170620:clu_973_+	0.134101	0.053102	0.0580932	0.0049912
chr1:161167486:161167995:clu_973_+	0.119681	0.136618	0.147319	0.0107013
chr1:161168576:161168993:clu_973_+	0.046055	0.131424	0.13166	0.000235172
chr1:161170519:161170620:clu_973_+	-0.011451	0.149425	0.141327	-0.00809801
chr1:161168127:161168413:clu_974_+	-0.0358757	0.153935	0.144821	-0.00911462
chr1:161168127:161168432:clu_974_+	0.0358757	0.846065	0.855179	0.00911462
chr1:161170769:161170907:clu_975_+	-0.14784	0.82359	0.776465	-0.0471252
chr1:161170769:161176849:clu_975_+	0.14784	0.17641	0.223535	0.0471252
chr1:161202480:161203437:clu_976_+	-0.162706	0.282305	0.272482	-0.0098233
chr1:161202480:161206407:clu_976_+	0.0491307	0.0080386	0.00958956	0.00155096
chr1:161202480:161209193:clu_976_+	0.338703	0.00147369	0.00234846	0.000874773
chr1:161203543:161206407:clu_976_+	-0.0597088	0.315778	0.337856	0.0220781
chr1:161206597:161209193:clu_976_+	-0.165419	0.392404	0.377724	-0.0146805
chr1:161209931:161210111:clu_977_+	0.146607	0.490743	0.497898	0.00715498
chr1:161209931:161210304:clu_977_+	-0.266394	0.00286656	0.00192435	-0.000942214
chr1:161210188:161210304:clu_977_+	0.119788	0.506391	0.500178	-0.00621277
chr1:161212480:161212592:clu_978_+	-0.277124	0.00891608	0.00526662	-0.00364946
chr1:161212480:161213380:clu_978_+	0.254494	0.984024	0.989106	0.00508156
chr1:161212654:161213380:clu_978_+	0.0226304	0.00705988	0.00562778	-0.0014321
chr1:161226136:161226355:clu_979_+	0.0938186	0.496649	0.529448	0.0327995
chr1:161226136:161226455:clu_979_+	-0.0972524	0.21085	0.18568	-0.0251693
chr1:161226136:161226476:clu_979_+	0.00343382	0.292502	0.284871	-0.00763023
chr1:9262270:9263509:clu_98_+	0.0990991	0.215652	0.251056	0.0354039
chr1:9262328:9263509:clu_98_+	-0.0990991	0.784348	0.748944	-0.0354039
chr1:161226604:161226888:clu_980_+	-0.169262	0.200963	0.201641	0.000677756
chr1:161226604:161227258:clu_980_+	-0.0209518	0.00977718	0.0113785	0.00160135
chr1:161226955:161227258:clu_980_+	-0.169698	0.240242	0.240948	0.000705165
chr1:161226955:161227884:clu_980_+	0.895225	0.0032811	0.00954515	0.00626405
chr1:161227350:161227636:clu_980_+	-0.208426	0.259233	0.250118	-0.00911555
chr1:161227350:161227884:clu_980_+	-0.149593	0.0429433	0.043944	0.00100073
chr1:161227737:161227884:clu_980_+	-0.177294	0.24356	0.242426	-0.0011335
chr1:161228807:161228956:clu_981_+	0.147369	0.0142751	0.0190749	0.0047998
chr1:161228817:161228956:clu_981_+	-0.147369	0.985725	0.980925	-0.0047998
chr1:161258983:161283668:clu_982_+	-0.0126657	0.134419	0.14628	0.0118609
chr1:161258983:161323614:clu_982_+	0.196274	0.00693615	0.00930216	0.00236601
chr1:161259259:161283668:clu_982_+	0.0856894	0.00248034	0.00297817	0.000497836
chr1:161314425:161323614:clu_982_+	-0.0732424	0.20201	0.206914	0.00490347
chr1:161314425:161328396:clu_982_+	-0.129078	0.00210865	0.00204254	-6.61063e-05
chr1:161314425:161340594:clu_982_+	-0.0505184	0.0122931	0.0128809	0.000587801
chr1:161314874:161323614:clu_982_+	0.0851307	0.00218033	0.00261648	0.000436157
chr1:161323670:161326651:clu_982_+	-0.193257	0.00372653	0.00338531	-0.000341217
chr1:161323670:161328396:clu_982_+	-0.128803	0.31421	0.304443	-0.00976681
chr1:161323670:161340594:clu_982_+	-0.14682	0.0438647	0.0417423	-0.00212235
chr1:161326768:161328396:clu_982_+	-0.198953	0.00387967	0.00350441	-0.000375258
chr1:161328497:161339562:clu_982_+	0.403381	0.0018954	0.00312688	0.00123148
chr1:161328497:161340594:clu_982_+	-0.13749	0.267261	0.256714	-0.0105473
chr1:161339588:161340594:clu_982_+	0.300352	0.00273519	0.00407055	0.00133536
chr1:161340655:161356677:clu_983_+	-0.0434275	0.429714	0.430147	0.000432928
chr1:161340655:161362329:clu_983_+	0.0935874	0.0183647	0.0210827	0.00271799
chr1:161356840:161362329:clu_983_+	-0.0501599	0.551921	0.54877	-0.00315092
chr1:161750145:161751655:clu_985_+	-0.0305189	0.66043	0.646611	-0.0138195
chr1:161750145:161751668:clu_985_+	0.0305189	0.33957	0.353389	0.0138195
chr1:161860277:161863198:clu_986_+	0.186464	0.9053	0.932797	0.0274978
chr1:161860277:161863201:clu_986_+	-0.186464	0.0947004	0.0672026	-0.0274978
chr1:162070282:162154405:clu_987_+	-0.0197897	0.533136	0.530231	-0.00290528
chr1:162070282:162287344:clu_987_+	0.031489	0.0379132	0.0396905	0.00177737
chr1:162154476:162287344:clu_987_+	-0.0116993	0.428951	0.430079	0.00112791
chr1:162287436:162300633:clu_988_+	-0.0386676	0.374273	0.356345	-0.0179281
chr1:162287436:162300648:clu_988_+	0.0386676	0.625727	0.643655	0.0179281
chr1:162357136:162360883:clu_989_+	-0.0943271	0.0471461	0.0411879	-0.00595825
chr1:162357136:162365404:clu_989_+	0.0335644	0.484896	0.48141	-0.00348655
chr1:162360924:162365404:clu_989_+	0.0607627	0.467958	0.477402	0.0094448
chr1:9567361:9570258:clu_99_+	-0.020723	0.515296	0.502072	-0.0132245
chr1:9567361:9573346:clu_99_+	-0.0148323	0.0330997	0.0324408	-0.000658929
chr1:9570358:9573346:clu_99_+	0.0355553	0.451604	0.465488	0.0138834
chr1:162561777:162566012:clu_991_+	0.014012	0.965252	0.96618	0.000927776
chr1:162562584:162566012:clu_991_+	-0.014012	0.0347478	0.03382	-0.000927776
chr1:162566348:162568282:clu_992_+	-0.385396	0.0643298	0.0442376	-0.0200923
chr1:162566348:162576777:clu_992_+	0.00202606	0.918926	0.930925	0.0119989
chr1:162568386:162576777:clu_992_+	0.38337	0.0167437	0.024837	0.00809339
chr1:162590511:162592732:clu_993_+	-0.250454	0.0490184	0.032797	-0.0162214
chr1:162590511:162597792:clu_993_+	0.171399	0.917824	0.93636	0.0185356
chr1:162592782:162597792:clu_993_+	0.0790556	0.0331571	0.030843	-0.00231417
chr1:163069528:163072395:clu_995_+	-0.00763016	0.998395	0.99837	-2.46447e-05
chr1:163072143:163072395:clu_995_+	0.00763016	0.00160528	0.00162992	2.46447e-05
chr1:164563311:164792494:clu_996_+	-0.232261	0.969835	0.956962	-0.0128725
chr1:164577004:164792494:clu_996_+	-0.15994	0.0160422	0.0170165	0.000974281
chr1:164700711:164792494:clu_996_+	0.392201	0.0141232	0.0260215	0.0118982
chr1:164812149:164820072:clu_997_+	0.193876	0.498553	0.528419	0.0298664
chr1:164812149:164821537:clu_997_+	-0.308709	0.0577054	0.0370011	-0.0207044
chr1:164820184:164821537:clu_997_+	0.114832	0.443742	0.43458	-0.00916207
chr1:164821626:164846584:clu_998_+	0.142909	0.971506	0.978437	0.00693089
chr1:164821626:164884542:clu_998_+	-0.142909	0.0284941	0.0215632	-0.00693089
chr1:165631293:165632231:clu_999_+	-0.425872	0.00896975	0.00561181	-0.00335793
chr1:165631293:165649755:clu_999_+	1.17892	0.00349284	0.0108756	0.00738277
chr1:165631293:165649841:clu_999_+	0.0838137	0.91566	0.953698	0.0380382
chr1:165632274:165649841:clu_999_+	-0.836861	0.0718774	0.0298144	-0.0420631
chr10:310092:311537:clu_2700_-	0.115259	0.0591253	0.0653786	0.00625335
chr10:310092:327006:clu_2700_-	0.006211	0.876194	0.868768	-0.00742593
chr10:311566:327006:clu_2700_-	0.0686166	0.0546668	0.0576939	0.00302706
chr10:325548:327006:clu_2700_-	-0.190087	0.0100136	0.00815908	-0.00185448
chr10:417881:418141:clu_2703_-	0.00116731	0.147581	0.140166	-0.00741518
chr10:417919:418141:clu_2703_-	-0.306851	0.403389	0.281556	-0.121833
chr10:417995:418141:clu_2703_-	0.305683	0.44903	0.578277	0.129248
chr10:472549:484781:clu_2704_-	-0.125802	0.184914	0.156778	-0.0281363
chr10:472549:486459:clu_2704_-	0.01919	0.314281	0.308037	-0.00624471
chr10:472549:689494:clu_2704_-	0.109893	0.00356439	0.00382526	0.000260868
chr10:484945:486459:clu_2704_-	-0.21336	0.0117256	0.009108	-0.00261759
chr10:484948:486459:clu_2704_-	0.0599167	0.209579	0.213953	0.00437425
chr10:486530:689494:clu_2704_-	0.150162	0.275936	0.308299	0.0323634
chr10:813213:814637:clu_2705_-	-0.0788229	0.0486042	0.0573701	0.00876585
chr10:813213:814742:clu_2705_-	-0.264078	0.939728	0.921634	-0.0180946
chr10:813256:814742:clu_2705_-	0.342901	0.0116675	0.0209963	0.00932877
chr10:864270:870013:clu_2706_-	0.17623	0.0276135	0.0380801	0.0104666
chr10:864270:884447:clu_2706_-	-0.142175	0.476881	0.478305	0.00142414
chr10:864270:931428:clu_2706_-	-0.472178	0.0244001	0.0175942	-0.00680595
chr10:870083:884447:clu_2706_-	0.121546	0.0440603	0.0575275	0.0134672
chr10:885760:888960:clu_2706_-	0.650082	0.00389266	0.00862213	0.00472947
chr10:885760:890584:clu_2706_-	-0.0877561	0.0230436	0.0244051	0.00136143
chr10:885760:931428:clu_2706_-	-0.215607	0.386551	0.360256	-0.0262954
chr10:885760:934861:clu_2706_-	-0.0301412	0.0135573	0.0152098	0.00165252
chr10:1043393:1043999:clu_2708_-	-0.311278	0.541571	0.493894	-0.0476771
chr10:1043393:1048864:clu_2708_-	-0.0838229	0.190744	0.218379	0.0276353
chr10:1043393:1056309:clu_2708_-	0.620366	0.00631648	0.0146238	0.00830735
chr10:1044171:1048264:clu_2708_-	0.458389	0.0152145	0.029957	0.0147425
chr10:1044171:1048864:clu_2708_-	-0.213635	0.226967	0.228217	0.00124941
chr10:1054245:1056309:clu_2708_-	-0.47002	0.0191866	0.0149292	-0.00425744
chr10:1185039:1188154:clu_2709_-	0.302392	0.0194733	0.0350852	0.0156119
chr10:1185039:1199966:clu_2709_-	-0.302392	0.980527	0.964915	-0.0156119
chr10:1233845:1240386:clu_2710_-	0.0109651	0.13705	0.139664	0.00261432
chr10:1233845:1242131:clu_2710_-	-0.0109651	0.86295	0.860336	-0.00261432
chr10:1674938:1675006:clu_2715_-	-0.329088	0.714902	0.564916	-0.149986
chr10:1674938:1675204:clu_2715_-	0.329088	0.285098	0.435084	0.149986
chr10:3140765:3143389:clu_2717_-	0.131971	0.0190958	0.0247211	0.00562535
chr10:3140812:3143389:clu_2717_-	-0.131971	0.980904	0.975279	-0.00562535
chr10:3143501:3144292:clu_2718_-	-0.00502736	0.982362	0.982256	-0.000106067
chr10:3143731:3144292:clu_2718_-	0.00983366	0.00705609	0.00716096	0.00010487
chr10:3143775:3144292:clu_2718_-	-0.0048063	0.0105819	0.0105831	1.19661e-06
chr10:3147737:3147987:clu_2719_-	-0.0439236	0.509165	0.475652	-0.033513
chr10:3147737:3149621:clu_2719_-	-0.0476482	0.00514054	0.00478433	-0.000356201
chr10:3148291:3149621:clu_2719_-	0.0915718	0.485694	0.519563	0.0338692
chr10:3148063:3148168:clu_2720_-	0.314932	0.0184333	0.0340552	0.0156218
chr10:3148063:3148171:clu_2720_-	-0.314932	0.981567	0.965945	-0.0156218
chr10:3165483:3166229:clu_2721_-	0.0797938	0.0565092	0.0656449	0.00913577
chr10:3165527:3166229:clu_2721_-	-0.0797938	0.943491	0.934355	-0.00913577
chr10:3170206:3170734:clu_2722_-	-0.439358	0.0262296	0.0226921	-0.00353751
chr10:3170206:3172182:clu_2722_-	0.763631	0.0168112	0.0484322	0.0316209
chr10:3170206:3172717:clu_2722_-	-0.324272	0.956959	0.928876	-0.0280834
chr10:3215931:3256460:clu_2723_-	0.558052	0.0404626	0.0789706	0.038508
chr10:3232582:3244567:clu_2723_-	-0.283309	0.166251	0.139887	-0.0263638
chr10:3232582:3256460:clu_2723_-	0.0988857	0.288375	0.355596	0.0672203
chr10:3240502:3244567:clu_2723_-	0.0644485	0.130945	0.156002	0.0250574
chr10:3244659:3256460:clu_2723_-	-0.438078	0.373967	0.269545	-0.104422
chr10:4998747:4999200:clu_2724_-	0.0879554	0.454167	0.477821	0.0236543
chr10:4998747:5000550:clu_2724_-	-0.104495	0.111955	0.097166	-0.0147893
chr10:4999277:5000550:clu_2724_-	0.0165396	0.433878	0.425013	-0.00886509
chr10:5641961:5642473:clu_2725_-	0.275234	0.0209087	0.0343571	0.0134484
chr10:5641961:5648970:clu_2725_-	-0.24432	0.941554	0.920228	-0.0213257
chr10:5642553:5648970:clu_2725_-	-0.0309137	0.0375376	0.0454149	0.00787728
chr10:5649104:5651213:clu_2726_-	-0.231232	0.493052	0.529096	0.0360443
chr10:5649104:5652863:clu_2726_-	0.630375	0.00672651	0.0170853	0.0103588
chr10:5651363:5652863:clu_2726_-	-0.399142	0.500222	0.453819	-0.0464031
chr10:5653050:5666109:clu_2727_-	0.0612469	0.0250471	0.0282189	0.00317184
chr10:5653050:5666509:clu_2727_-	-0.0612469	0.974953	0.971781	-0.00317184
chr10:5766295:5766494:clu_2728_-	0.325113	0.559244	0.559051	-0.000193003
chr10:5766295:5768213:clu_2728_-	-0.656789	0.00404554	0.00151493	-0.00253061
chr10:5766638:5768213:clu_2728_-	0.331676	0.43671	0.439434	0.00272362
chr10:5786050:5794885:clu_2729_-	-0.0704684	0.438472	0.435395	-0.00307686
chr10:5786050:5796763:clu_2729_-	0.133394	0.0128822	0.0156845	0.00280222
chr10:5795019:5796763:clu_2729_-	-0.062926	0.548645	0.54892	0.00027464
chr10:5862691:5878097:clu_2730_-	-0.0826958	0.170142	0.171844	0.00170227
chr10:5862691:5883006:clu_2730_-	-0.133479	0.048426	0.0464887	-0.0019373
chr10:5878287:5880298:clu_2730_-	-0.127109	0.416811	0.402693	-0.014118
chr10:5878287:5883006:clu_2730_-	0.441678	0.0230902	0.0393989	0.0163087
chr10:5880376:5883006:clu_2730_-	-0.0983938	0.341531	0.339575	-0.00195569
chr10:5885765:5887826:clu_2731_-	0.568247	0.0446587	0.127136	0.0824769
chr10:5885765:5887847:clu_2731_-	-0.568247	0.955341	0.872864	-0.0824769
chr10:5888067:5889041:clu_2732_-	0.218462	0.824934	0.879433	0.0544981
chr10:5888241:5889041:clu_2732_-	-0.218462	0.175066	0.120567	-0.0544981
chr10:7285954:7290576:clu_2733_-	0.363407	0.0810477	0.0959987	0.0149511
chr10:7285954:7365224:clu_2733_-	-0.566405	0.0427603	0.0199873	-0.022773
chr10:7285954:7367649:clu_2733_-	0.202997	0.876192	0.884014	0.00782197
chr10:7283959:7285866:clu_2734_-	0.0863428	0.782501	0.810458	0.0279566
chr10:7284150:7285866:clu_2734_-	-0.0863428	0.217499	0.189542	-0.0279566
chr10:7381949:7410861:clu_2735_-	0.978752	0.838116	0.973449	0.135333
chr10:7381949:7411345:clu_2735_-	-0.978752	0.161884	0.0265509	-0.135333
chr10:7586069:7615982:clu_2736_-	-0.235914	0.950753	0.923337	-0.0274159
chr10:7609494:7615982:clu_2736_-	0.235914	0.0492473	0.0766632	0.0274159
chr10:7754069:7759890:clu_2737_-	-0.0506813	0.100783	0.0919616	-0.00882156
chr10:7756142:7759890:clu_2737_-	0.0506813	0.899217	0.908038	0.00882156
chr10:7780307:7783081:clu_2738_-	-0.112253	0.502364	0.514275	0.0119108
chr10:7780307:7787820:clu_2738_-	0.357645	0.0536564	0.0878764	0.03422
chr10:7783175:7787820:clu_2738_-	-0.245392	0.443979	0.397848	-0.0461308
chr10:10375041:10387705:clu_2739_-	-0.0415439	0.0692176	0.0702629	0.00104531
chr10:10375041:10422598:clu_2739_-	0.211566	0.0772984	0.101066	0.0237675
chr10:10391555:10422598:clu_2739_-	-0.0837093	0.0907323	0.0882997	-0.00243258
chr10:10419596:10422598:clu_2739_-	-0.0863133	0.762752	0.740371	-0.0223802
chr10:11527567:11597631:clu_2740_-	-0.0141567	0.823005	0.818843	-0.00416214
chr10:11565638:11597631:clu_2740_-	0.0141567	0.176995	0.181157	0.00416214
chr10:12035441:12042755:clu_2741_-	0.400046	0.786165	0.891102	0.104938
chr10:12035441:12042914:clu_2741_-	-0.400046	0.213835	0.108898	-0.104938
chr10:12849862:12998338:clu_2742_-	0.0457115	0.00895187	0.00931428	0.000362416
chr10:12898679:12998338:clu_2742_-	-0.0368976	0.519222	0.497408	-0.0218146
chr10:12898679:13001197:clu_2742_-	-0.429816	0.0103014	0.00666213	-0.00363927
chr10:12898679:13049674:clu_2742_-	0.440543	0.00928005	0.0143304	0.00505038
chr10:12995078:12998338:clu_2742_-	-0.137253	0.00635922	0.00551035	-0.000848873
chr10:12998512:13001197:clu_2742_-	0.0210683	0.340515	0.345677	0.00516134
chr10:12998512:13006050:clu_2742_-	0.0969783	0.0345965	0.0378908	0.00329422
chr10:12998512:13049674:clu_2742_-	0.226959	0.0343992	0.0429041	0.0085049
chr10:13007105:13049674:clu_2742_-	0.211315	0.0289452	0.0355413	0.00659607
chr10:13048764:13049674:clu_2742_-	-0.438607	0.00742893	0.00476239	-0.00266654
chr10:13049941:13055108:clu_2743_-	-0.237438	0.644544	0.583722	-0.0608219
chr10:13049941:13073868:clu_2743_-	0.912594	0.041327	0.118206	0.0768791
chr10:13055196:13073230:clu_2743_-	-0.416417	0.0770905	0.0583747	-0.0187158
chr10:13055196:13073868:clu_2743_-	-0.101838	0.126381	0.131077	0.00469577
chr10:13073363:13073868:clu_2743_-	-0.156901	0.110657	0.10862	-0.00203721
chr10:13283839:13288360:clu_2746_-	-0.225875	0.493854	0.431859	-0.061995
chr10:13283839:13294428:clu_2746_-	0.223428	0.0441929	0.0605656	0.0163727
chr10:13291912:13294428:clu_2746_-	0.00244752	0.461953	0.507576	0.0456223
chr10:13288541:13291825:clu_2747_-	-0.0198651	0.0261082	0.0251168	-0.000991409
chr10:13288541:13291831:clu_2747_-	0.0198651	0.973892	0.974883	0.000991409
chr10:13323041:13328351:clu_2748_-	0.225638	0.0327509	0.0504862	0.0177354
chr10:13323047:13328351:clu_2748_-	-0.225638	0.967249	0.949514	-0.0177354
chr10:13345028:13347277:clu_2749_-	-0.153613	0.878464	0.841674	-0.0367898
chr10:13345028:13348000:clu_2749_-	0.153613	0.121536	0.158326	0.0367898
chr10:13647035:13651903:clu_2753_-	0.0573847	0.479864	0.48982	0.00995612
chr10:13647035:13654416:clu_2753_-	-0.121765	0.140188	0.119626	-0.020562
chr10:13651974:13654416:clu_2753_-	0.0643806	0.379948	0.390554	0.0106059
chr10:13654512:13654778:clu_2754_-	0.701306	0.0381959	0.0613187	0.0231228
chr10:13654512:13655509:clu_2754_-	-0.379455	0.0258942	0.0141062	-0.011788
chr10:13654512:13656636:clu_2754_-	0.227087	0.916389	0.915598	-0.000790107
chr10:13655653:13656636:clu_2754_-	-0.548937	0.0195213	0.00897658	-0.0105447
chr10:13657471:13659323:clu_2755_-	-0.126117	0.0783358	0.0619539	-0.016382
chr10:13657522:13659323:clu_2755_-	0.126117	0.921664	0.938046	0.016382
chr10:13659487:13660316:clu_2756_-	-1.3455	0.0191296	0.00132079	-0.0178089
chr10:13659490:13660316:clu_2756_-	1.3455	0.98087	0.998679	0.0178089
chr10:13660550:13663453:clu_2757_-	0.0104091	0.0106385	0.0107805	0.000142016
chr10:13660553:13663453:clu_2757_-	0.0531153	0.469831	0.496876	0.0270449
chr10:13660553:13666097:clu_2757_-	0.00193981	0.0663351	0.0666537	0.000318622
chr10:13663509:13666097:clu_2757_-	-0.0654642	0.453196	0.42569	-0.0275055
chr10:13666325:13670406:clu_2758_-	0.00433518	0.515733	0.522393	0.00665941
chr10:13666325:13674911:clu_2758_-	0.0187477	0.0084065	0.00863866	0.000232161
chr10:13670528:13674911:clu_2758_-	-0.0230829	0.47586	0.468969	-0.00689157
chr10:13675044:13684321:clu_2759_-	0.782142	0.0123688	0.0344152	0.0220463
chr10:13675044:13693482:clu_2759_-	-0.297755	0.16935	0.160034	-0.00931577
chr10:13675044:13693898:clu_2759_-	-0.268806	0.638315	0.620918	-0.0173962
chr10:13693517:13693898:clu_2759_-	-0.21558	0.179967	0.184633	0.00466564
chr10:13707113:13707346:clu_2760_-	-0.0905563	0.0632602	0.0533396	-0.00992062
chr10:13707113:13737844:clu_2760_-	0.0905563	0.93674	0.94666	0.00992062
chr10:13858912:13891624:clu_2761_-	0.201347	0.0411913	0.0488767	0.00768539
chr10:13858912:14024354:clu_2761_-	-0.0145214	0.142616	0.136368	-0.00624748
chr10:13858912:14330058:clu_2761_-	0.0656618	0.642549	0.665695	0.0231459
chr10:14024547:14330058:clu_2761_-	-0.180119	0.0829305	0.0671958	-0.0157347
chr10:14090319:14330058:clu_2761_-	-0.0723683	0.0907134	0.0818643	-0.00884907
chr10:14330183:14330451:clu_2763_-	-0.384377	0.0293444	0.0138214	-0.0155231
chr10:14330183:14330597:clu_2763_-	0.384377	0.970656	0.986179	0.0155231
chr10:14522019:14530332:clu_2764_-	0.372552	0.950496	0.975874	0.0253779
chr10:14530186:14530332:clu_2764_-	-0.372552	0.0495042	0.0241263	-0.0253779
chr10:14530515:14553322:clu_2765_-	-0.0813593	0.290324	0.29766	0.00733589
chr10:14530515:14571763:clu_2765_-	-0.37922	0.238402	0.181463	-0.056939
chr10:14530515:14571924:clu_2765_-	0.708362	0.0893621	0.201819	0.112457
chr10:14530515:14604240:clu_2765_-	-0.338516	0.343599	0.2724	-0.0711987
chr10:14553387:14571763:clu_2765_-	0.0907337	0.0383137	0.0466584	0.00834476
chr10:14945189:14947525:clu_2766_-	0.626935	0.0813023	0.146183	0.0648808
chr10:14945189:14949036:clu_2766_-	-0.0545587	0.254759	0.231715	-0.0230435
chr10:14945189:14953902:clu_2766_-	-0.509677	0.0806385	0.0465278	-0.0341107
chr10:14947609:14949036:clu_2766_-	-0.138548	0.144356	0.120721	-0.0236346
chr10:14949087:14953902:clu_2766_-	0.0758494	0.438945	0.454853	0.015908
chr10:15103527:15109702:clu_2767_-	0.0500417	0.0582954	0.0640388	0.00574339
chr10:15109215:15109702:clu_2767_-	-0.0500417	0.941705	0.935961	-0.00574339
chr10:15135418:15140987:clu_2768_-	-0.0801991	0.214961	0.192281	-0.0226808
chr10:15135418:15141422:clu_2768_-	0.0745299	0.612366	0.639417	0.0270509
chr10:15141029:15141422:clu_2768_-	0.00566919	0.172672	0.168302	-0.00437008
chr10:15141557:15159833:clu_2769_-	0.260487	0.0754902	0.120863	0.0453723
chr10:15141557:15168503:clu_2769_-	-0.260487	0.92451	0.879137	-0.0453723
chr10:15214601:15215996:clu_2770_-	0.0300355	0.483852	0.495807	0.011955
chr10:15214601:15220944:clu_2770_-	-0.0115357	0.0512072	0.0503358	-0.000871396
chr10:15216110:15220944:clu_2770_-	-0.0184998	0.464941	0.453857	-0.0110836
chr10:15221060:15248639:clu_2771_-	0.0519864	0.462727	0.469612	0.0068855
chr10:15221060:15254721:clu_2771_-	0.189509	0.00635231	0.00739727	0.00104496
chr10:15240872:15248639:clu_2771_-	-0.264985	0.00280262	0.00207167	-0.000730952
chr10:15248815:15254721:clu_2771_-	0.0234896	0.528118	0.520919	-0.00719951
chr10:15254879:15255392:clu_2772_-	-0.0653048	0.0190272	0.0204462	0.00141899
chr10:15254879:15275855:clu_2772_-	-0.145161	0.966036	0.958407	-0.00762964
chr10:15265575:15275855:clu_2772_-	0.210466	0.0149365	0.0211471	0.00621065
chr10:15782226:15786561:clu_2773_-	-0.0479408	0.500871	0.492912	-0.00795921
chr10:15782226:15789247:clu_2773_-	0.0732132	0.0444281	0.0493535	0.00492536
chr10:15786648:15789247:clu_2773_-	-0.0252724	0.454701	0.457735	0.00303385
chr10:15796172:15816835:clu_2774_-	-0.166378	0.165716	0.157322	-0.00839344
chr10:15796172:15821656:clu_2774_-	0.154855	0.0248131	0.0324801	0.00766697
chr10:15796172:15833630:clu_2774_-	-0.0852049	0.0291049	0.0299672	0.000862253
chr10:15796172:15860206:clu_2774_-	0.653674	0.00231431	0.00498875	0.00267444
chr10:15816915:15821656:clu_2774_-	-0.0868092	0.174539	0.179422	0.00488275
chr10:15816915:15833630:clu_2774_-	-0.0876401	0.00781124	0.00802309	0.000211851
chr10:15821726:15833630:clu_2774_-	-0.0919824	0.256801	0.262622	0.00582191
chr10:15843272:15847864:clu_2774_-	-0.161536	0.209483	0.199838	-0.00964505
chr10:15843272:15860206:clu_2774_-	0.0320578	0.00892954	0.010338	0.00140842
chr10:15847943:15860206:clu_2774_-	-0.161036	0.120489	0.114999	-0.00549012
chr10:15837318:15837542:clu_2775_-	-0.0632757	0.00342401	0.00307011	-0.000353899
chr10:15837318:15838228:clu_2775_-	0.085736	0.462382	0.48121	0.0188282
chr10:15837318:15841426:clu_2775_-	0.100597	0.0567146	0.0599077	0.00319311
chr10:15837633:15838228:clu_2775_-	-0.0656744	0.00315296	0.0028203	-0.000332657
chr10:15838279:15839487:clu_2775_-	-0.062413	0.00537907	0.00482726	-0.000551809
chr10:15838279:15841426:clu_2775_-	-0.010155	0.323832	0.306202	-0.0176295
chr10:15838305:15841426:clu_2775_-	-0.0123327	0.0135911	0.0128233	-0.000767859
chr10:15839664:15841426:clu_2775_-	0.0275182	0.131525	0.129139	-0.00238566
chr10:15841597:15843212:clu_2776_-	0.0931402	0.0425382	0.0508057	0.00826759
chr10:15841599:15843212:clu_2776_-	-0.0931402	0.957462	0.949194	-0.00826759
chr10:16695155:16752539:clu_2777_-	-0.197718	0.936755	0.915169	-0.0215855
chr10:16721284:16752539:clu_2777_-	-0.713352	0.0244769	0.0142789	-0.010198
chr10:16723208:16752539:clu_2777_-	0.707842	0.0146169	0.0353191	0.0207022
chr10:16727157:16752539:clu_2777_-	0.203228	0.0241513	0.0352326	0.0110813
chr10:16782084:16816973:clu_2778_-	0.179802	0.432084	0.498902	0.0668183
chr10:16782084:16817315:clu_2778_-	-0.0907802	0.044883	0.0395382	-0.0053448
chr10:16817084:16817315:clu_2778_-	-0.0890219	0.523033	0.46156	-0.0614735
chr10:20787308:20809806:clu_2780_-	0.178454	0.00461953	0.00569609	0.00107656
chr10:20787308:20812769:clu_2780_-	-0.0311084	0.98625	0.986176	-7.39887e-05
chr10:20809898:20812769:clu_2780_-	-0.147346	0.00913066	0.00812809	-0.00100257
chr10:20812940:20961672:clu_2781_-	0.0138108	0.983564	0.983297	-0.000267774
chr10:20960131:20961672:clu_2781_-	-0.0965522	0.00512102	0.00458467	-0.000536349
chr10:20960152:20961672:clu_2781_-	0.0827414	0.0113145	0.0121186	0.000804123
chr10:20868765:20869740:clu_2783_-	0.0075979	0.45659	0.460367	0.00377692
chr10:20868765:20880794:clu_2783_-	0.000558013	0.0336077	0.033648	4.02901e-05
chr10:20869841:20880794:clu_2783_-	-0.00815591	0.509802	0.505985	-0.00381721
chr10:20899450:20945338:clu_2784_-	-0.0325414	0.385344	0.444429	0.0590856
chr10:20899450:20957731:clu_2784_-	0.416139	0.0568543	0.102702	0.0458473
chr10:20945425:20957731:clu_2784_-	-0.383598	0.557802	0.452869	-0.104933
chr10:21172477:21172690:clu_2785_-	0.079459	0.00863455	0.00946028	0.000825731
chr10:21172477:21172708:clu_2785_-	-0.0682638	0.0269576	0.0254795	-0.00147813
chr10:21172477:21173765:clu_2785_-	-0.0111953	0.964408	0.96506	0.0006524
chr10:21490529:21496750:clu_2786_-	-0.25468	0.10544	0.0661404	-0.0393
chr10:21495945:21496750:clu_2786_-	0.25468	0.89456	0.93386	0.0393
chr10:21904612:21906423:clu_2787_-	0.0804638	0.31397	0.338307	0.0243361
chr10:21904612:21918779:clu_2787_-	-0.0864005	0.276861	0.252473	-0.0243879
chr10:21906516:21918779:clu_2787_-	0.00593673	0.409169	0.409221	5.17576e-05
chr10:22550772:22567851:clu_2788_-	0.0189946	0.491385	0.498278	0.00689339
chr10:22550772:22573311:clu_2788_-	-0.0104248	0.00346331	0.00341008	-5.32278e-05
chr10:22567889:22573311:clu_2788_-	-0.00856975	0.505152	0.498312	-0.00684017
chr10:22573457:22591629:clu_2789_-	-0.07641	0.526556	0.512528	-0.0140276
chr10:22573457:22607927:clu_2789_-	0.155082	0.0259285	0.0318116	0.00588316
chr10:22591767:22607927:clu_2789_-	-0.0356378	0.00257897	0.00261473	3.57595e-05
chr10:22591781:22602268:clu_2789_-	-0.0115645	0.00269712	0.00280114	0.000104025
chr10:22591781:22607927:clu_2789_-	-0.0314698	0.44224	0.450245	0.00800469
chr10:22609717:22622225:clu_2790_-	0.386279	0.00673521	0.0105164	0.00378122
chr10:22609717:22713050:clu_2790_-	-0.325288	0.00911159	0.00698364	-0.00212795
chr10:22609717:22714183:clu_2790_-	-0.0609918	0.984153	0.9825	-0.00165327
chr10:24589302:24590206:clu_2791_-	0.29114	0.15713	0.183441	0.0263101
chr10:24589302:24591225:clu_2791_-	-0.299815	0.140579	0.090888	-0.0496908
chr10:24589302:24591642:clu_2791_-	-0.198083	0.00602334	0.00431128	-0.00171206
chr10:24590226:24591225:clu_2791_-	0.0336927	0.00915603	0.00826294	-0.000893092
chr10:24590229:24591225:clu_2791_-	-0.24503	0.00542538	0.00370519	-0.0017202
chr10:24590479:24591225:clu_2791_-	0.339932	0.234569	0.287538	0.0529694
chr10:24591330:24591642:clu_2791_-	0.0781631	0.447117	0.421854	-0.0252634
chr10:24607903:24619473:clu_2792_-	-0.405547	0.844827	0.743408	-0.101419
chr10:24609531:24619473:clu_2792_-	0.140973	0.051417	0.0781478	0.0267308
chr10:24610365:24619473:clu_2792_-	0.264574	0.103756	0.178444	0.0746881
chr10:24621369:24622733:clu_2793_-	0.136223	0.522027	0.526982	0.00495572
chr10:24621369:24629996:clu_2793_-	-0.0918372	0.042086	0.0338217	-0.00826426
chr10:24622756:24629996:clu_2793_-	0.0341921	0.00502383	0.0045796	-0.000444237
chr10:24622762:24629996:clu_2793_-	0.13768	0.427639	0.432328	0.00468927
chr10:24622875:24629996:clu_2793_-	-0.216258	0.00322499	0.0022885	-0.000936488
chr10:24635103:24648831:clu_2794_-	0.0196851	0.00494534	0.0051847	0.000239359
chr10:24635103:24650691:clu_2794_-	-0.206028	0.00435632	0.00364436	-0.000711962
chr10:24635103:24650879:clu_2794_-	0.554092	0.00507847	0.00908552	0.00400705
chr10:24635103:24666985:clu_2794_-	-0.010139	0.411686	0.418929	0.00724358
chr10:24635103:24721837:clu_2794_-	-0.207215	0.010081	0.00842346	-0.00165756
chr10:24650955:24666985:clu_2794_-	-0.107268	0.00691599	0.00638626	-0.000529732
chr10:24670397:24721837:clu_2794_-	-0.0431261	0.556937	0.548346	-0.00859073
chr10:24722225:24723562:clu_2795_-	0.141127	0.0184489	0.02092	0.00247108
chr10:24722279:24722486:clu_2795_-	0.059908	0.0684579	0.0715717	0.00311379
chr10:24722279:24723157:clu_2795_-	-0.230333	0.0790945	0.0618606	-0.0172339
chr10:24722279:24723562:clu_2795_-	0.0292984	0.833999	0.845648	0.0116491
chr10:24872063:24937184:clu_2796_-	-0.248017	0.90719	0.856161	-0.051029
chr10:24908685:24937184:clu_2796_-	0.248017	0.0928099	0.143839	0.051029
chr10:24995869:24999401:clu_2797_-	-0.10291	0.622012	0.5806	-0.0414127
chr10:24995869:25015860:clu_2797_-	0.0217012	0.0732346	0.0774305	0.00419591
chr10:24999546:25015860:clu_2797_-	0.0812089	0.304753	0.34197	0.0372167
chr10:26751783:26755655:clu_2798_-	0.0923258	0.23938	0.242259	0.00287837
chr10:26751783:26759062:clu_2798_-	0.284006	0.0920942	0.112893	0.0207992
chr10:26751783:26763880:clu_2798_-	-0.283312	0.0114557	0.00796295	-0.00349272
chr10:26751783:26765218:clu_2798_-	0.154148	0.0311405	0.0335247	0.00238423
chr10:26755741:26759062:clu_2798_-	0.228884	0.0827237	0.0959682	0.0132445
chr10:26755741:26765218:clu_2798_-	0.0568139	0.0703384	0.0687006	-0.00163776
chr10:26759235:26763880:clu_2798_-	-0.492526	0.0359382	0.0202651	-0.0156731
chr10:26759235:26765218:clu_2798_-	0.285874	0.089614	0.110059	0.0204445
chr10:26759238:26763880:clu_2798_-	-0.441456	0.0504611	0.0299453	-0.0205158
chr10:26759238:26765218:clu_2798_-	0.196575	0.184948	0.207737	0.0227896
chr10:26763960:26764510:clu_2798_-	0.277965	0.00296268	0.00360992	0.000647241
chr10:26763960:26765218:clu_2798_-	-0.46096	0.100587	0.0585388	-0.0420482
chr10:26764639:26765218:clu_2798_-	0.101665	0.00835662	0.00853645	0.000179832
chr10:26823305:26835315:clu_2799_-	-0.21932	0.0155172	0.0176882	0.002171
chr10:26823305:26860747:clu_2799_-	-0.367815	0.974964	0.958006	-0.0169577
chr10:26835407:26860747:clu_2799_-	0.587135	0.00951924	0.0243059	0.0147867
chr10:27029356:27030393:clu_2800_-	-0.113342	0.0352109	0.0502608	0.01505
chr10:27029356:27033225:clu_2800_-	-0.521851	0.94815	0.899533	-0.0486175
chr10:27030600:27033225:clu_2800_-	0.635194	0.0166387	0.0502063	0.0335675
chr10:27046520:27048801:clu_2801_-	-0.0270664	0.589072	0.575908	-0.013164
chr10:27046523:27048801:clu_2801_-	0.0270664	0.410928	0.424092	0.013164
chr10:27079161:27080032:clu_2802_-	-0.0898526	0.0646844	0.054626	-0.0100583
chr10:27079161:27082803:clu_2802_-	0.0898526	0.935316	0.945374	0.0100583
chr10:27093799:27098180:clu_2803_-	0.261966	0.0323796	0.0534854	0.0211057
chr10:27093799:27100085:clu_2803_-	-0.261966	0.96762	0.946515	-0.0211057
chr10:27114607:27116060:clu_2804_-	0.0466672	0.46659	0.447509	-0.0190813
chr10:27114607:27116219:clu_2804_-	-0.175983	0.0116165	0.00891758	-0.00269895
chr10:27116133:27116219:clu_2804_-	0.129315	0.521793	0.543574	0.0217802
chr10:27123699:27126317:clu_2805_-	0.176967	0.0102356	0.0145192	0.00428356
chr10:27123699:27126696:clu_2805_-	-0.176967	0.989764	0.985481	-0.00428356
chr10:27134981:27136276:clu_2806_-	-0.146634	0.310467	0.297855	-0.0126122
chr10:27134981:27148906:clu_2806_-	0.282722	0.005286	0.00779083	0.00250483
chr10:27136385:27142387:clu_2806_-	-0.0602891	0.249594	0.261049	0.0114553
chr10:27136385:27145428:clu_2806_-	-0.132242	0.0149062	0.014508	-0.000398234
chr10:27136385:27148906:clu_2806_-	0.472407	0.00787155	0.0140248	0.00615321
chr10:27142485:27145428:clu_2806_-	-0.0724553	0.203051	0.209802	0.00675108
chr10:27145590:27148906:clu_2806_-	-0.173936	0.202748	0.189273	-0.0134749
chr10:27147668:27148906:clu_2806_-	-0.169572	0.00607706	0.00569798	-0.00037908
chr10:27184315:27204440:clu_2807_-	0.0153682	0.0821384	0.0844857	0.00234723
chr10:27197442:27204440:clu_2807_-	-0.0153682	0.917862	0.915514	-0.00234723
chr10:27215641:27217980:clu_2808_-	0.107444	0.498285	0.511931	0.0136457
chr10:27215641:27219723:clu_2808_-	-0.165227	0.0123474	0.00965807	-0.00268936
chr10:27218183:27219723:clu_2808_-	0.0577834	0.489367	0.478411	-0.0109564
chr10:27219857:27223207:clu_2809_-	0.134195	0.254941	0.307173	0.0522323
chr10:27219857:27223338:clu_2809_-	-0.277053	0.510367	0.40759	-0.102777
chr10:27223239:27223338:clu_2809_-	0.142858	0.234693	0.285237	0.0505444
chr10:27231820:27235092:clu_2810_-	0.0744167	0.407727	0.425253	0.0175266
chr10:27231820:27240319:clu_2810_-	-0.0795881	0.0209689	0.0187487	-0.00222022
chr10:27235212:27240319:clu_2810_-	0.0051714	0.571304	0.555998	-0.0153064
chr10:27240474:27240674:clu_2811_-	0.0686389	0.113535	0.0968779	-0.0166569
chr10:27240484:27240674:clu_2811_-	0.291978	0.770573	0.822063	0.0514892
chr10:27240484:27241366:clu_2811_-	-0.240813	0.0104931	0.00657063	-0.00392248
chr10:27240484:27242059:clu_2811_-	-0.119804	0.105399	0.0744889	-0.0309099
chr10:27675410:27675521:clu_2813_-	-0.130416	0.0965404	0.0760615	-0.0204789
chr10:27675415:27675521:clu_2813_-	0.130416	0.90346	0.923938	0.0204789
chr10:27675554:27734456:clu_2814_-	0.0553814	0.857545	0.870548	0.0130027
chr10:27725301:27734456:clu_2814_-	-0.0553814	0.142455	0.129452	-0.0130027
chr10:27743497:27745420:clu_2815_-	-0.404191	0.0842772	0.0393927	-0.0448845
chr10:27743497:27745707:clu_2815_-	0.404191	0.915723	0.960607	0.0448845
chr10:28069852:28081049:clu_2816_-	-0.445047	0.0379158	0.0199946	-0.0179212
chr10:28069852:28089671:clu_2816_-	0.212743	0.934197	0.951054	0.0168572
chr10:28081119:28089671:clu_2816_-	0.232304	0.0278872	0.0289512	0.00106401
chr10:28089841:28109731:clu_2817_-	0.0813394	0.0861055	0.102943	0.0168373
chr10:28089841:28111109:clu_2817_-	0.346932	0.0306005	0.0477132	0.0171127
chr10:28089841:28119651:clu_2817_-	-0.116518	0.417241	0.409283	-0.00795812
chr10:28109772:28111109:clu_2817_-	-0.180585	0.113125	0.104081	-0.00904407
chr10:28111244:28119651:clu_2817_-	-0.172621	0.313759	0.290983	-0.0227761
chr10:28119061:28119651:clu_2817_-	0.0414535	0.0391695	0.0449978	0.00582825
chr10:28150059:28202153:clu_2818_-	0.0464937	0.413077	0.430093	0.0170158
chr10:28150059:28238568:clu_2818_-	-0.0231969	0.020955	0.0203494	-0.000605556
chr10:28202271:28238568:clu_2818_-	-0.0232968	0.565968	0.549558	-0.0164102
chr10:28524611:28525948:clu_2819_-	0.123298	0.201472	0.17532	-0.0261518
chr10:28524611:28532442:clu_2819_-	-0.452135	0.0496435	0.0242981	-0.0253454
chr10:28526008:28532442:clu_2819_-	0.328838	0.748885	0.800382	0.0514972
chr10:30017917:30026103:clu_2821_-	-0.210341	0.986195	0.979126	-0.00706921
chr10:30019350:30026103:clu_2821_-	0.210341	0.0138049	0.0208741	0.00706921
chr10:30029866:30044784:clu_2822_-	-0.04416	0.0159873	0.0137152	-0.00227211
chr10:30029866:30047532:clu_2822_-	0.113886	0.969659	0.974282	0.00462282
chr10:30044823:30047532:clu_2822_-	-0.0697265	0.0143534	0.0120027	-0.00235072
chr10:30047871:30059482:clu_2823_-	-0.139456	0.489758	0.438171	-0.0515861
chr10:30047871:30069700:clu_2823_-	0.0905644	0.195852	0.22054	0.024688
chr10:30047871:30115367:clu_2823_-	-0.0399832	0.0892834	0.0882336	-0.00104979
chr10:30069821:30115367:clu_2823_-	0.0888747	0.225107	0.253055	0.0279479
chr10:30337027:30340226:clu_2824_-	-0.0248373	0.910251	0.90611	-0.00414165
chr10:30337031:30340226:clu_2824_-	0.0248373	0.0897486	0.0938902	0.00414165
chr10:30341640:30348764:clu_2825_-	-0.487867	0.0175724	0.0109521	-0.00662025
chr10:30341640:30348857:clu_2825_-	0.511239	0.021029	0.0355954	0.0145663
chr10:30341640:30349119:clu_2825_-	-0.0233718	0.961399	0.953452	-0.00794607
chr10:30909015:30910360:clu_2826_-	0.474501	0.278037	0.447496	0.169459
chr10:30909015:30941575:clu_2826_-	-0.319071	0.513152	0.373499	-0.139654
chr10:30910440:30941575:clu_2826_-	-0.155429	0.20881	0.179005	-0.0298059
chr10:31831800:31839305:clu_2827_-	-0.0738493	0.23941	0.233166	-0.00624388
chr10:31831800:31839637:clu_2827_-	0.232891	0.0335393	0.0443908	0.0108515
chr10:31831800:31843461:clu_2827_-	-0.00159462	0.137611	0.144065	0.00645323
chr10:31839319:31839637:clu_2827_-	-0.143628	0.247858	0.225124	-0.022734
chr10:31839711:31843461:clu_2827_-	-0.0138199	0.341581	0.353254	0.0116732
chr10:31852597:31854066:clu_2828_-	-0.0319765	0.354188	0.367542	0.0133537
chr10:31852597:31861395:clu_2828_-	0.169639	0.0878609	0.11154	0.0236786
chr10:31854206:31861395:clu_2828_-	-0.137662	0.557951	0.520919	-0.0370323
chr10:32023033:32028428:clu_2829_-	-0.400898	0.0157449	0.00712379	-0.00862111
chr10:32023036:32028428:clu_2829_-	0.400898	0.984255	0.992876	0.00862111
chr10:32272167:32273014:clu_2830_-	0.0159311	0.155724	0.154459	-0.00126529
chr10:32272167:32273163:clu_2830_-	0.0327042	0.76763	0.774271	0.00664147
chr10:32273082:32273163:clu_2830_-	-0.0486353	0.0766455	0.0712694	-0.00537618
chr10:32901635:32906465:clu_2832_-	-0.135156	0.0425956	0.0328377	-0.00975784
chr10:32901635:32908368:clu_2832_-	0.135156	0.957404	0.967162	0.00975784
chr10:32935558:32958145:clu_2833_-	-0.0470976	0.96394	0.960519	-0.00342117
chr10:32953809:32958145:clu_2833_-	0.0470976	0.03606	0.0394812	0.00342117
chr10:33192418:33197650:clu_2834_-	-0.128021	0.940721	0.924725	-0.0159959
chr10:33194780:33197650:clu_2834_-	0.128021	0.059279	0.0752749	0.0159959
chr10:33197709:33202891:clu_2835_-	0.0800263	0.583092	0.621409	0.0383168
chr10:33197709:33202912:clu_2835_-	-0.0800263	0.416908	0.378591	-0.0383168
chr10:34269899:34284135:clu_2837_-	0.101286	0.553615	0.590868	0.0372534
chr10:34269899:34317107:clu_2837_-	-0.0471057	0.201381	0.185292	-0.0160895
chr10:34284245:34317107:clu_2837_-	-0.0541804	0.245004	0.22384	-0.0211639
chr10:34336243:34337275:clu_2838_-	-0.272257	0.85277	0.79669	-0.0560797
chr10:34336243:34337278:clu_2838_-	-0.369053	0.0942649	0.0799411	-0.0143239
chr10:34336243:34337365:clu_2838_-	0.641309	0.0529652	0.123369	0.0704036
chr10:34341816:34347956:clu_2839_-	-0.0583114	0.228828	0.214974	-0.0138545
chr10:34341816:34347965:clu_2839_-	0.0205963	0.71065	0.722438	0.0117883
chr10:34346449:34347965:clu_2839_-	0.0377152	0.0605217	0.0625879	0.00206625
chr10:34360259:34372498:clu_2840_-	-0.022318	0.432077	0.409938	-0.0221395
chr10:34360259:34374874:clu_2840_-	-0.0657089	0.0769751	0.0699298	-0.00704528
chr10:34372536:34374874:clu_2840_-	0.0880269	0.490948	0.520132	0.0291848
chr10:34384254:34399330:clu_2841_-	-0.209371	0.434087	0.438648	0.00456045
chr10:34384254:34401826:clu_2841_-	0.480841	0.0224572	0.0452533	0.0227961
chr10:34399413:34401826:clu_2841_-	-0.271471	0.543456	0.516099	-0.0273565
chr10:34401917:34450317:clu_2842_-	-0.0291465	0.417133	0.417622	0.000489126
chr10:34401917:34470085:clu_2842_-	0.0819018	0.0882822	0.0987665	0.0104843
chr10:34450448:34470085:clu_2842_-	-0.0527554	0.494585	0.483611	-0.0109734
chr10:35071339:35089896:clu_2843_-	0.0827224	0.255756	0.300926	0.0451701
chr10:35071339:35090179:clu_2843_-	-0.12096	0.376041	0.36092	-0.0151208
chr10:35071339:35090430:clu_2843_-	-0.213253	0.33747	0.295344	-0.0421255
chr10:35090001:35090179:clu_2843_-	0.25149	0.0307338	0.0428099	0.0120762
chr10:37776575:37803833:clu_2845_-	0.216531	0.101924	0.129783	0.0278594
chr10:37776575:37833025:clu_2845_-	0.371351	0.25629	0.380989	0.124699
chr10:37803943:37833025:clu_2845_-	-0.40127	0.345826	0.237406	-0.108419
chr10:37831312:37833025:clu_2845_-	-0.186612	0.29596	0.251821	-0.0441386
chr10:37838111:37853297:clu_2846_-	-0.0313111	0.0419841	0.0512706	0.00928653
chr10:37838111:37853319:clu_2846_-	-0.127162	0.0221278	0.0245524	0.00242463
chr10:37838111:37853629:clu_2846_-	0.381672	0.0331993	0.061273	0.0280737
chr10:37838111:37856296:clu_2846_-	-0.367978	0.773182	0.6743	-0.0988824
chr10:37853702:37856296:clu_2846_-	0.14478	0.129507	0.188605	0.0590976
chr10:37856337:37856435:clu_2847_-	0.0652425	0.694837	0.714066	0.0192292
chr10:37856337:37857185:clu_2847_-	-0.0920228	0.143006	0.125577	-0.017429
chr10:37856532:37857185:clu_2847_-	0.0267802	0.162157	0.160356	-0.00180024
chr10:37953758:37956790:clu_2848_-	0.422534	0.0270306	0.0445586	0.017528
chr10:37953758:37956838:clu_2848_-	-0.264485	0.0438933	0.0364004	-0.00749293
chr10:37953758:37957020:clu_2848_-	-0.0920817	0.791196	0.779589	-0.011607
chr10:37956908:37957020:clu_2848_-	-0.0659666	0.13788	0.139452	0.00157193
chr10:37952476:37952813:clu_2849_-	0.24912	0.0637232	0.0928033	0.0290801
chr10:37952644:37952813:clu_2849_-	-0.0670306	0.184337	0.195694	0.0113563
chr10:37952728:37952813:clu_2849_-	-0.18209	0.751939	0.711503	-0.0404364
chr10:37957546:37967917:clu_2850_-	0.25836	0.1314	0.164816	0.0334157
chr10:37957546:37970294:clu_2850_-	-0.355524	0.0201734	0.0136954	-0.00647797
chr10:37957546:37971708:clu_2850_-	-0.0485046	0.69465	0.641061	-0.0535889
chr10:37967939:37971708:clu_2850_-	0.226378	0.133903	0.162669	0.0287656
chr10:37970357:37971708:clu_2850_-	-0.0807087	0.0198733	0.0177589	-0.00211435
chr10:37971751:37976506:clu_2851_-	0.178193	0.00707012	0.0097062	0.00263608
chr10:37971807:37971915:clu_2851_-	0.015312	0.148827	0.173607	0.0247796
chr10:37971807:37976072:clu_2851_-	-0.170243	0.129419	0.1254	-0.0040193
chr10:37971807:37976506:clu_2851_-	-0.224831	0.609568	0.559259	-0.0503081
chr10:37972021:37976072:clu_2851_-	0.118044	0.0171949	0.022228	0.00503308
chr10:37972021:37976506:clu_2851_-	0.0835255	0.0879205	0.109799	0.0218787
chr10:42521127:42523182:clu_2853_-	-0.205855	0.832	0.766412	-0.0655883
chr10:42521127:42523210:clu_2853_-	0.205855	0.168	0.233588	0.0655883
chr10:42523305:42523612:clu_2854_-	0.150412	0.808935	0.851185	0.0422504
chr10:42523324:42523612:clu_2854_-	-0.150412	0.191065	0.148815	-0.0422504
chr10:42523738:42525540:clu_2855_-	-0.193696	0.276193	0.206989	-0.0692034
chr10:42523738:42550557:clu_2855_-	0.27407	0.516176	0.617563	0.101388
chr10:42525639:42550557:clu_2855_-	0.172207	0.0768479	0.0830381	0.00619021
chr10:42525660:42550557:clu_2855_-	-0.252582	0.130784	0.0924092	-0.0383744
chr10:42550577:42551577:clu_2856_-	-0.0330992	0.0675286	0.058048	-0.00948062
chr10:42550615:42551400:clu_2856_-	-0.194834	0.0470829	0.0344288	-0.0126541
chr10:42550615:42551573:clu_2856_-	0.162515	0.39228	0.410062	0.0177824
chr10:42550615:42551577:clu_2856_-	0.141417	0.456913	0.467654	0.0107406
chr10:42551462:42551577:clu_2856_-	-0.0759988	0.036196	0.0298077	-0.00638827
chr10:42551814:42551990:clu_2857_-	-0.183676	0.838395	0.782276	-0.0561184
chr10:42551858:42551990:clu_2857_-	0.183676	0.161605	0.217724	0.0561184
chr10:42594699:42614282:clu_2859_-	0.100999	0.387901	0.424398	0.0364971
chr10:42594699:42631929:clu_2859_-	-0.0506704	0.129054	0.121327	-0.00772776
chr10:42614358:42631929:clu_2859_-	-0.0503286	0.483045	0.454275	-0.0287694
chr10:42632024:42632290:clu_2860_-	0.0184254	0.0493385	0.0510959	0.00175744
chr10:42632024:42632295:clu_2860_-	-0.0184254	0.950662	0.948904	-0.00175744
chr10:43206122:43266195:clu_2861_-	-0.36737	0.0895397	0.0450448	-0.0444949
chr10:43206122:43266845:clu_2861_-	0.36737	0.91046	0.954955	0.0444949
chr10:43396590:43397185:clu_2862_-	-0.296664	0.300068	0.215871	-0.0841967
chr10:43396590:43407717:clu_2862_-	0.150908	0.0674174	0.0758796	0.00846226
chr10:43396590:43409131:clu_2862_-	0.145755	0.632515	0.708249	0.0757344
chr10:43644801:43645958:clu_2864_-	0.60669	0.0276998	0.0703146	0.0426148
chr10:43644801:43646056:clu_2864_-	0.172335	0.0259497	0.0426642	0.0167145
chr10:43644801:43646060:clu_2864_-	-0.389364	0.168148	0.157645	-0.0105031
chr10:43644801:43646064:clu_2864_-	-0.389661	0.778202	0.729376	-0.0488261
chr10:43646202:43648585:clu_2865_-	-0.394342	0.390899	0.225793	-0.165106
chr10:43646202:43648802:clu_2865_-	0.394342	0.609101	0.774207	0.165106
chr10:45459267:45459740:clu_2866_-	0.0721785	0.266337	0.284317	0.0179799
chr10:45459267:45461231:clu_2866_-	0.00054386	0.543258	0.539842	-0.00341585
chr10:45459877:45461231:clu_2866_-	-0.0727224	0.190405	0.17584	-0.0145641
chr10:45461411:45463151:clu_2867_-	-0.225078	0.184992	0.13248	-0.0525121
chr10:45461411:45464239:clu_2867_-	0.196385	0.683939	0.746541	0.0626024
chr10:45463996:45464239:clu_2867_-	0.0286933	0.131069	0.120979	-0.0100903
chr10:45464327:45484831:clu_2868_-	0.0771368	0.0429268	0.0497313	0.00680452
chr10:45464327:45489367:clu_2868_-	-0.0771368	0.957073	0.950269	-0.00680452
chr10:45533289:45553112:clu_2869_-	0.00235749	0.296052	0.289614	-0.00643794
chr10:45533289:45594235:clu_2869_-	0.0730686	0.505782	0.531037	0.0252546
chr10:45553204:45594235:clu_2869_-	-0.0754261	0.198166	0.179349	-0.0188167
chr10:45648534:45648963:clu_2871_-	-0.148896	0.120115	0.109919	-0.0101968
chr10:45648534:45651966:clu_2871_-	-0.0973723	0.277429	0.267301	-0.0101279
chr10:45648534:45663542:clu_2871_-	0.496983	0.0646127	0.112795	0.0481828
chr10:45652033:45652984:clu_2871_-	-0.306867	0.249288	0.19479	-0.0544975
chr10:45652033:45663542:clu_2871_-	0.0414343	0.143795	0.159175	0.0153803
chr10:45653059:45663542:clu_2871_-	0.0147185	0.14476	0.156019	0.0112591
chr10:45844394:45846517:clu_2873_-	-0.577929	0.128251	0.0442614	-0.0839896
chr10:45844394:45846687:clu_2873_-	0.577929	0.871749	0.955739	0.0839896
chr10:45916171:45939361:clu_2875_-	0.0263543	0.226469	0.261518	0.0350489
chr10:45916171:45946837:clu_2875_-	0.158164	0.0394076	0.0519178	0.0125103
chr10:45939447:45946837:clu_2875_-	-0.184518	0.734124	0.686564	-0.0475592
chr10:45953206:45953334:clu_2876_-	-0.0387848	0.277277	0.262004	-0.015273
chr10:45953206:45962811:clu_2876_-	0.0387848	0.722723	0.737996	0.015273
chr10:45962917:45963885:clu_2877_-	0.125517	0.0627972	0.0715713	0.00877409
chr10:45962994:45963885:clu_2877_-	0.00313058	0.803256	0.810029	0.00677353
chr10:45962994:45972217:clu_2877_-	-0.128647	0.133947	0.118399	-0.0155476
chr10:45900426:45908887:clu_2878_-	-0.0915398	0.0479782	0.0315385	-0.0164398
chr10:45900426:45910549:clu_2878_-	0.374122	0.895497	0.937766	0.0422698
chr10:45909005:45910549:clu_2878_-	-0.282582	0.0565252	0.0306952	-0.02583
chr10:46015266:46016540:clu_2879_-	-0.143697	0.524396	0.492637	-0.0317588
chr10:46015266:46030526:clu_2879_-	0.0427953	0.0285741	0.0323469	0.00377282
chr10:46016694:46023330:clu_2879_-	0.14136	0.00905668	0.0113145	0.00225782
chr10:46016694:46027432:clu_2879_-	0.116594	0.00800122	0.0097514	0.00175018
chr10:46016694:46030526:clu_2879_-	-0.0259705	0.425728	0.449913	0.0241844
chr10:46027528:46030526:clu_2879_-	-0.131082	0.00424345	0.00403707	-0.000206386
chr10:46583138:46585588:clu_2880_-	-0.0244942	0.165467	0.1411	-0.0243669
chr10:46583138:46597834:clu_2880_-	0.223471	0.693753	0.758072	0.0643192
chr10:46586836:46597834:clu_2880_-	-0.198977	0.14078	0.100828	-0.0399523
chr10:46772484:46776753:clu_2881_-	0.0438766	0.554655	0.546775	-0.00788074
chr10:46772484:46784563:clu_2881_-	-0.228833	0.135991	0.102061	-0.0339302
chr10:46772484:46785641:clu_2881_-	0.184957	0.309354	0.351165	0.0418109
chr10:47520567:47522866:clu_2882_-	-0.0588142	0.238528	0.227705	-0.0108231
chr10:47520567:48015647:clu_2882_-	0.0804405	0.167497	0.183788	0.0162912
chr10:48012327:48015647:clu_2882_-	-0.0216263	0.593975	0.588507	-0.00546802
chr10:47544529:47545432:clu_2883_-	-0.0165719	0.698637	0.70317	0.00453293
chr10:47544529:48038951:clu_2883_-	-0.124126	0.0389656	0.0352193	-0.00374635
chr10:47545620:47549305:clu_2883_-	-0.0531497	0.236662	0.229642	-0.00701982
chr10:47545620:48038951:clu_2883_-	0.193847	0.0257356	0.0319689	0.00623324
chr10:48039043:48050282:clu_2885_-	-0.368973	0.362594	0.230916	-0.131678
chr10:48049273:48050282:clu_2885_-	0.331983	0.487565	0.625875	0.13831
chr10:48049623:48050282:clu_2885_-	0.03699	0.149841	0.143209	-0.00663155
chr10:47543663:47543905:clu_2886_-	0.0608996	0.362981	0.352131	-0.01085
chr10:47543663:47544382:clu_2886_-	-0.733215	0.0161536	0.00708288	-0.00907071
chr10:47543663:47544389:clu_2886_-	0.0699123	0.369049	0.361259	-0.0077901
chr10:47543997:47544389:clu_2886_-	0.177359	0.0482949	0.0526379	0.00434307
chr10:47544025:47544389:clu_2886_-	0.134119	0.121963	0.127306	0.00534257
chr10:47544117:47544389:clu_2886_-	0.290925	0.0815582	0.0995834	0.0180252
chr10:48050421:48051657:clu_2887_-	0.0272449	0.501608	0.513524	0.0119161
chr10:48050421:48052504:clu_2887_-	-0.129224	0.00523937	0.00458693	-0.000652442
chr10:48051778:48052020:clu_2887_-	0.0312938	0.189511	0.1948	0.00528911
chr10:48051778:48052504:clu_2887_-	-0.119087	0.245679	0.217276	-0.0284022
chr10:48052140:48052504:clu_2887_-	0.189772	0.0579636	0.069813	0.0118494
chr10:48451140:48453304:clu_2892_-	-0.177487	0.942733	0.920274	-0.0224584
chr10:48451607:48453304:clu_2892_-	0.177487	0.0572672	0.0797256	0.0224584
chr10:48454161:48455002:clu_2893_-	0.496573	0.737332	0.883427	0.146095
chr10:48454161:48455054:clu_2893_-	-0.496573	0.262668	0.116573	-0.146095
chr10:48459891:48466576:clu_2894_-	-0.387667	0.0688592	0.0417399	-0.0271193
chr10:48459891:48479588:clu_2894_-	-0.54595	0.110493	0.0571717	-0.053321
chr10:48459891:48479636:clu_2894_-	-0.0852058	0.329574	0.270333	-0.059241
chr10:48459891:48555463:clu_2894_-	0.724664	0.0653041	0.120395	0.055091
chr10:48479764:48555463:clu_2894_-	0.294158	0.42577	0.51036	0.0845904
chr10:48583152:48604763:clu_2895_-	-0.315014	0.589834	0.433706	-0.156128
chr10:48583152:48652234:clu_2895_-	0.315014	0.410166	0.566294	0.156128
chr10:49470889:49470975:clu_2898_-	0.193139	0.965651	0.976397	0.0107462
chr10:49470889:49471511:clu_2898_-	-0.193139	0.0343488	0.0236026	-0.0107462
chr10:49506012:49524033:clu_2899_-	-0.0737862	0.166959	0.15787	-0.00908899
chr10:49506012:49528417:clu_2899_-	0.100521	0.0267544	0.0301152	0.00336081
chr10:49517121:49524033:clu_2899_-	0.0906589	0.0232849	0.0259526	0.00266775
chr10:49517121:49528417:clu_2899_-	-0.107002	0.0298451	0.0272985	-0.00254668
chr10:49524777:49528417:clu_2899_-	-0.0103926	0.753157	0.758764	0.00560711
chr10:49532974:49536678:clu_2900_-	0.0995955	0.106282	0.124845	0.018563
chr10:49532974:49538962:clu_2900_-	0.00574968	0.176768	0.189042	0.012274
chr10:49532978:49538962:clu_2900_-	-0.105345	0.71695	0.686113	-0.030837
chr10:49736520:49737023:clu_2901_-	-0.00708895	0.00391765	0.00385093	-6.67223e-05
chr10:49736520:49737786:clu_2901_-	0.0276699	0.438416	0.446192	0.00777592
chr10:49736520:49737947:clu_2901_-	-0.00240814	0.0331066	0.0326955	-0.000411161
chr10:49737193:49737786:clu_2901_-	-0.0143694	0.00589324	0.00575085	-0.000142391
chr10:49737858:49737947:clu_2901_-	-0.00380336	0.518667	0.511511	-0.00715565
chr10:49738262:49739661:clu_2902_-	0.0664654	0.442073	0.457469	0.0153959
chr10:49738262:49742828:clu_2902_-	0.280507	0.0048579	0.00622692	0.00136902
chr10:49740809:49742828:clu_2902_-	-0.352069	0.00670216	0.00456368	-0.00213848
chr10:49740837:49742828:clu_2902_-	0.00509635	0.546367	0.531741	-0.0146264
chr10:49745496:49745798:clu_2903_-	0.132881	0.480755	0.500978	0.0202234
chr10:49745496:49746750:clu_2903_-	-0.206651	0.0458298	0.0340084	-0.0118214
chr10:49745977:49746750:clu_2903_-	0.0737694	0.473415	0.465014	-0.00840194
chr10:49747208:49749726:clu_2904_-	0.0461095	0.486711	0.50048	0.013769
chr10:49747208:49750839:clu_2904_-	-0.0191412	0.00496224	0.0047803	-0.000181938
chr10:49749816:49750839:clu_2904_-	-0.00870397	0.498902	0.485652	-0.0132495
chr10:49749843:49750839:clu_2904_-	-0.0182644	0.0094253	0.00908769	-0.000337609
chr10:49752740:49756776:clu_2905_-	0.0162433	0.55944	0.556044	-0.00339606
chr10:49752740:49758389:clu_2905_-	-0.0510582	0.0256568	0.0238413	-0.00181552
chr10:49756946:49758389:clu_2905_-	0.0348149	0.414903	0.420115	0.00521158
chr10:49758593:49761969:clu_2906_-	-0.305677	0.108651	0.0831562	-0.0254953
chr10:49758593:49762239:clu_2906_-	-0.0315967	0.847829	0.85349	0.00566105
chr10:49758593:49762333:clu_2906_-	0.337273	0.0435195	0.0633538	0.0198343
chr10:49885295:49908455:clu_2907_-	-0.0788865	0.0968023	0.0881797	-0.00862264
chr10:49885295:49915917:clu_2907_-	-0.134389	0.530594	0.457237	-0.0733578
chr10:49908541:49915917:clu_2907_-	0.213276	0.372603	0.454584	0.0819804
chr10:49934163:49935076:clu_2908_-	-0.0816709	0.708081	0.681789	-0.0262926
chr10:49934163:49941509:clu_2908_-	0.0388361	0.03117	0.0338563	0.00268626
chr10:49935142:49941509:clu_2908_-	0.0428348	0.260749	0.284355	0.0236063
chr10:49922419:49922547:clu_2909_-	-0.259578	0.434968	0.419587	-0.015381
chr10:49922419:49932100:clu_2909_-	0.471595	0.00887887	0.0177937	0.00891486
chr10:49922669:49932100:clu_2909_-	-0.212017	0.556154	0.56262	0.00646615
chr10:49932206:49933177:clu_2910_-	-0.00435449	0.0451647	0.0447907	-0.00037409
chr10:49932283:49933177:clu_2910_-	0.00435449	0.954835	0.955209	0.00037409
chr10:50344345:50418064:clu_2912_-	0.0156615	0.158441	0.162662	0.00422133
chr10:50344345:50433476:clu_2912_-	-0.0156615	0.841559	0.837338	-0.00422133
chr10:50460814:50466890:clu_2913_-	-0.114574	0.744073	0.731012	-0.0130612
chr10:50460814:50519831:clu_2913_-	0.550312	0.0263913	0.050411	0.0240197
chr10:50466932:50516323:clu_2913_-	-0.146664	0.0294883	0.0280558	-0.00143254
chr10:50466932:50519831:clu_2913_-	-0.147893	0.133449	0.12681	-0.00663899
chr10:50516434:50519831:clu_2913_-	-0.141181	0.0665983	0.0637113	-0.00288701
chr10:50590247:50622701:clu_2914_-	0.122471	0.0458159	0.0577971	0.0119812
chr10:50590247:50623707:clu_2914_-	-0.122471	0.954184	0.942203	-0.0119812
chr10:58227139:58237720:clu_2919_-	0.663387	0.0338625	0.116683	0.0828205
chr10:58227139:58237729:clu_2919_-	-0.663387	0.966137	0.883317	-0.0828205
chr10:59252995:59254348:clu_2920_-	0.00811681	0.391478	0.395352	0.00387396
chr10:59252998:59254348:clu_2920_-	-0.00811681	0.608522	0.604648	-0.00387396
chr10:59254443:59262434:clu_2921_-	0.0492028	0.576363	0.604909	0.0285461
chr10:59254443:59268553:clu_2921_-	0.0278257	0.0312813	0.0321363	0.000854926
chr10:59264166:59268553:clu_2921_-	-0.0770285	0.392356	0.362955	-0.029401
chr10:59302864:59306750:clu_2922_-	0.405448	0.0086831	0.0193266	0.0106435
chr10:59302864:59323988:clu_2922_-	-0.405448	0.991317	0.980673	-0.0106435
chr10:59324106:59327625:clu_2923_-	0.182451	0.0315655	0.0448428	0.0132773
chr10:59324106:59352270:clu_2923_-	-0.182451	0.968434	0.955157	-0.0132773
chr10:59355943:59361026:clu_2924_-	0.249815	0.0879099	0.16641	0.0784999
chr10:59355943:59362399:clu_2924_-	-0.528963	0.873995	0.759331	-0.114664
chr10:59361110:59362399:clu_2924_-	0.279147	0.038095	0.0742588	0.0361638
chr10:60029826:60042667:clu_2925_-	-0.0116605	0.0106133	0.0103712	-0.000242112
chr10:60029826:60042672:clu_2925_-	0.0116605	0.989387	0.989629	0.000242112
chr10:60042756:60055658:clu_2926_-	-0.00365585	0.125554	0.124754	-0.00080056
chr10:60042759:60055658:clu_2926_-	0.00365585	0.874446	0.875246	0.00080056
chr10:60059430:60059698:clu_2927_-	-0.0878071	0.203584	0.167996	-0.0355879
chr10:60059430:60063111:clu_2927_-	0.171154	0.688238	0.735799	0.0475611
chr10:60059826:60063111:clu_2927_-	-0.0928753	0.024722	0.0202972	-0.00442471
chr10:60060006:60063111:clu_2927_-	0.00952849	0.0834567	0.0759082	-0.00754847
chr10:60068009:60068637:clu_2928_-	0.0456265	0.0451264	0.0467417	0.00161529
chr10:60068009:60069978:clu_2928_-	0.0339637	0.272347	0.278825	0.00647771
chr10:60068009:60073872:clu_2928_-	0.0282742	0.0954518	0.0971677	0.00171588
chr10:60068009:60080537:clu_2928_-	-0.090665	0.0489234	0.0442181	-0.00470534
chr10:60076448:60080537:clu_2928_-	-0.0215357	0.071679	0.069422	-0.00225694
chr10:60076454:60080537:clu_2928_-	0.00433632	0.466472	0.463626	-0.00284661
chr10:60080618:60082150:clu_2929_-	0.054977	0.204166	0.222511	0.0183441
chr10:60080618:60082615:clu_2929_-	-0.0794592	0.611329	0.582447	-0.0288822
chr10:60082176:60082615:clu_2929_-	0.0244822	0.184504	0.195042	0.0105381
chr10:60106059:60108188:clu_2930_-	0.0286998	0.204898	0.212677	0.00777909
chr10:60106059:60108830:clu_2930_-	-0.057248	0.443476	0.422402	-0.0210735
chr10:60108286:60108830:clu_2930_-	0.0285483	0.351626	0.364921	0.0132944
chr10:60109054:60111734:clu_2931_-	-0.293193	0.0148786	0.00949995	-0.00537867
chr10:60109054:60114225:clu_2931_-	0.161306	0.971009	0.976716	0.00570726
chr10:60111766:60114225:clu_2931_-	0.131887	0.0141127	0.0137841	-0.000328587
chr10:60134358:60137342:clu_2932_-	0.337586	0.224202	0.223868	-0.000333749
chr10:60134358:60138964:clu_2932_-	0.381814	0.487817	0.509117	0.0213005
chr10:60134373:60137342:clu_2932_-	-1.09444	0.00867841	0.00206954	-0.00660886
chr10:60134373:60138964:clu_2932_-	0.0475955	0.0461168	0.0344565	-0.0116603
chr10:60137353:60138964:clu_2932_-	0.32744	0.233187	0.230489	-0.00269752
chr10:60139087:60145968:clu_2933_-	0.436778	0.0108994	0.0135793	0.00267997
chr10:60139087:60166591:clu_2933_-	-0.6054	0.105265	0.0462542	-0.0590112
chr10:60139087:60166824:clu_2933_-	0.320484	0.776376	0.86108	0.0847041
chr10:60146021:60166591:clu_2933_-	-0.0666844	0.00836396	0.00629852	-0.00206544
chr10:60146021:60166824:clu_2933_-	0.0196962	0.00998024	0.00819374	-0.0017865
chr10:60166653:60166824:clu_2933_-	-0.104873	0.0891147	0.0645938	-0.0245209
chr10:60198537:60200129:clu_2934_-	0.0494538	0.570698	0.590706	0.0200071
chr10:60198537:60203002:clu_2934_-	-0.0164921	0.00605533	0.00586763	-0.000187707
chr10:60200227:60203002:clu_2934_-	-0.0329617	0.423246	0.403427	-0.0198194
chr10:60186912:60196145:clu_2935_-	0.0209576	0.480287	0.481018	0.000731051
chr10:60186912:60196527:clu_2935_-	-0.0393432	0.00330324	0.00311467	-0.000188568
chr10:60196243:60196527:clu_2935_-	0.0183856	0.51641	0.515867	-0.000542483
chr10:60261957:60263126:clu_2936_-	0.0339067	0.250972	0.266826	0.0158545
chr10:60261957:60263835:clu_2936_-	-0.10818	0.519868	0.479501	-0.0403673
chr10:60263149:60263835:clu_2936_-	0.0742737	0.22916	0.253673	0.0245127
chr10:60279639:60389425:clu_2938_-	0.247136	0.462707	0.48987	0.0271639
chr10:60279639:60572465:clu_2938_-	0.153985	0.517551	0.499199	-0.0183518
chr10:60508625:60572465:clu_2938_-	-0.401121	0.0197428	0.0109307	-0.00881203
chr10:60892995:60898674:clu_2939_-	-0.131228	0.244877	0.21189	-0.0329872
chr10:60892995:60910887:clu_2939_-	0.0414363	0.528142	0.543125	0.0149833
chr10:60898730:60910887:clu_2939_-	0.089792	0.226981	0.244985	0.018004
chr10:63177856:63183447:clu_2943_-	-0.0855742	0.519808	0.488206	-0.0316015
chr10:63177856:63184608:clu_2943_-	0.0448339	0.0165978	0.0177602	0.00116235
chr10:63183569:63184608:clu_2943_-	0.0407403	0.463594	0.494033	0.0304392
chr10:63193091:63193345:clu_2944_-	0.227732	0.0229621	0.0357356	0.0127735
chr10:63193151:63193345:clu_2944_-	-0.227732	0.977038	0.964264	-0.0127735
chr10:63215617:63217207:clu_2945_-	-0.52691	0.0666407	0.0242854	-0.0423553
chr10:63215696:63217207:clu_2945_-	0.52691	0.933359	0.975715	0.0423553
chr10:63217331:63219878:clu_2946_-	-0.193346	0.27477	0.288259	0.0134887
chr10:63217331:63264651:clu_2946_-	-0.304351	0.0935813	0.0878605	-0.00572088
chr10:63217331:63380318:clu_2946_-	0.00935808	0.00960039	0.0123349	0.0027345
chr10:63219983:63261456:clu_2946_-	0.639454	0.00458591	0.0110642	0.00647827
chr10:63219983:63264651:clu_2946_-	-0.221856	0.233345	0.23792	0.00457448
chr10:63219983:63380318:clu_2946_-	-0.0740321	0.0176614	0.0208764	0.00321499
chr10:63261553:63264651:clu_2946_-	0.610742	0.00555197	0.0130158	0.00746384
chr10:63264764:63268663:clu_2946_-	-0.107468	0.0302992	0.0346371	0.00433783
chr10:63264764:63380318:clu_2946_-	-0.358502	0.330604	0.294032	-0.0365718
chr10:63380482:63384611:clu_2947_-	-0.343991	0.0336405	0.0259987	-0.00764174
chr10:63380482:63404894:clu_2947_-	0.243388	0.0404569	0.0562573	0.0158003
chr10:63380482:63408125:clu_2947_-	0.238338	0.0303251	0.041956	0.0116309
chr10:63380482:63465495:clu_2947_-	0.00863396	0.205305	0.225753	0.0204476
chr10:63380482:63521738:clu_2947_-	-0.146369	0.690272	0.650035	-0.0402371
chr10:63215455:63215549:clu_2948_-	-0.36315	0.104382	0.0533653	-0.0510171
chr10:63215455:63215553:clu_2948_-	0.36315	0.895618	0.946635	0.0510171
chr10:67647518:67648740:clu_2949_-	-0.436748	0.407418	0.276771	-0.130647
chr10:67647518:67665541:clu_2949_-	0.0587853	0.44355	0.494572	0.0510226
chr10:67648816:67665541:clu_2949_-	0.377963	0.149032	0.228657	0.0796248
chr10:67797210:67805583:clu_2950_-	0.0430335	0.971782	0.974049	0.00226666
chr10:67798512:67805583:clu_2950_-	-0.0430335	0.0282178	0.0259512	-0.00226666
chr10:67811663:67816040:clu_2951_-	0.469425	0.0380234	0.0748403	0.0368169
chr10:67811663:67823314:clu_2951_-	-0.248018	0.916863	0.880659	-0.0362041
chr10:67816133:67823314:clu_2951_-	-0.221407	0.0451137	0.0445009	-0.000612788
chr10:67823392:67830902:clu_2952_-	-0.0375039	0.0396287	0.0385139	-0.00111485
chr10:67823392:67837934:clu_2952_-	-0.0115699	0.908689	0.906328	-0.0023609
chr10:67831022:67837934:clu_2952_-	0.116395	0.0336688	0.0381656	0.00449681
chr10:67835525:67837934:clu_2952_-	-0.0673211	0.0180137	0.0169926	-0.00102107
chr10:67936235:67939588:clu_2953_-	-0.00135022	0.361201	0.37406	0.0128591
chr10:67936235:67940939:clu_2953_-	0.0340755	0.0162451	0.0174301	0.00118501
chr10:67936235:67954595:clu_2953_-	0.0918974	0.0240043	0.0272884	0.00328412
chr10:67939654:67940939:clu_2953_-	-0.0314241	0.261786	0.263074	0.001288
chr10:67941105:67954595:clu_2953_-	-0.0931985	0.336764	0.318148	-0.0186162
chr10:67955078:67956878:clu_2954_-	0.32261	0.0112127	0.0211609	0.0099482
chr10:67955130:67956878:clu_2954_-	-0.32261	0.988787	0.978839	-0.0099482
chr10:67956976:67959113:clu_2955_-	-0.120481	0.536111	0.537322	0.00121076
chr10:67956976:67966683:clu_2955_-	0.277524	0.0274445	0.0409531	0.0135086
chr10:67959136:67966683:clu_2955_-	-0.157044	0.436444	0.421725	-0.0147193
chr10:67966802:67979341:clu_2956_-	-0.0199943	0.00277294	0.0027102	-6.27389e-05
chr10:67966802:67988663:clu_2956_-	-0.0123865	0.154739	0.152393	-0.00234607
chr10:67966802:67990904:clu_2956_-	0.117323	0.0121245	0.0135944	0.00146993
chr10:67966802:67992199:clu_2956_-	-0.482552	0.00666023	0.00409887	-0.00256136
chr10:67979402:67988663:clu_2956_-	-0.130797	0.00276226	0.00241659	-0.000345661
chr10:67988835:67989280:clu_2956_-	0.579694	0.00211589	0.00376699	0.00165111
chr10:67988835:67990211:clu_2956_-	0.0129402	0.231383	0.23372	0.00233695
chr10:67988835:67990904:clu_2956_-	-0.0148161	0.0199894	0.0196386	-0.00035084
chr10:67989397:67990211:clu_2956_-	-0.0700512	0.00298863	0.00277839	-0.000210237
chr10:67990249:67990904:clu_2956_-	0.0730719	0.0154202	0.0165412	0.00112108
chr10:67990309:67990904:clu_2956_-	-0.0961741	0.0249162	0.0225662	-0.00235
chr10:67990400:67990904:clu_2956_-	0.0770021	0.180176	0.194036	0.0138603
chr10:67991199:67992199:clu_2956_-	-0.0332609	0.343952	0.331739	-0.0122124
chr10:67992682:68014026:clu_2957_-	0.0696862	0.988942	0.990367	0.00142476
chr10:67996138:68014026:clu_2957_-	-0.0696862	0.0110581	0.00963335	-0.00142476
chr10:68044563:68058556:clu_2958_-	-0.212441	0.089007	0.0808369	-0.0081701
chr10:68044563:68067085:clu_2958_-	-0.0315536	0.0540865	0.0588617	0.0047752
chr10:68044563:68072883:clu_2958_-	-0.134207	0.772779	0.758957	-0.0138218
chr10:68067217:68072883:clu_2958_-	0.664806	0.0226819	0.0495278	0.0268459
chr10:68070599:68072883:clu_2958_-	-0.286605	0.0614457	0.0518165	-0.00962921
chr10:68346084:68355353:clu_2960_-	-0.319425	0.963792	0.933562	-0.0302297
chr10:68353323:68355353:clu_2960_-	0.319425	0.0362081	0.0664378	0.0302297
chr10:68376972:68379424:clu_2961_-	-0.00187722	0.141776	0.135911	-0.00586445
chr10:68377015:68379424:clu_2961_-	-0.187652	0.0761247	0.0606036	-0.0155211
chr10:68377015:68381232:clu_2961_-	-0.320815	0.00743836	0.00518344	-0.00225492
chr10:68378670:68379424:clu_2961_-	0.224263	0.181207	0.217791	0.0365842
chr10:68378670:68381232:clu_2961_-	-0.322181	0.00765517	0.00532724	-0.00232793
chr10:68379521:68381232:clu_2961_-	0.0467996	0.289873	0.291744	0.00187067
chr10:68379521:68383798:clu_2961_-	0.591324	0.00944681	0.0163894	0.00694258
chr10:68381399:68383798:clu_2961_-	-0.0298625	0.286479	0.26705	-0.019429
chr10:68386125:68393138:clu_2962_-	0.0122775	0.0422485	0.0432533	0.00100483
chr10:68386128:68393138:clu_2962_-	-0.0122775	0.957752	0.956747	-0.00100483
chr10:68394451:68396780:clu_2963_-	0.00850569	0.459393	0.43886	-0.0205334
chr10:68394451:68401620:clu_2963_-	-0.1134	0.0366482	0.0309921	-0.00565611
chr10:68396881:68401620:clu_2963_-	0.104894	0.503959	0.530148	0.0261895
chr10:68404844:68406754:clu_2964_-	0.18239	0.432713	0.52348	0.0907669
chr10:68404844:68407186:clu_2964_-	-0.18239	0.567287	0.47652	-0.0907669
chr10:68470163:68470489:clu_2965_-	-0.0251706	0.0212751	0.0163516	-0.00492348
chr10:68470163:68471791:clu_2965_-	0.255606	0.0335609	0.0341556	0.000594729
chr10:68470163:68487144:clu_2965_-	-0.747982	0.0259474	0.00967987	-0.0162675
chr10:68471885:68487144:clu_2965_-	0.257272	0.0233955	0.0238498	0.000454296
chr10:68483588:68487144:clu_2965_-	0.260275	0.895821	0.915963	0.020142
chr10:68488629:68489052:clu_2966_-	0.0858124	0.0356501	0.0319554	-0.00369468
chr10:68488629:68493132:clu_2966_-	0.207876	0.942857	0.954863	0.012006
chr10:68489262:68493132:clu_2966_-	-0.293688	0.0214925	0.0131812	-0.00831127
chr10:68493198:68493449:clu_2967_-	0.173862	0.419593	0.438535	0.0189415
chr10:68493198:68503632:clu_2967_-	0.241573	0.0152677	0.0170748	0.00180711
chr10:68493570:68495659:clu_2967_-	-0.582132	0.00903727	0.00443495	-0.00460231
chr10:68493570:68496434:clu_2967_-	0.305571	0.0244403	0.0291395	0.00469924
chr10:68493570:68503632:clu_2967_-	0.0933965	0.512627	0.494347	-0.0182805
chr10:68496478:68503632:clu_2967_-	0.190689	0.0113172	0.0120288	0.000711611
chr10:68496512:68503632:clu_2967_-	-0.42296	0.00771742	0.0044407	-0.00327672
chr10:68506718:68507272:clu_2968_-	0.0291406	0.09644	0.101639	0.0051994
chr10:68506718:68516751:clu_2968_-	-0.0291406	0.90356	0.898361	-0.0051994
chr10:68516843:68517084:clu_2969_-	0.0218563	0.0575695	0.0599876	0.00241802
chr10:68516843:68527246:clu_2969_-	-0.0218563	0.94243	0.940012	-0.00241802
chr10:69994854:70001383:clu_2970_-	0.534374	0.0952495	0.151762	0.0565129
chr10:69994854:70001387:clu_2970_-	-0.376406	0.265199	0.169952	-0.0952471
chr10:69994854:70007457:clu_2970_-	-0.407451	0.152677	0.0948521	-0.0578254
chr10:70001494:70007457:clu_2970_-	0.249483	0.486873	0.583433	0.0965596
chr10:70161738:70161858:clu_2971_-	0.0625839	0.521356	0.548565	0.0272098
chr10:70161738:70170413:clu_2971_-	-0.00349104	0.0308985	0.0304324	-0.000466132
chr10:70161931:70170413:clu_2971_-	-0.0506688	0.439536	0.412956	-0.02658
chr10:70161931:70170476:clu_2971_-	-0.00842411	0.0082099	0.00804626	-0.000163645
chr10:70301508:70323863:clu_2972_-	0.130254	0.278456	0.28354	0.00508407
chr10:70301508:70340553:clu_2972_-	0.0450632	0.0657133	0.0614488	-0.00426451
chr10:70324030:70340553:clu_2972_-	0.171411	0.285731	0.303173	0.0174414
chr10:70324030:70376452:clu_2972_-	0.203154	0.015684	0.0171781	0.0014941
chr10:70340702:70376452:clu_2972_-	0.136334	0.153508	0.157264	0.00375603
chr10:70340702:70382549:clu_2972_-	-0.0630962	0.0854876	0.0717448	-0.0137428
chr10:70376596:70382494:clu_2972_-	-0.679856	0.00718903	0.00325613	-0.0039329
chr10:70376596:70382549:clu_2972_-	0.0567364	0.108231	0.102395	-0.00583537
chr10:70882485:70885152:clu_2973_-	-0.0049969	0.0270914	0.0268292	-0.00026217
chr10:70884048:70885152:clu_2973_-	0.0049969	0.972909	0.973171	0.00026217
chr10:70885929:70887853:clu_2974_-	-0.142633	0.0326116	0.0247179	-0.00789365
chr10:70885929:70888531:clu_2974_-	0.142633	0.967388	0.975282	0.00789365
chr10:71817476:71818617:clu_2975_-	0.386114	0.998664	0.999382	0.000718179
chr10:71817702:71818617:clu_2975_-	-0.386114	0.00133569	0.000617507	-0.000718179
chr10:71819092:71819465:clu_2976_-	0.0338565	0.00454964	0.00486683	0.000317188
chr10:71819111:71819465:clu_2976_-	-0.0338565	0.99545	0.995133	-0.000317188
chr10:71820332:71821876:clu_2977_-	-0.103336	0.00295906	0.00240789	-0.000551165
chr10:71820335:71821876:clu_2977_-	0.103336	0.997041	0.997592	0.000551165
chr10:71822007:71823888:clu_2978_-	-0.165016	0.534283	0.538924	0.00464067
chr10:71822007:71825837:clu_2978_-	-0.544568	0.0295299	0.0203789	-0.00915102
chr10:71823893:71825837:clu_2978_-	0.873587	0.000150141	0.000427872	0.000277731
chr10:71823896:71825837:clu_2978_-	-0.164004	0.436037	0.440269	0.00423261
chr10:71831248:71831846:clu_2979_-	-0.0245645	0.0234314	0.0223331	-0.00109825
chr10:71831251:71831846:clu_2979_-	0.0245645	0.976569	0.977667	0.00109825
chr10:72067715:72072144:clu_2980_-	5.6059	5.16236e-08	0.00380557	0.00380552
chr10:72070426:72072144:clu_2980_-	-5.6059	1	0.996194	-0.00380552
chr10:72072548:72072902:clu_2981_-	-0.00453691	0.498039	0.498546	0.000506683
chr10:72072548:72088140:clu_2981_-	0.0112938	0.00532476	0.00541523	9.0469e-05
chr10:72072910:72088140:clu_2981_-	-0.00675687	0.496636	0.496039	-0.000597152
chr10:72097450:72102334:clu_2982_-	-0.165366	0.0271058	0.0231019	-0.0040039
chr10:72097450:72102850:clu_2982_-	0.0390649	0.0420313	0.0439483	0.00191693
chr10:72097450:72128082:clu_2982_-	0.0852744	0.295881	0.324007	0.0281259
chr10:72097450:72133057:clu_2982_-	0.136065	0.0260007	0.0299558	0.00395504
chr10:72102412:72102850:clu_2982_-	-0.158475	0.0181088	0.0155406	-0.0025682
chr10:72102967:72128082:clu_2982_-	0.132716	0.0431618	0.049561	0.00639921
chr10:72128167:72133057:clu_2982_-	-0.0692792	0.54771	0.513885	-0.033825
chr10:72133181:72152869:clu_2983_-	0.127196	0.623286	0.626524	0.00323849
chr10:72133181:72161538:clu_2983_-	-0.25959	0.0218786	0.0149379	-0.00694063
chr10:72152988:72161538:clu_2983_-	0.132393	0.354836	0.358538	0.00370213
chr10:72213331:72215782:clu_2984_-	-0.0117201	0.432614	0.426869	-0.00574425
chr10:72213331:72216207:clu_2984_-	0.0117201	0.567386	0.573131	0.00574425
chr10:72334617:72335780:clu_2985_-	0.0577204	0.375009	0.31946	-0.055549
chr10:72334617:72335786:clu_2985_-	-0.429706	0.0753533	0.0394267	-0.0359266
chr10:72334617:72335834:clu_2985_-	0.371985	0.549637	0.641113	0.0914756
chr10:72508269:72509398:clu_2986_-	0.0750625	0.635144	0.684264	0.0491207
chr10:72508269:72533746:clu_2986_-	-0.341554	0.269642	0.191516	-0.078126
chr10:72524746:72533746:clu_2986_-	0.266491	0.0952139	0.124219	0.0290053
chr10:73030370:73043887:clu_2987_-	-0.0320644	0.478256	0.462282	-0.0159742
chr10:73030370:73044981:clu_2987_-	0.0320644	0.521744	0.537718	0.0159742
chr10:73043957:73046925:clu_2988_-	0.0144744	0.400151	0.40712	0.00696826
chr10:73045051:73046925:clu_2988_-	-0.0144744	0.599849	0.59288	-0.00696826
chr10:73047101:73051053:clu_2989_-	-0.277348	0.96674	0.943475	-0.0232653
chr10:73047101:73051090:clu_2989_-	0.277348	0.0332598	0.0565252	0.0232653
chr10:73139737:73141146:clu_2990_-	0.0290734	0.0427883	0.0255165	-0.0172717
chr10:73139737:73146276:clu_2990_-	0.594023	0.916851	0.961946	0.0450947
chr10:73141337:73146276:clu_2990_-	-0.623097	0.0403609	0.0125379	-0.027823
chr10:73152421:73154256:clu_2991_-	0.197061	0.42664	0.410697	-0.0159436
chr10:73152421:73156275:clu_2991_-	0.422959	0.0189805	0.022902	0.00392149
chr10:73154395:73156275:clu_2991_-	-0.896822	0.0160497	0.00517439	-0.0108753
chr10:73154448:73156275:clu_2991_-	0.276802	0.538329	0.561227	0.0228975
chr10:73246799:73247010:clu_2992_-	-0.487809	0.0483303	0.0187841	-0.0295461
chr10:73246828:73247010:clu_2992_-	0.487809	0.95167	0.981216	0.0295461
chr10:73249318:73251763:clu_2993_-	-0.36581	0.0218636	0.0106399	-0.0112237
chr10:73250991:73251763:clu_2993_-	0.36581	0.978136	0.98936	0.0112237
chr10:73252023:73252120:clu_2994_-	-0.235725	0.037288	0.0332593	-0.00402865
chr10:73252023:73252224:clu_2994_-	0.624181	0.0091631	0.0193125	0.0101494
chr10:73252023:73252470:clu_2994_-	-0.120937	0.905516	0.905926	0.000409501
chr10:73252037:73252470:clu_2994_-	-0.267519	0.0480328	0.0415026	-0.00653029
chr10:73365588:73378911:clu_2997_-	-0.337903	0.0138611	0.0164734	0.00261226
chr10:73376217:73376951:clu_2997_-	0.860613	0.00314891	0.0124066	0.00925771
chr10:73376217:73378911:clu_2997_-	-0.52271	0.98299	0.97112	-0.01187
chr10:73387777:73388312:clu_2998_-	0.180696	0.00456581	0.00654042	0.00197461
chr10:73387783:73388312:clu_2998_-	-0.180696	0.995434	0.99346	-0.00197461
chr10:73388414:73396044:clu_2999_-	0.17611	0.483636	0.510852	0.0272153
chr10:73388414:73396519:clu_2999_-	-0.370411	0.142818	0.087339	-0.055479
chr10:73396109:73396519:clu_2999_-	0.194301	0.373546	0.401809	0.0282637
chr10:73397265:73398181:clu_3000_-	-0.062012	0.0102316	0.00904897	-0.00118263
chr10:73397274:73398181:clu_3000_-	0.062012	0.989768	0.990951	0.00118263
chr10:73398385:73400803:clu_3001_-	-0.0117688	0.669214	0.663712	-0.00550167
chr10:73398385:73414012:clu_3001_-	0.639789	0.00833887	0.0158668	0.00752795
chr10:73400857:73408195:clu_3001_-	-0.194655	0.0179766	0.014849	-0.00312764
chr10:73400857:73414012:clu_3001_-	0.0104267	0.2959	0.300054	0.00415386
chr10:73408403:73414012:clu_3001_-	-0.443792	0.008571	0.0055185	-0.0030525
chr10:73446573:73448664:clu_3002_-	0.213291	0.00481701	0.00750847	0.00269146
chr10:73446573:73454412:clu_3002_-	-0.250213	0.505336	0.495515	-0.009821
chr10:73446576:73448664:clu_3002_-	0.212024	0.0117163	0.0182396	0.00652327
chr10:73446576:73454412:clu_3002_-	-0.243692	0.459248	0.453269	-0.00597893
chr10:73448690:73454412:clu_3002_-	0.0685896	0.0188824	0.0254676	0.00658519
chr10:73470775:73470887:clu_3003_-	-0.0967648	0.0329663	0.0273243	-0.00564208
chr10:73470781:73470887:clu_3003_-	0.0967648	0.967034	0.972676	0.00564208
chr10:73479517:73479850:clu_3004_-	-0.221847	0.0980929	0.0851654	-0.0129275
chr10:73479517:73495286:clu_3004_-	0.157784	0.031968	0.0405707	0.00860268
chr10:73479517:73495805:clu_3004_-	-0.080774	0.851995	0.851784	-0.000210979
chr10:73479968:73495805:clu_3004_-	0.144837	0.017944	0.0224798	0.00453584
chr10:73499188:73500655:clu_3005_-	0.00735178	0.383955	0.372001	-0.0119533
chr10:73499188:73505308:clu_3005_-	0.430586	0.0349649	0.0517255	0.0167606
chr10:73500838:73504850:clu_3005_-	-0.000813549	0.203459	0.195522	-0.00793716
chr10:73500838:73505308:clu_3005_-	0.183605	0.149925	0.173255	0.0233295
chr10:73500838:73505323:clu_3005_-	-0.728536	0.0242954	0.0112771	-0.0130183
chr10:73504990:73505308:clu_3005_-	-0.00609085	0.188775	0.180456	-0.00831914
chr10:73504990:73505323:clu_3005_-	0.113898	0.0146252	0.015763	0.0011378
chr10:73517747:73519797:clu_3006_-	0.0112798	0.13062	0.128367	-0.00225299
chr10:73517747:73520908:clu_3006_-	0.07316	0.126984	0.13276	0.00577592
chr10:73517747:73523583:clu_3006_-	0.0114402	0.135039	0.132731	-0.00230793
chr10:73519992:73520908:clu_3006_-	0.0765126	0.224938	0.235959	0.0110211
chr10:73519992:73523583:clu_3006_-	-0.183359	0.0318263	0.0257454	-0.00608091
chr10:73521027:73523583:clu_3006_-	0.0109663	0.350593	0.344437	-0.00615521
chr10:73530835:73534600:clu_3007_-	0.148466	0.293992	0.341903	0.0479113
chr10:73530835:73536269:clu_3007_-	-0.0777074	0.206341	0.191393	-0.0149473
chr10:73534770:73536269:clu_3007_-	-0.0707583	0.499667	0.466703	-0.032964
chr10:73539593:73541369:clu_3008_-	-0.248878	0.0361826	0.0223117	-0.0138709
chr10:73539593:73541375:clu_3008_-	0.248878	0.963817	0.977688	0.0138709
chr10:73541738:73541904:clu_3009_-	-0.0765486	0.123347	0.0784643	-0.0448822
chr10:73541738:73542803:clu_3009_-	0.504032	0.767715	0.872747	0.105032
chr10:73541969:73542803:clu_3009_-	-0.427484	0.108938	0.0487885	-0.06015
chr10:73545672:73552666:clu_3010_-	-0.256586	0.0628889	0.0386198	-0.0242691
chr10:73545672:73571421:clu_3010_-	0.256586	0.937111	0.96138	0.0242691
chr10:73575675:73575795:clu_3011_-	0.0245486	0.0337213	0.0333314	-0.000389876
chr10:73575675:73575798:clu_3011_-	-0.00642625	0.395122	0.378642	-0.0164802
chr10:73575675:73576136:clu_3011_-	0.249787	0.0783861	0.0970529	0.0186668
chr10:73575675:73591278:clu_3011_-	-0.868511	0.0515535	0.020862	-0.0306914
chr10:73575675:73625937:clu_3011_-	0.353978	0.0571288	0.0785008	0.021372
chr10:73576361:73591278:clu_3011_-	-0.186603	0.208809	0.167108	-0.0417011
chr10:73576361:73625567:clu_3011_-	-0.178221	0.0248037	0.0200173	-0.00478645
chr10:73576361:73625937:clu_3011_-	0.362749	0.123006	0.170512	0.0475059
chr10:73576621:73591278:clu_3011_-	0.248698	0.0274692	0.0339737	0.00650446
chr10:73721504:73722389:clu_3014_-	0.141892	0.42871	0.481439	0.0527287
chr10:73721504:73725961:clu_3014_-	-0.0709466	0.170489	0.154754	-0.015736
chr10:73722577:73725961:clu_3014_-	-0.0709449	0.4008	0.363807	-0.0369928
chr10:73802776:73802972:clu_3015_-	0.195872	0.926303	0.948971	0.0226679
chr10:73802776:73803009:clu_3015_-	-0.195872	0.0736966	0.0510288	-0.0226679
chr10:73806805:73807108:clu_3016_-	-0.196515	0.0535341	0.0367758	-0.0167583
chr10:73806811:73807108:clu_3016_-	0.196515	0.946466	0.963224	0.0167583
chr10:73808729:73810799:clu_3017_-	0.229103	0.957716	0.972837	0.0151207
chr10:73808729:73810804:clu_3017_-	-0.229103	0.0422841	0.0271634	-0.0151207
chr10:73814496:73815003:clu_3018_-	-0.0771772	0.0175416	0.017941	0.000399436
chr10:73814505:73815003:clu_3018_-	-0.103343	0.972733	0.969188	-0.00354479
chr10:73814505:73815074:clu_3018_-	0.180521	0.00972554	0.0128709	0.00314535
chr10:73815247:73817015:clu_3019_-	0.0677442	0.0140467	0.0160521	0.0020054
chr10:73815247:73817023:clu_3019_-	-0.0677442	0.985953	0.983948	-0.0020054
chr10:73817554:73818209:clu_3020_-	-0.487264	0.00322544	0.00179894	-0.0014265
chr10:73817554:73819532:clu_3020_-	0.0694236	0.334605	0.325631	-0.00897366
chr10:73817554:73821682:clu_3020_-	0.176683	0.260126	0.281812	0.0216862
chr10:73818895:73819532:clu_3020_-	0.174234	0.00430373	0.00465112	0.000347389
chr10:73819645:73821682:clu_3020_-	0.0669233	0.39774	0.386106	-0.0116335
chr10:73821730:73824040:clu_3021_-	-0.0392383	0.416763	0.41007	-0.00669315
chr10:73821730:73828089:clu_3021_-	0.327644	0.00311488	0.00442328	0.0013084
chr10:73821730:73837468:clu_3021_-	-0.01456	0.00542343	0.00546966	4.62305e-05
chr10:73824084:73825279:clu_3021_-	-0.126276	0.138494	0.124911	-0.0135833
chr10:73824084:73825321:clu_3021_-	-0.128634	0.00594809	0.00535207	-0.000596017
chr10:73824084:73828089:clu_3021_-	0.0506116	0.138196	0.14876	0.0105638
chr10:73824084:73837468:clu_3021_-	-0.0771353	0.0146074	0.0138383	-0.000769086
chr10:73825347:73828089:clu_3021_-	0.083833	0.0332087	0.0369547	0.003746
chr10:73825347:73837468:clu_3021_-	-0.170659	0.0934245	0.0806035	-0.012821
chr10:73828121:73837468:clu_3021_-	0.0944147	0.15082	0.169618	0.0187981
chr10:73837511:73839539:clu_3022_-	0.121037	0.328931	0.366502	0.037571
chr10:73837511:73842169:clu_3022_-	-0.159773	0.298476	0.251146	-0.0473299
chr10:73839601:73842169:clu_3022_-	0.0387361	0.372592	0.382351	0.00975893
chr10:73849333:73852254:clu_3023_-	-0.0340945	0.379346	0.367135	-0.0122105
chr10:73849333:73860830:clu_3023_-	-0.00796301	0.00267478	0.00265722	-1.75587e-05
chr10:73852319:73853192:clu_3023_-	0.0316388	0.291877	0.301674	0.00979734
chr10:73852319:73860830:clu_3023_-	0.00433998	0.00554022	0.00557198	3.17631e-05
chr10:73853246:73860830:clu_3023_-	0.00607875	0.320563	0.322961	0.00239892
chr10:73873059:73873390:clu_3024_-	0.902413	0.0044824	0.0118056	0.00732323
chr10:73873059:73874397:clu_3024_-	-0.133899	0.0251804	0.0235276	-0.00165286
chr10:73873083:73873201:clu_3024_-	-0.0703939	0.0158305	0.0157612	-6.93209e-05
chr10:73873083:73873390:clu_3024_-	-0.445523	0.0623723	0.0426746	-0.0196977
chr10:73873083:73874397:clu_3024_-	-0.0497151	0.888286	0.902875	0.0145889
chr10:73873523:73874397:clu_3024_-	-0.202882	0.00384816	0.0033559	-0.000492264
chr10:74138382:74138806:clu_3025_-	-0.0348839	0.516413	0.494926	-0.021487
chr10:74138382:74150755:clu_3025_-	-0.093892	0.181077	0.163599	-0.0174785
chr10:74138931:74150755:clu_3025_-	0.128776	0.30251	0.341476	0.0389654
chr10:75235178:75235267:clu_3026_-	0.183975	0.355567	0.354222	-0.00134502
chr10:75235178:75235835:clu_3026_-	-0.380892	0.0346989	0.0196495	-0.0150494
chr10:75235372:75235616:clu_3026_-	0.153852	0.302681	0.292588	-0.0100929
chr10:75235372:75235835:clu_3026_-	-0.273074	0.0307614	0.0194028	-0.0113585
chr10:75235743:75235835:clu_3026_-	0.316139	0.276292	0.314138	0.0378458
chr10:76877890:76884989:clu_3027_-	-0.029921	0.107269	0.107175	-9.34106e-05
chr10:76877890:76887291:clu_3027_-	-0.164499	0.363451	0.317411	-0.0460407
chr10:76877893:76884989:clu_3027_-	0.113972	0.101793	0.117445	0.0156513
chr10:76877893:76887291:clu_3027_-	0.0646228	0.207684	0.228078	0.0203946
chr10:76885017:76887291:clu_3027_-	0.015825	0.219803	0.229891	0.0100883
chr10:76891719:76909966:clu_3028_-	0.41611	0.990395	0.995798	0.00540345
chr10:76901836:76909966:clu_3028_-	-0.41611	0.00960537	0.00420192	-0.00540345
chr10:76910096:76914057:clu_3029_-	0.152377	0.41801	0.423503	0.00549321
chr10:76910096:76914936:clu_3029_-	-0.336941	0.0762711	0.047372	-0.0288991
chr10:76914137:76914936:clu_3029_-	0.184564	0.505719	0.529125	0.0234059
chr10:76970067:76974487:clu_3030_-	-0.0355127	0.0934301	0.0980502	0.00462017
chr10:76970067:77001407:clu_3030_-	-0.294825	0.0228855	0.0185312	-0.00435426
chr10:76970067:77008185:clu_3030_-	-0.0721115	0.148889	0.150636	0.00174741
chr10:76970067:77011967:clu_3030_-	-0.150641	0.520993	0.487298	-0.0336951
chr10:76974573:77008185:clu_3030_-	0.352621	0.00659129	0.0101976	0.00360628
chr10:76974573:77011967:clu_3030_-	0.0905092	0.0529857	0.0630742	0.0100884
chr10:77001580:77011967:clu_3030_-	0.0894022	0.0129723	0.0154252	0.00245284
chr10:77008193:77011967:clu_3030_-	0.0205574	0.141253	0.156788	0.0155342
chr10:77019099:77025446:clu_3031_-	0.0768181	0.422011	0.435511	0.0135002
chr10:77019099:77027823:clu_3031_-	-0.126118	0.0978132	0.0824022	-0.015411
chr10:77025457:77027823:clu_3031_-	0.0493001	0.480176	0.482087	0.00191072
chr10:77079550:77084637:clu_3032_-	0.104999	0.549398	0.524978	-0.0244201
chr10:77079550:77090400:clu_3032_-	-0.323835	0.0166482	0.0103605	-0.00628769
chr10:77086593:77090400:clu_3032_-	0.218837	0.433954	0.464662	0.0307078
chr10:77084715:77086488:clu_3033_-	-0.187519	0.0110763	0.00763882	-0.00343752
chr10:77084719:77086488:clu_3033_-	0.187519	0.988924	0.992361	0.00343752
chr10:77090510:77108286:clu_3034_-	-0.0272701	0.01797	0.0173689	-0.000601023
chr10:77090510:77108481:clu_3034_-	0.0071796	0.968408	0.968826	0.000418055
chr10:77108377:77108481:clu_3034_-	0.0200905	0.0136218	0.0138048	0.000182968
chr10:77251256:77309480:clu_3035_-	0.0203193	0.00490938	0.0074133	0.00250391
chr10:77251256:77403862:clu_3035_-	-0.400701	0.989716	0.980953	-0.00876259
chr10:77376136:77403862:clu_3035_-	0.380382	0.00537455	0.0116332	0.00625867
chr10:77404023:77493798:clu_3036_-	-0.107367	0.00792102	0.00681717	-0.00110385
chr10:77404023:77637265:clu_3036_-	0.0384139	0.931424	0.927432	-0.00399133
chr10:77636515:77637265:clu_3036_-	0.17826	0.0476918	0.0546152	0.00692334
chr10:77636569:77637265:clu_3036_-	-0.109307	0.0129634	0.0111352	-0.00182816
chr10:77519993:77520081:clu_3037_-	-0.257345	0.322169	0.252188	-0.0699813
chr10:77519993:77520117:clu_3037_-	0.0856549	0.19976	0.22035	0.0205894
chr10:77519993:77520210:clu_3037_-	0.0857693	0.14039	0.154878	0.0144878
chr10:77520152:77520210:clu_3037_-	0.0859212	0.33768	0.372584	0.0349041
chr10:77812377:77816551:clu_3038_-	0.100769	0.965066	0.971259	0.0061932
chr10:77816175:77816551:clu_3038_-	-0.100769	0.0349344	0.0287412	-0.0061932
chr10:77820018:77821082:clu_3039_-	0.202945	0.489092	0.512005	0.0229127
chr10:77820018:77824384:clu_3039_-	-0.329959	0.0217446	0.0133597	-0.00838486
chr10:77822101:77824384:clu_3039_-	0.127013	0.489163	0.474636	-0.0145278
chr10:77854358:77856730:clu_3040_-	0.094082	0.103139	0.12189	0.0187504
chr10:77854370:77856730:clu_3040_-	-0.094082	0.896861	0.87811	-0.0187504
chr10:78871515:78872910:clu_3041_-	0.739539	0.062343	0.127115	0.0647715
chr10:78871515:78919207:clu_3041_-	-0.390662	0.159318	0.104914	-0.0544042
chr10:78871515:79065747:clu_3041_-	-0.0678048	0.0662714	0.0602711	-0.00600038
chr10:78872930:78919207:clu_3041_-	0.633719	0.0659965	0.121052	0.0550553
chr10:78896488:78919207:clu_3041_-	-0.155559	0.113383	0.0944539	-0.0189293
chr10:78926489:78945912:clu_3041_-	0.0989539	0.16596	0.178323	0.0123634
chr10:78926489:79065747:clu_3041_-	-0.0917882	0.161555	0.143446	-0.0181095
chr10:78945989:79065747:clu_3041_-	0.163569	0.120226	0.137805	0.017579
chr10:79048932:79065747:clu_3041_-	-0.929967	0.0849469	0.032621	-0.0523259
chr10:79386458:79394276:clu_3042_-	0.237326	0.580962	0.55562	-0.0253417
chr10:79386458:79432558:clu_3042_-	-0.857584	0.00570042	0.001824	-0.00387642
chr10:79394440:79432558:clu_3042_-	0.351002	0.409263	0.438532	0.0292695
chr10:79394618:79432558:clu_3042_-	0.269256	0.00407452	0.00402322	-5.12982e-05
chr10:79432758:79444102:clu_3043_-	0.452826	0.0102633	0.0250085	0.0147452
chr10:79432758:79445195:clu_3043_-	-0.452826	0.989737	0.974992	-0.0147452
chr10:79630934:79631982:clu_3044_-	1.55345	0.00540441	0.0295897	0.0241853
chr10:79630934:79766271:clu_3044_-	-0.154635	0.0243538	0.0241629	-0.000190947
chr10:79663234:79668386:clu_3044_-	-0.483995	0.0308916	0.0220486	-0.00884291
chr10:79663234:79766271:clu_3044_-	0.0916874	0.0430371	0.0546261	0.0115891
chr10:79665594:79668386:clu_3044_-	0.0182787	0.0157745	0.0186051	0.00283061
chr10:79668452:79766271:clu_3044_-	-0.419528	0.0650744	0.0495393	-0.0155351
chr10:79686461:79766271:clu_3044_-	-0.312141	0.108369	0.091851	-0.0165184
chr10:79692056:79766271:clu_3044_-	-0.141853	0.601019	0.603978	0.0029584
chr10:79724012:79766271:clu_3044_-	-0.151262	0.106076	0.1056	-0.000476105
chr10:79766324:79804485:clu_3045_-	0.0449	0.931109	0.936651	0.00554193
chr10:79798027:79804485:clu_3045_-	-0.0449	0.0688907	0.0633487	-0.00554193
chr10:79804527:79806039:clu_3046_-	-0.0865996	0.274719	0.271578	-0.00314107
chr10:79804527:79814613:clu_3046_-	0.393989	0.0283549	0.0453264	0.0169715
chr10:79806122:79808759:clu_3046_-	-0.103389	0.317978	0.309109	-0.0088693
chr10:79806122:79808763:clu_3046_-	-0.000915581	0.0518838	0.0558792	0.00399533
chr10:79806122:79814613:clu_3046_-	-0.0993341	0.0653525	0.0637878	-0.00156473
chr10:79808832:79814613:clu_3046_-	-0.10375	0.261711	0.254319	-0.00739169
chr10:80172869:80176107:clu_3048_-	0.150514	0.378347	0.389652	0.0113052
chr10:80172869:80201259:clu_3048_-	-0.303231	0.0127069	0.00831322	-0.00439372
chr10:80172869:80205343:clu_3048_-	0.13206	0.284916	0.288065	0.00314821
chr10:80176155:80180941:clu_3048_-	-0.21575	0.00819262	0.00584983	-0.00234279
chr10:80176155:80195731:clu_3048_-	0.0811348	0.00691235	0.00664174	-0.000270612
chr10:80176155:80201210:clu_3048_-	0.145629	0.00746436	0.00764994	0.000185577
chr10:80176155:80201259:clu_3048_-	-0.101218	0.0241597	0.0193443	-0.00481542
chr10:80176155:80205343:clu_3048_-	0.110862	0.277301	0.274485	-0.00281641
chr10:85602701:85613056:clu_3049_-	0.0189839	0.0715869	0.0680971	-0.00348982
chr10:85602701:85613407:clu_3049_-	0.0926776	0.829118	0.849016	0.0198984
chr10:85613146:85613407:clu_3049_-	-0.111661	0.0992952	0.0828867	-0.0164085
chr10:85728052:85729513:clu_3050_-	-0.00964102	0.976169	0.975716	-0.000452701
chr10:85728052:85729525:clu_3050_-	0.00964102	0.0238309	0.0242836	0.000452701
chr10:85869180:85916186:clu_3051_-	-0.0332365	0.559476	0.529105	-0.0303711
chr10:85869180:86138819:clu_3051_-	-0.0585554	0.00801791	0.00739309	-0.000624827
chr10:85916239:86138819:clu_3051_-	0.0917919	0.432506	0.463502	0.030996
chr10:86139024:86206364:clu_3052_-	0.00110696	0.495986	0.496843	0.000857311
chr10:86139024:86363941:clu_3052_-	0.00124739	0.00445318	0.0044615	8.32381e-06
chr10:86206648:86363941:clu_3052_-	-0.00235435	0.499561	0.498695	-0.000865635
chr10:86497301:86499718:clu_3053_-	-0.132198	0.139328	0.110536	-0.0287921
chr10:86497319:86499718:clu_3053_-	0.132198	0.860672	0.889464	0.0287921
chr10:87051870:87053342:clu_3054_-	0.0998079	0.521676	0.523039	0.00136343
chr10:87051870:87057691:clu_3054_-	-0.195934	0.00336429	0.0025095	-0.000854786
chr10:87053404:87057691:clu_3054_-	0.0961263	0.47496	0.474451	-0.000508647
chr10:87060241:87060688:clu_3055_-	0.075481	0.577103	0.57687	-0.000233286
chr10:87060241:87062656:clu_3055_-	-0.152906	0.0020313	0.00161589	-0.000415412
chr10:87061052:87062656:clu_3055_-	0.0774255	0.420866	0.421515	0.000648699
chr10:87068157:87074551:clu_3056_-	-0.139516	0.578847	0.588724	0.00987763
chr10:87068157:87094325:clu_3056_-	-0.0263009	0.00218216	0.00248545	0.000303282
chr10:87076656:87089562:clu_3056_-	0.352705	0.00343774	0.00571993	0.00228218
chr10:87076656:87094325:clu_3056_-	-0.186888	0.415534	0.40307	-0.0124631
chr10:87203936:87288442:clu_3057_-	-0.143353	0.165118	0.142672	-0.0224458
chr10:87208512:87246115:clu_3057_-	-0.354943	0.072265	0.0505336	-0.0217313
chr10:87208512:87288442:clu_3057_-	0.34341	0.0546259	0.0767966	0.0221707
chr10:87216173:87288442:clu_3057_-	0.212823	0.0944459	0.116524	0.0220776
chr10:87245855:87246115:clu_3057_-	-0.142813	0.237868	0.205644	-0.0322242
chr10:87246212:87288442:clu_3057_-	0.0848773	0.375677	0.40783	0.0321529
chr10:87288495:87307957:clu_3058_-	-0.2523	0.139883	0.114115	-0.0257682
chr10:87288495:87326630:clu_3058_-	-0.0660517	0.700862	0.688805	-0.0120567
chr10:87308060:87326630:clu_3058_-	0.178749	0.10017	0.125753	0.0255828
chr10:87320199:87326630:clu_3058_-	0.139602	0.0590844	0.0713266	0.0122422
chr10:87326672:87330892:clu_3059_-	0.131981	0.0183555	0.0185971	0.00024159
chr10:87326672:87336786:clu_3059_-	0.127622	0.954361	0.962717	0.00835587
chr10:87334814:87336786:clu_3059_-	-0.259603	0.0272834	0.0186859	-0.00859746
chr10:87767723:87770952:clu_3060_-	-0.187119	0.508067	0.468019	-0.040048
chr10:87767723:87776321:clu_3060_-	0.227064	0.0213509	0.0297602	0.00840932
chr10:87771041:87776321:clu_3060_-	-0.0399451	0.470583	0.502221	0.0316387
chr10:87814612:87817795:clu_3061_-	-0.0885679	0.366961	0.309933	-0.0570272
chr10:87814612:87818167:clu_3061_-	0.197906	0.559246	0.629022	0.0697763
chr10:87814612:87818941:clu_3061_-	-0.109339	0.0737937	0.0610446	-0.012749
chr10:88275032:88314466:clu_3062_-	0.202714	0.68147	0.762414	0.0809445
chr10:88285506:88314466:clu_3062_-	-0.202714	0.31853	0.237586	-0.0809445
chr10:88573061:88581567:clu_3063_-	0.0387641	0.378382	0.410919	0.0325368
chr10:88573061:88583073:clu_3063_-	0.152762	0.149134	0.181514	0.0323804
chr10:88582307:88583073:clu_3063_-	-0.191526	0.472484	0.407567	-0.0649172
chr10:89247649:89251707:clu_3065_-	0.18494	0.0359449	0.0429687	0.00702381
chr10:89247649:89251737:clu_3065_-	0.0402874	0.552662	0.57168	0.0190179
chr10:89247649:89293572:clu_3065_-	-0.34256	0.0956739	0.0674867	-0.0281872
chr10:89247649:89314543:clu_3065_-	0.254782	0.0414637	0.0531514	0.0116877
chr10:89278503:89293572:clu_3065_-	-0.141896	0.0625841	0.0539555	-0.00862855
chr10:89292353:89293572:clu_3065_-	0.00283663	0.0894899	0.0891667	-0.00032321
chr10:89293668:89314543:clu_3065_-	0.0016104	0.122181	0.121591	-0.00059047
chr10:89314659:89342561:clu_3066_-	-0.769815	0.135278	0.0686749	-0.0666033
chr10:89314659:89342611:clu_3066_-	0.68076	0.0635134	0.137535	0.0740213
chr10:89335534:89338195:clu_3066_-	-0.208133	0.471159	0.419443	-0.0517158
chr10:89335534:89342561:clu_3066_-	0.565411	0.0349074	0.0673549	0.0324475
chr10:89338335:89342492:clu_3066_-	-0.538329	0.0959307	0.0613848	-0.0345459
chr10:89338335:89342561:clu_3066_-	0.0924729	0.142408	0.171235	0.0288265
chr10:89338335:89342611:clu_3066_-	0.177632	0.0568037	0.0743734	0.0175697
chr10:89593320:89593813:clu_3067_-	0.0019769	0.356964	0.363586	0.00662204
chr10:89593320:89599252:clu_3067_-	0.0809315	0.208629	0.229957	0.0213282
chr10:89593989:89599252:clu_3067_-	-0.0829084	0.434407	0.406457	-0.0279502
chr10:92081501:92091830:clu_3069_-	-0.0975357	0.427819	0.410667	-0.0171514
chr10:92081501:92111076:clu_3069_-	0.126586	0.0066868	0.00803126	0.00134446
chr10:92091944:92111076:clu_3069_-	-0.0290506	0.565494	0.581301	0.015807
chr10:92111194:92143029:clu_3070_-	-0.0542627	0.280914	0.271413	-0.00950028
chr10:92111194:92158049:clu_3070_-	0.44969	0.0022793	0.00364523	0.00136592
chr10:92111194:92180963:clu_3070_-	0.134789	0.00207771	0.00242519	0.000347489
chr10:92145085:92158049:clu_3070_-	-0.750634	0.00595697	0.00286849	-0.00308848
chr10:92145112:92158049:clu_3070_-	0.0139669	0.190942	0.197511	0.00656914
chr10:92145112:92180963:clu_3070_-	-0.129058	0.0847435	0.0759769	-0.00876658
chr10:92145112:92192546:clu_3070_-	0.436512	0.0017202	0.00271506	0.000994854
chr10:92158072:92180963:clu_3070_-	0.0398794	0.189829	0.201515	0.0116855
chr10:92181019:92192477:clu_3070_-	0.0466961	0.168832	0.180451	0.0116189
chr10:92181019:92192546:clu_3070_-	-0.18758	0.0727053	0.0614788	-0.0112265
chr10:92240361:92240586:clu_3071_-	-0.186365	0.104619	0.094417	-0.0102017
chr10:92240361:92241092:clu_3071_-	0.313902	0.0477334	0.0710438	0.0233105
chr10:92240361:92243169:clu_3071_-	-0.059015	0.457777	0.469248	0.011471
chr10:92240361:92290864:clu_3071_-	0.088924	0.0119972	0.0142586	0.00226142
chr10:92240361:92290926:clu_3071_-	-0.157446	0.377874	0.351033	-0.0268412
chr10:92537550:92555372:clu_3072_-	-0.658114	0.0930703	0.0267804	-0.0662899
chr10:92537550:92573922:clu_3072_-	0.658114	0.90693	0.97322	0.0662899
chr10:93601046:93601171:clu_3073_-	-0.131203	0.738777	0.68508	-0.0536973
chr10:93601046:93601362:clu_3073_-	0.131203	0.261223	0.31492	0.0536973
chr10:93700106:93701676:clu_3074_-	0.274396	0.0531222	0.072795	0.0196728
chr10:93700106:93702174:clu_3074_-	-0.249025	0.168351	0.136685	-0.0316654
chr10:93700106:93702375:clu_3074_-	-0.0253706	0.778527	0.79052	0.0119925
chr10:93746107:93749807:clu_3075_-	-0.493071	0.46547	0.294747	-0.170723
chr10:93746107:93757481:clu_3075_-	0.280605	0.219643	0.301494	0.0818507
chr10:93749984:93757481:clu_3075_-	0.212466	0.314887	0.403759	0.0888726
chr10:95322021:95336521:clu_3078_-	-0.171924	0.0338365	0.0305477	-0.00328877
chr10:95322021:95339133:clu_3078_-	-0.17144	0.593101	0.535713	-0.0573878
chr10:95322153:95322746:clu_3078_-	0.145161	0.00517171	0.00641115	0.00123944
chr10:95322153:95336521:clu_3078_-	0.0555881	0.0957731	0.108554	0.0127805
chr10:95322153:95339133:clu_3078_-	0.0473125	0.038946	0.0437794	0.00483339
chr10:95337294:95339133:clu_3078_-	0.0953032	0.233172	0.274995	0.0418232
chr10:95346452:95350042:clu_3079_-	-0.0806066	0.0054685	0.00361927	-0.00184923
chr10:95346452:95351209:clu_3079_-	0.382776	0.554338	0.58314	0.0288014
chr10:95346452:95354882:clu_3079_-	-0.611933	0.0292403	0.0113758	-0.0178645
chr10:95351376:95354882:clu_3079_-	0.309763	0.410953	0.401865	-0.00908765
chr10:95354967:95355627:clu_3080_-	-0.130921	0.230464	0.271899	0.0414346
chr10:95354967:95357094:clu_3080_-	1.17843	0.00200195	0.00874788	0.00674593
chr10:95354967:95357631:clu_3080_-	-0.474995	0.55951	0.467931	-0.0915786
chr10:95357060:95357631:clu_3080_-	-0.495927	0.0180596	0.0147908	-0.0032688
chr10:95357105:95357631:clu_3080_-	-0.0765889	0.189964	0.236631	0.0466669
chr10:95367699:95371326:clu_3081_-	0.172798	0.231783	0.251117	0.0193332
chr10:95367699:95371984:clu_3081_-	-0.139988	0.00813356	0.00644515	-0.00168842
chr10:95367699:95375973:clu_3081_-	-0.392736	0.12388	0.0762404	-0.0476393
chr10:95367699:95381685:clu_3081_-	-0.435186	0.0304099	0.0179376	-0.0124723
chr10:95371427:95371984:clu_3081_-	0.109239	0.0612103	0.0622321	0.00102177
chr10:95371427:95375973:clu_3081_-	0.336669	0.125495	0.160173	0.0346775
chr10:95371427:95381685:clu_3081_-	0.0918542	0.0194399	0.0194238	-1.61168e-05
chr10:95372049:95375973:clu_3081_-	0.145573	0.0739218	0.0779367	0.00401489
chr10:95374854:95375973:clu_3081_-	0.00817772	0.00876605	0.0080557	-0.000710345
chr10:95376056:95381685:clu_3081_-	0.1036	0.31696	0.320439	0.00347906
chr10:95384285:95386991:clu_3082_-	0.0760784	0.0314242	0.0325589	0.00113475
chr10:95384285:95389722:clu_3082_-	-0.849805	0.00668529	0.00274423	-0.00394106
chr10:95384285:95394611:clu_3082_-	-0.184318	0.0771935	0.061645	-0.0155485
chr10:95384285:95395001:clu_3082_-	-0.227308	0.148531	0.113622	-0.0349085
chr10:95384285:95397220:clu_3082_-	0.242339	0.333633	0.408207	0.0745746
chr10:95387119:95394611:clu_3082_-	0.416521	0.00669919	0.0097562	0.00305701
chr10:95387119:95395001:clu_3082_-	0.133117	0.0183905	0.0201731	0.00178254
chr10:95387119:95397220:clu_3082_-	0.498744	0.0284742	0.0450214	0.0165472
chr10:95394673:95395001:clu_3082_-	0.0196888	0.0801553	0.0784963	-0.00165908
chr10:95395075:95397220:clu_3082_-	-0.125057	0.268814	0.227775	-0.041039
chr10:95399189:95406118:clu_3083_-	-0.0518506	0.587253	0.582512	-0.00474037
chr10:95399189:95410633:clu_3083_-	0.0899336	0.0174483	0.0199439	0.00249557
chr10:95406147:95410633:clu_3083_-	-0.0380831	0.395299	0.397544	0.0022448
chr10:95410777:95414494:clu_3084_-	-0.13996	0.0569962	0.0433081	-0.0136882
chr10:95410777:95421961:clu_3084_-	0.164031	0.861488	0.887143	0.0256545
chr10:95414862:95421961:clu_3084_-	-0.0240717	0.0815157	0.0695494	-0.0119663
chr10:95422073:95422190:clu_3085_-	0.142048	0.465006	0.488798	0.0237915
chr10:95422073:95432448:clu_3085_-	-0.239012	0.0919761	0.0660469	-0.0259291
chr10:95422216:95432448:clu_3085_-	0.096964	0.443018	0.445155	0.00213765
chr10:95432576:95434622:clu_3086_-	-0.207343	0.202089	0.129238	-0.0728511
chr10:95432576:95437490:clu_3086_-	0.504725	0.562482	0.733167	0.170685
chr10:95434717:95437490:clu_3086_-	-0.297382	0.235429	0.137595	-0.0978336
chr10:95441180:95460599:clu_3087_-	-0.0604952	0.0114625	0.0105854	-0.000877075
chr10:95441180:95491035:clu_3087_-	0.0702455	0.612633	0.644777	0.0321437
chr10:95441180:95561320:clu_3087_-	0.148476	0.00554598	0.00631193	0.000765953
chr10:95460704:95491035:clu_3087_-	0.0268921	0.0129956	0.0130971	0.000101559
chr10:95491120:95493165:clu_3087_-	-0.0419774	0.0670664	0.0630923	-0.00397413
chr10:95491120:95501784:clu_3087_-	0.249247	0.0194407	0.0244714	0.00503077
chr10:95491120:95560799:clu_3087_-	-0.46601	0.0154445	0.00950799	-0.00593647
chr10:95491120:95561320:clu_3087_-	-0.0898472	0.225841	0.202528	-0.0233134
chr10:95493286:95501784:clu_3087_-	0.403965	0.00403996	0.00593634	0.00189638
chr10:95493286:95561320:clu_3087_-	-0.240496	0.0255301	0.0196929	-0.00583729
chr10:95633049:95633491:clu_3088_-	-0.0959491	0.899439	0.880704	-0.0187355
chr10:95633049:95633497:clu_3088_-	0.0959491	0.100561	0.119296	0.0187355
chr10:95637436:95642992:clu_3089_-	-0.284006	0.48741	0.491107	0.00369728
chr10:95637436:95653290:clu_3089_-	0.608587	0.00867756	0.0213466	0.012669
chr10:95643206:95653290:clu_3089_-	-0.324581	0.503913	0.487547	-0.0163663
chr10:95683180:95683522:clu_3091_-	0.117911	0.0687433	0.085463	0.0167197
chr10:95683195:95683522:clu_3091_-	-0.117911	0.931257	0.914537	-0.0167197
chr10:95876660:95878225:clu_3092_-	0.17907	0.0293735	0.0348778	0.00550425
chr10:95876660:95897528:clu_3092_-	-0.0874834	0.0377714	0.0343553	-0.00341613
chr10:95876660:95897558:clu_3092_-	-0.104263	0.0594417	0.053166	-0.00627565
chr10:95876660:95904830:clu_3092_-	-0.0260271	0.275927	0.266879	-0.00904789
chr10:95876660:95907663:clu_3092_-	-0.299101	0.0868388	0.0639204	-0.0229184
chr10:95876660:95907778:clu_3092_-	0.178327	0.0209232	0.0248255	0.00390232
chr10:95876660:96089266:clu_3092_-	-0.00772744	0.0457935	0.0451099	-0.000683619
chr10:95897679:95904830:clu_3092_-	-0.548007	0.0821003	0.0471164	-0.0349839
chr10:95904935:95907663:clu_3092_-	0.178909	0.0448285	0.0532202	0.00839176
chr10:95904938:95907663:clu_3092_-	0.179511	0.248492	0.295187	0.0466949
chr10:95904938:95907778:clu_3092_-	0.180058	0.046709	0.0555165	0.00880755
chr10:95904938:95921486:clu_3092_-	0.176734	0.0218006	0.0258254	0.0040248
chr10:96351410:96353447:clu_3093_-	-0.296644	0.0602974	0.0407122	-0.0195851
chr10:96351410:96355255:clu_3093_-	0.162161	0.380899	0.406905	0.0260058
chr10:96351410:96358894:clu_3093_-	0.360161	0.0030119	0.00392206	0.000910156
chr10:96353485:96355255:clu_3093_-	-0.971172	0.0563613	0.0193849	-0.0369764
chr10:96353528:96355255:clu_3093_-	0.605438	0.0116457	0.0193804	0.00773466
chr10:96355290:96358894:clu_3093_-	0.140056	0.487785	0.509695	0.0219109
chr10:96553059:96559659:clu_3094_-	0.299795	0.518312	0.518823	0.000511417
chr10:96553059:96561978:clu_3094_-	-0.603603	0.00488045	0.00197946	-0.00290099
chr10:96559736:96561978:clu_3094_-	0.303808	0.476808	0.479198	0.00238957
chr10:97006720:97010993:clu_3095_-	-0.0364654	0.553027	0.546496	-0.00653107
chr10:97006720:97013741:clu_3095_-	-0.135171	0.00647999	0.0058016	-0.000678391
chr10:97011130:97013741:clu_3095_-	-0.00968252	0.437705	0.444277	0.00657193
chr10:97013340:97013741:clu_3095_-	0.181319	0.00278841	0.00342594	0.000637529
chr10:97031677:97034471:clu_3096_-	0.282705	0.559746	0.555098	-0.00464793
chr10:97031677:97037698:clu_3096_-	-0.595352	0.0081464	0.00335745	-0.00478896
chr10:97034542:97037698:clu_3096_-	0.312647	0.432108	0.441545	0.00943689
chr10:97047834:97047973:clu_3097_-	0.116542	0.502428	0.499693	-0.00273441
chr10:97047834:97048955:clu_3097_-	-0.251409	0.011431	0.0078689	-0.00356207
chr10:97047996:97048955:clu_3097_-	0.134868	0.486141	0.492438	0.00629648
chr10:97060787:97061775:clu_3098_-	0.45674	0.00493021	0.0122011	0.0072709
chr10:97060787:97063455:clu_3098_-	-0.45674	0.99507	0.987799	-0.0072709
chr10:97066086:97127449:clu_3099_-	0.0154998	0.0197325	0.0203412	0.000608641
chr10:97066086:97157818:clu_3099_-	-0.0154998	0.980267	0.979659	-0.000608641
chr10:97437750:97438663:clu_3100_-	0.569829	0.0299594	0.0546625	0.0247031
chr10:97437750:97438670:clu_3100_-	-0.115072	0.496036	0.456269	-0.0397666
chr10:97437750:97441171:clu_3100_-	-0.476973	0.0267633	0.0171426	-0.00962072
chr10:97438703:97441171:clu_3100_-	0.0222161	0.447241	0.471926	0.0246842
chr10:97441259:97443237:clu_3101_-	-0.0295362	0.430421	0.419228	-0.0111924
chr10:97441259:97445732:clu_3101_-	0.0130246	0.0393308	0.0399737	0.000642877
chr10:97443311:97445732:clu_3101_-	0.0165115	0.530249	0.540798	0.0105496
chr10:97466156:97466504:clu_3102_-	-0.0668863	0.141967	0.126438	-0.0155282
chr10:97466159:97466504:clu_3102_-	0.0668863	0.858033	0.873562	0.0155282
chr10:97468406:97468966:clu_3103_-	0.127115	0.435864	0.465741	0.0298775
chr10:97468406:97469646:clu_3103_-	0.247746	0.0478422	0.0576759	0.00983372
chr10:97469104:97469646:clu_3103_-	-0.0126474	0.504828	0.469072	-0.0357561
chr10:97469126:97469646:clu_3103_-	-0.362214	0.011466	0.00751092	-0.00395508
chr10:97478389:97480241:clu_3104_-	-0.539068	0.0764644	0.0435678	-0.0328966
chr10:97478389:97480942:clu_3104_-	0.0405146	0.869347	0.884319	0.014972
chr10:97478389:97480982:clu_3104_-	0.815155	0.0224316	0.0495106	0.027079
chr10:97480357:97480942:clu_3104_-	-0.316602	0.0317575	0.0226031	-0.00915438
chr10:97481042:97484103:clu_3105_-	-0.180907	0.540335	0.50044	-0.0398949
chr10:97481042:97498273:clu_3105_-	0.302199	0.0919884	0.138112	0.0461238
chr10:97484151:97498273:clu_3105_-	-0.121292	0.367677	0.361448	-0.00622894
chr10:97476744:97476835:clu_3106_-	0.110204	0.450728	0.493767	0.0430389
chr10:97476744:97477347:clu_3106_-	-0.0467451	0.0282478	0.0264503	-0.00179754
chr10:97476963:97477347:clu_3106_-	-0.0634587	0.521024	0.479782	-0.0412414
chr10:97617322:97619587:clu_3107_-	-0.0708619	0.309223	0.267164	-0.042059
chr10:97617322:97633347:clu_3107_-	0.0693647	0.0611065	0.0607426	-0.000363917
chr10:97619683:97633347:clu_3107_-	0.148716	0.609652	0.656069	0.0464172
chr10:97619683:97634005:clu_3107_-	-0.147219	0.0200185	0.0160242	-0.00399429
chr10:97679913:97686766:clu_3108_-	0.118034	0.0582202	0.0725966	0.0143764
chr10:97679915:97686766:clu_3108_-	-0.118034	0.94178	0.927403	-0.0143764
chr10:97865714:97880249:clu_3109_-	-0.190618	0.0737791	0.0515991	-0.02218
chr10:97879801:97880249:clu_3109_-	0.190618	0.926221	0.948401	0.02218
chr10:98425720:98425818:clu_3110_-	0.0185463	0.480458	0.482227	0.00176909
chr10:98425720:98427215:clu_3110_-	-0.0314234	0.0169776	0.0162096	-0.000768052
chr10:98425985:98427215:clu_3110_-	0.0128771	0.502564	0.501563	-0.00100104
chr10:98430670:98431131:clu_3111_-	0.109104	0.435676	0.438458	0.00278244
chr10:98430670:98433940:clu_3111_-	-0.356405	0.0422281	0.0266807	-0.0155473
chr10:98431291:98433940:clu_3111_-	0.119602	0.0521109	0.0529972	0.000886263
chr10:98431291:98433983:clu_3111_-	0.127699	0.469985	0.481864	0.0118786
chr10:98429642:98429791:clu_3112_-	-0.151684	0.459592	0.425211	-0.0343812
chr10:98429642:98430571:clu_3112_-	0.271646	0.12821	0.181136	0.0529255
chr10:98429889:98430571:clu_3112_-	-0.119962	0.412198	0.393654	-0.0185443
chr10:98434091:98435272:clu_3113_-	-0.0674657	0.414522	0.384718	-0.029804
chr10:98434091:98435635:clu_3113_-	-0.0988111	0.260718	0.234506	-0.0262127
chr10:98435414:98435635:clu_3113_-	0.166277	0.324759	0.380776	0.0560167
chr10:98435772:98443124:clu_3114_-	0.112123	0.961794	0.969233	0.00743871
chr10:98442957:98443124:clu_3114_-	-0.112123	0.0382057	0.030767	-0.00743871
chr10:98445404:98446807:clu_3115_-	0.39795	0.0313189	0.0491765	0.0178576
chr10:98445413:98446647:clu_3115_-	-0.191297	0.0620995	0.0540919	-0.00800759
chr10:98445413:98446807:clu_3115_-	-0.0603575	0.864707	0.858578	-0.0061293
chr10:98445413:98446887:clu_3115_-	-0.146295	0.0418747	0.038154	-0.0037207
chr10:98721828:98743883:clu_3116_-	-0.0761272	0.55447	0.520462	-0.0340083
chr10:98721828:99144238:clu_3116_-	-0.00537262	0.110074	0.110898	0.000824019
chr10:98744056:99144238:clu_3116_-	0.0814998	0.335456	0.36864	0.0331843
chr10:99403634:99403724:clu_3117_-	-0.334724	0.466299	0.445884	-0.0204142
chr10:99403634:99405756:clu_3117_-	0.589016	0.000755422	0.00181938	0.00106396
chr10:99403874:99405756:clu_3117_-	-0.254293	0.532946	0.552296	0.0193502
chr10:99420805:99430448:clu_3118_-	0.122956	0.993817	0.995158	0.00134147
chr10:99420805:99430653:clu_3118_-	-0.122956	0.00618321	0.00484174	-0.00134147
chr10:99612599:99613416:clu_3119_-	0.0175919	0.0754915	0.0779841	0.00249254
chr10:99612599:99613696:clu_3119_-	-0.0175919	0.924508	0.922016	-0.00249254
chr10:99613924:99619727:clu_3120_-	0.0770228	0.0211445	0.0245795	0.00343494
chr10:99613924:99620045:clu_3120_-	-0.0770228	0.978855	0.975421	-0.00343494
chr10:99696541:99716348:clu_3121_-	0.660981	0.0151159	0.054433	0.0393171
chr10:99714718:99716348:clu_3121_-	-0.660981	0.984884	0.945567	-0.0393171
chr10:99716461:99718346:clu_3122_-	-0.0335243	0.440004	0.420051	-0.0199535
chr10:99716461:99720987:clu_3122_-	-0.0162607	0.0165373	0.0160623	-0.000475028
chr10:99718500:99720987:clu_3122_-	0.049785	0.543458	0.563887	0.0204285
chr10:99727071:99727441:clu_3123_-	0.180398	0.023596	0.0335043	0.00990831
chr10:99727154:99727441:clu_3123_-	-0.180398	0.976404	0.966496	-0.00990831
chr10:100190968:100192459:clu_3126_-	0.0877661	0.128081	0.159481	0.0313996
chr10:100190968:100193298:clu_3126_-	-0.249268	0.726918	0.646154	-0.0807633
chr10:100192693:100193298:clu_3126_-	0.161502	0.145001	0.194365	0.0493638
chr10:100253539:100256262:clu_3127_-	0.0414748	0.29963	0.276349	-0.0232813
chr10:100253539:100267571:clu_3127_-	-0.0411278	0.0326756	0.0277474	-0.00492823
chr10:100256476:100260218:clu_3127_-	0.204377	0.429995	0.466748	0.0367535
chr10:100256476:100267571:clu_3127_-	0.115522	0.0231917	0.0230336	-0.000158037
chr10:100262063:100267002:clu_3127_-	-0.520164	0.0463059	0.0243552	-0.0219507
chr10:100262063:100267571:clu_3127_-	0.199918	0.168202	0.181767	0.0135648
chr10:100261028:100261979:clu_3128_-	-0.147903	0.195786	0.153339	-0.0424471
chr10:100261044:100261979:clu_3128_-	0.147903	0.804214	0.846661	0.0424471
chr10:100275490:100280124:clu_3129_-	-0.0529238	0.0245272	0.0221182	-0.00240898
chr10:100275493:100280124:clu_3129_-	0.0529238	0.975473	0.977882	0.00240898
chr10:100235764:100236850:clu_3130_-	0.228042	0.383731	0.449188	0.0654573
chr10:100235764:100238022:clu_3130_-	-0.199644	0.0519305	0.0396353	-0.0122952
chr10:100236969:100238022:clu_3130_-	-0.0283976	0.564338	0.511176	-0.0531621
chr10:100286213:100286301:clu_3131_-	-0.253994	0.0277148	0.0168623	-0.0108525
chr10:100286213:100286605:clu_3131_-	0.253994	0.972285	0.983138	0.0108525
chr10:100498207:100498705:clu_3133_-	-0.119579	0.31082	0.281737	-0.0290828
chr10:100498207:100499160:clu_3133_-	0.168181	0.202146	0.244327	0.0421816
chr10:100498804:100499160:clu_3133_-	-0.0486025	0.487035	0.473936	-0.0130988
chr10:100499598:100500110:clu_3134_-	-0.0332317	0.155563	0.155644	8.09749e-05
chr10:100499598:100502254:clu_3134_-	-0.0765662	0.664537	0.636686	-0.0278511
chr10:100500159:100502254:clu_3134_-	0.109798	0.1799	0.20767	0.0277702
chr10:100508048:100508461:clu_3135_-	0.133344	0.162016	0.192913	0.0308969
chr10:100508048:100509007:clu_3135_-	-0.460529	0.388556	0.255471	-0.133085
chr10:100508051:100508461:clu_3135_-	0.163412	0.119621	0.146781	0.0271598
chr10:100508469:100509007:clu_3135_-	0.163773	0.329807	0.404835	0.0750284
chr10:100509102:100509316:clu_3136_-	-0.222488	0.527629	0.458079	-0.0695499
chr10:100509102:100516096:clu_3136_-	0.27594	0.140348	0.200577	0.0602294
chr10:100509511:100516096:clu_3136_-	-0.0534515	0.332023	0.341344	0.0093205
chr10:100516960:100526399:clu_3137_-	-0.0877175	0.004449	0.00387511	-0.000573884
chr10:100523929:100526399:clu_3137_-	0.0510731	0.98787	0.988549	0.000678711
chr10:100524139:100526399:clu_3137_-	0.0366444	0.00768078	0.00757596	-0.000104827
chr10:100527074:100529366:clu_3138_-	-0.119845	0.00880761	0.0069435	-0.00186412
chr10:100527074:100529380:clu_3138_-	0.119845	0.991192	0.993057	0.00186412
chr10:100529506:100529767:clu_3139_-	0.357959	0.988143	0.994169	0.00602675
chr10:100529506:100529858:clu_3139_-	-0.357959	0.0118573	0.00583051	-0.00602675
chr10:100969904:100983755:clu_3140_-	0.219439	0.387462	0.495221	0.107759
chr10:100981543:100983755:clu_3140_-	-0.219439	0.612538	0.504779	-0.107759
chr10:100983817:100983948:clu_3141_-	-0.162758	0.00840057	0.00791699	-0.000483583
chr10:100983817:100986687:clu_3141_-	0.206604	0.0123699	0.0168666	0.00449677
chr10:100983817:100986749:clu_3141_-	-0.461745	0.0381153	0.026638	-0.0114773
chr10:100983817:100987090:clu_3141_-	0.59117	0.00645986	0.012939	0.00647915
chr10:100983817:100987313:clu_3141_-	0.368142	0.0267713	0.042903	0.0161317
chr10:100984074:100986749:clu_3141_-	-0.314446	0.0148982	0.0120645	-0.00283375
chr10:100986572:100986687:clu_3141_-	-0.277464	0.0184011	0.0154624	-0.00293862
chr10:100986975:100987090:clu_3141_-	-0.167138	0.559194	0.5247	-0.0344934
chr10:100986975:100987313:clu_3141_-	0.253015	0.00809448	0.0115613	0.00346686
chr10:100987196:100987313:clu_3141_-	-0.0353804	0.307295	0.328948	0.0216522
chr10:101012258:101015636:clu_3142_-	0.502821	0.0903115	0.16121	0.0708988
chr10:101012258:101018099:clu_3142_-	-0.223515	0.0833472	0.071961	-0.0113862
chr10:101016427:101018099:clu_3142_-	0.0954488	0.0428621	0.05091	0.00804797
chr10:101017615:101018099:clu_3142_-	-0.319012	0.355798	0.279213	-0.0765849
chr10:101017783:101018099:clu_3142_-	-0.055743	0.427681	0.436705	0.00902432
chr10:101018296:101018822:clu_3143_-	-0.293693	0.944289	0.904033	-0.0402556
chr10:101018324:101018822:clu_3143_-	0.293693	0.0557112	0.0959668	0.0402556
chr10:101030384:101030512:clu_3144_-	-0.185368	0.15015	0.106959	-0.0431916
chr10:101030384:101031073:clu_3144_-	0.220054	0.78743	0.841346	0.0539157
chr10:101030684:101031073:clu_3144_-	-0.0346853	0.0624193	0.0516951	-0.0107242
chr10:101583681:101584602:clu_3145_-	-0.373664	0.19325	0.151422	-0.0418285
chr10:101583681:101584878:clu_3145_-	0.187705	0.0797119	0.109494	0.0297822
chr10:101583681:101585316:clu_3145_-	-0.214975	0.0380923	0.0349803	-0.00311201
chr10:101583681:101587246:clu_3145_-	0.344962	0.0316158	0.0508238	0.019208
chr10:101584919:101585316:clu_3145_-	-0.166085	0.247679	0.23884	-0.00883858
chr10:101584919:101587246:clu_3145_-	0.366271	0.0162555	0.0266942	0.0104388
chr10:101586156:101587246:clu_3145_-	-0.144213	0.393396	0.387746	-0.00564989
chr10:101612477:101624745:clu_3147_-	-0.0373223	0.376823	0.360272	-0.0165504
chr10:101612477:101667886:clu_3147_-	-0.0689908	0.0033991	0.0031485	-0.000250596
chr10:101624810:101667886:clu_3147_-	0.00194747	0.285888	0.284279	-0.00160926
chr10:101624810:101672915:clu_3147_-	0.0406723	0.0355892	0.0367862	0.00119698
chr10:101667980:101672915:clu_3147_-	0.0636932	0.298301	0.315514	0.0172133
chr10:101939938:101956597:clu_3149_-	0.203852	0.514113	0.577961	0.0638484
chr10:101939938:101975212:clu_3149_-	-0.157597	0.0359932	0.0281894	-0.00780385
chr10:101957732:101975212:clu_3149_-	-0.0462549	0.449894	0.393849	-0.0560445
chr10:102002072:102004366:clu_3150_-	0.0946508	0.0701886	0.0776824	0.00749378
chr10:102002072:102006540:clu_3150_-	-0.00295991	0.80001	0.803082	0.0030714
chr10:102004483:102006540:clu_3150_-	-0.0916909	0.129801	0.119236	-0.0105652
chr10:101782597:101782839:clu_3151_-	-0.173477	0.508037	0.49746	-0.0105773
chr10:101782597:101783273:clu_3151_-	0.414382	0.0616426	0.108655	0.0470119
chr10:101782924:101783273:clu_3151_-	-0.240906	0.43032	0.393886	-0.0364346
chr10:101787523:101790896:clu_3152_-	-0.113634	0.441244	0.425838	-0.0154057
chr10:101787523:101792839:clu_3152_-	0.171375	0.0149042	0.0191273	0.00422304
chr10:101791439:101792839:clu_3152_-	-0.0577417	0.543852	0.555034	0.0111827
chr10:101792901:101793913:clu_3153_-	-0.0369599	0.0113275	0.00995955	-0.00136798
chr10:101792943:101793913:clu_3153_-	0.0792294	0.455519	0.449854	-0.00566525
chr10:101792943:101797980:clu_3153_-	-0.0767511	0.039411	0.0332998	-0.00611127
chr10:101793998:101797980:clu_3153_-	0.118925	0.49131	0.504847	0.0135374
chr10:101795971:101797980:clu_3153_-	-0.0844437	0.00243244	0.00203951	-0.000392936
chr10:101799455:101800242:clu_3154_-	-0.0254251	0.685651	0.685748	9.70298e-05
chr10:101799455:101803735:clu_3154_-	0.0531795	0.00701349	0.00758811	0.000574613
chr10:101800400:101803735:clu_3154_-	-0.0277544	0.307335	0.306664	-0.000671643
chr10:101804019:101806045:clu_3155_-	0.189156	0.516363	0.526566	0.0102036
chr10:101804019:101807730:clu_3155_-	-0.35777	0.0238041	0.0140483	-0.00975583
chr10:101806143:101807730:clu_3155_-	0.168614	0.459833	0.459385	-0.00044778
chr10:101807901:101810184:clu_3156_-	-3.94251e-06	0.993466	0.993466	-5.11875e-08
chr10:101810038:101810184:clu_3156_-	3.94251e-06	0.00653442	0.00653447	5.11875e-08
chr10:101810314:101811443:clu_3157_-	-0.162791	0.00962962	0.00966622	3.65958e-05
chr10:101810314:101812248:clu_3157_-	0.157151	0.00978271	0.0135225	0.00373976
chr10:101810314:101813030:clu_3157_-	-0.17541	0.964059	0.955589	-0.00847041
chr10:101811535:101813030:clu_3157_-	-0.101471	0.00935931	0.009989	0.000629696
chr10:101812380:101813030:clu_3157_-	0.282521	0.00716931	0.0112337	0.00406435
chr10:101813606:101815765:clu_3158_-	0.155153	0.0263874	0.035646	0.00925863
chr10:101813606:101817824:clu_3158_-	-0.155153	0.973613	0.964354	-0.00925863
chr10:101827993:101828151:clu_3159_-	-0.0838075	0.209188	0.22852	0.0193315
chr10:101827993:101828389:clu_3159_-	0.487487	0.00427818	0.00827475	0.00399658
chr10:101827993:101828627:clu_3159_-	0.00303791	0.00387264	0.00461434	0.000741704
chr10:101828258:101828389:clu_3159_-	-0.198577	0.384404	0.374396	-0.0100086
chr10:101828459:101828627:clu_3159_-	-0.208141	0.398257	0.384196	-0.0140612
chr10:101828696:101828819:clu_3160_-	-0.0609418	0.0821562	0.0813405	-0.000815759
chr10:101828696:101829075:clu_3160_-	-0.0654204	0.849047	0.83686	-0.0121869
chr10:101828846:101829075:clu_3160_-	0.143686	0.058941	0.0716065	0.0126655
chr10:101828849:101829075:clu_3160_-	-0.0173237	0.00985552	0.0101927	0.00033717
chr10:101829195:101829844:clu_3161_-	-0.545608	0.00805366	0.00428957	-0.00376409
chr10:101829199:101829844:clu_3161_-	0.139456	0.273683	0.289193	0.0155102
chr10:101829199:101831072:clu_3161_-	0.0809672	0.0605515	0.0603481	-0.00020338
chr10:101829199:101839753:clu_3161_-	-0.0642048	0.0904389	0.0779555	-0.0124834
chr10:101829199:101843496:clu_3161_-	0.180203	0.0845755	0.0930852	0.00850976
chr10:101829897:101831072:clu_3161_-	0.0622798	0.199273	0.194927	-0.00434624
chr10:101829911:101831072:clu_3161_-	-0.0690456	0.00640348	0.00549294	-0.000910536
chr10:101829942:101831072:clu_3161_-	0.14236	0.00918199	0.00973056	0.000548575
chr10:101831167:101843496:clu_3161_-	0.073593	0.267839	0.264978	-0.00286084
chr10:101992038:101993011:clu_3162_-	-0.0527304	0.0133631	0.0134877	0.0001246
chr10:101992038:101993538:clu_3162_-	-0.0503053	0.446088	0.451341	0.00525265
chr10:101992038:101995297:clu_3162_-	0.105878	0.0204131	0.0241447	0.00373163
chr10:101993101:101993538:clu_3162_-	0.0821827	0.0153179	0.0176939	0.00237594
chr10:101993603:101995297:clu_3162_-	-0.0850246	0.504817	0.493333	-0.0114848
chr10:102108323:102109029:clu_3163_-	-0.00594119	0.765285	0.763144	-0.00214109
chr10:102108323:102109035:clu_3163_-	0.00594119	0.234715	0.236856	0.00214109
chr10:102111536:102114406:clu_3164_-	-0.0826868	0.150864	0.130878	-0.0199855
chr10:102111536:102120086:clu_3164_-	0.0826868	0.849136	0.869122	0.0199855
chr10:102403985:102404583:clu_3165_-	-0.0249089	0.995943	0.995736	-0.000206355
chr10:102404037:102404583:clu_3165_-	0.0249089	0.00405716	0.00426352	0.000206355
chr10:102404650:102404898:clu_3166_-	0.212468	0.00263952	0.00403149	0.00139197
chr10:102404727:102404898:clu_3166_-	-0.212468	0.99736	0.995969	-0.00139197
chr10:102405055:102405183:clu_3167_-	-0.62987	0.998932	0.996245	-0.00268661
chr10:102405109:102405183:clu_3167_-	0.62987	0.00106823	0.00375484	0.00268661
chr10:102405253:102405346:clu_3168_-	-0.0417707	0.387296	0.388256	0.000960388
chr10:102405253:102405374:clu_3168_-	0.0775726	0.00646023	0.00729715	0.000836927
chr10:102405253:102407223:clu_3168_-	0.188559	0.00580919	0.00733199	0.0015228
chr10:102405253:102408895:clu_3168_-	-0.0619009	0.00157361	0.00154608	-2.7536e-05
chr10:102405481:102407223:clu_3168_-	-0.0727623	0.00625671	0.00608082	-0.00017589
chr10:102405536:102407223:clu_3168_-	-0.0405165	0.302229	0.303358	0.00112968
chr10:102405611:102407223:clu_3168_-	-0.000406293	0.00342804	0.00358167	0.000153632
chr10:102407266:102408895:clu_3168_-	-0.0591084	0.213056	0.209913	-0.00314283
chr10:102407266:102410374:clu_3168_-	0.0746437	0.00144102	0.00162294	0.000181924
chr10:102407266:102410858:clu_3168_-	-0.0643104	0.0724509	0.0710118	-0.00143911
chr10:102415127:102416017:clu_3169_-	-0.258581	0.0109734	0.00657161	-0.00440184
chr10:102415229:102416017:clu_3169_-	0.258581	0.989027	0.993428	0.00440184
chr10:102416631:102418701:clu_3170_-	0.408591	0.0122379	0.0272859	0.015048
chr10:102417121:102418701:clu_3170_-	-0.408591	0.987762	0.972714	-0.015048
chr10:102418759:102419019:clu_3171_-	-0.200327	0.363848	0.308177	-0.0556711
chr10:102418759:102419024:clu_3171_-	0.171864	0.0387069	0.0475674	0.00886048
chr10:102418759:102419049:clu_3171_-	-0.0322051	0.0184014	0.0184394	3.79498e-05
chr10:102418759:102419656:clu_3171_-	0.00604805	0.274151	0.285429	0.0112777
chr10:102418759:102419874:clu_3171_-	-0.0705611	0.0825362	0.0795942	-0.002942
chr10:102418759:102420081:clu_3171_-	0.125182	0.222356	0.260793	0.038437
chr10:102425195:102432526:clu_3172_-	-0.805627	0.0591007	0.0231351	-0.0359656
chr10:102425198:102431375:clu_3172_-	0.530784	0.0365745	0.0544821	0.0179075
chr10:102425198:102432526:clu_3172_-	0.153251	0.869126	0.887558	0.0184318
chr10:102431461:102432526:clu_3172_-	0.121591	0.0351989	0.0348252	-0.000373713
chr10:102488272:102489063:clu_3173_-	0.262528	0.0050487	0.00850544	0.00345674
chr10:102488275:102489063:clu_3173_-	-0.262528	0.994951	0.991495	-0.00345674
chr10:102489138:102490549:clu_3174_-	0.047893	0.513481	0.518015	0.00453367
chr10:102489138:102502600:clu_3174_-	-0.0808715	0.014617	0.0129645	-0.00165255
chr10:102490613:102502600:clu_3174_-	0.0329784	0.471902	0.469021	-0.00288112
chr10:102481172:102481837:clu_3175_-	-0.00101889	0.432252	0.428453	-0.00379914
chr10:102481172:102483011:clu_3175_-	-0.0135394	0.00163627	0.00160171	-3.45617e-05
chr10:102482175:102483011:clu_3175_-	0.0145583	0.566112	0.569946	0.0038337
chr10:103100019:103100752:clu_3176_-	0.00909416	0.363924	0.365429	0.00150575
chr10:103100019:103101045:clu_3176_-	0.00949583	0.478132	0.480303	0.00217118
chr10:103100943:103101045:clu_3176_-	-0.01859	0.157944	0.154267	-0.00367693
chr10:103101326:103105358:clu_3177_-	-0.0842248	0.112311	0.0982024	-0.0141085
chr10:103101326:103105706:clu_3177_-	0.0724941	0.786995	0.804886	0.0178907
chr10:103105381:103105706:clu_3177_-	0.0117306	0.100694	0.0969115	-0.0037822
chr10:103106706:103111745:clu_3178_-	-0.200329	0.15791	0.135496	-0.0224136
chr10:103106706:103139406:clu_3178_-	0.0263841	0.297622	0.320364	0.0227419
chr10:103106706:103174858:clu_3178_-	-0.0196214	0.019965	0.0205243	0.00055928
chr10:103111805:103139406:clu_3178_-	-0.187263	0.150616	0.130937	-0.0196786
chr10:103111805:103174858:clu_3178_-	0.411285	0.0220584	0.034891	0.0128326
chr10:103139479:103174858:clu_3178_-	-0.0304554	0.351828	0.357787	0.00595842
chr10:103174982:103176486:clu_3179_-	-0.380848	0.0431811	0.0293687	-0.0138124
chr10:103174982:103181185:clu_3179_-	-0.526869	0.181154	0.106469	-0.0746851
chr10:103174982:103181231:clu_3179_-	0.0785347	0.121854	0.131201	0.00934739
chr10:103174982:103193236:clu_3179_-	0.367436	0.128611	0.184861	0.0562499
chr10:103174982:103199408:clu_3179_-	0.240082	0.0284263	0.0359731	0.00754682
chr10:103174982:103277154:clu_3179_-	0.202292	0.122753	0.149582	0.0268286
chr10:103181328:103193236:clu_3179_-	-0.307155	0.157304	0.115169	-0.0421351
chr10:103199505:103276216:clu_3179_-	0.207479	0.0423267	0.0518458	0.00951903
chr10:103199505:103277154:clu_3179_-	0.119049	0.17439	0.19553	0.0211408
chr10:103345132:103347238:clu_3180_-	0.302651	0.281612	0.341785	0.0601725
chr10:103345132:103348716:clu_3180_-	-0.509975	0.237944	0.128132	-0.109812
chr10:103347450:103348716:clu_3180_-	0.207324	0.480444	0.530084	0.0496395
chr10:103392283:103392371:clu_3181_-	-0.00380536	0.994637	0.994596	-4.07489e-05
chr10:103392283:103392382:clu_3181_-	0.00380536	0.00536278	0.00540353	4.07489e-05
chr10:103392466:103394199:clu_3182_-	-0.0664935	0.0127829	0.0104132	-0.00236969
chr10:103392466:103395746:clu_3182_-	-0.0295436	0.0916714	0.0774883	-0.0141831
chr10:103392466:103396409:clu_3182_-	0.169524	0.785915	0.810647	0.0247322
chr10:103394394:103396409:clu_3182_-	-0.165123	0.0146072	0.0107817	-0.00382547
chr10:103396032:103396409:clu_3182_-	0.0916361	0.0950233	0.0906693	-0.00435399
chr10:103447568:103449387:clu_3183_-	-0.275451	0.841172	0.753259	-0.0879127
chr10:103447568:103449400:clu_3183_-	0.275451	0.158828	0.246741	0.0879127
chr10:103450099:103451083:clu_3184_-	-0.033039	0.856232	0.847905	-0.0083271
chr10:103450800:103451083:clu_3184_-	0.033039	0.143768	0.152095	0.0083271
chr10:103451182:103452156:clu_3185_-	0.110061	0.492303	0.517971	0.0256683
chr10:103451201:103452156:clu_3185_-	-0.343998	0.234503	0.156685	-0.0778185
chr10:103451285:103452156:clu_3185_-	0.233937	0.273194	0.325344	0.0521502
chr10:103617314:103618492:clu_3186_-	-0.063759	0.0092538	0.00768802	-0.00156579
chr10:103617314:103622470:clu_3186_-	-0.053631	0.221072	0.185535	-0.0355367
chr10:103617314:103627089:clu_3186_-	0.343471	0.485435	0.606014	0.120579
chr10:103622553:103627089:clu_3186_-	-0.226081	0.284239	0.200763	-0.0834767
chr10:103661114:103668608:clu_3187_-	0.121203	0.477401	0.50811	0.0307086
chr10:103661114:103693028:clu_3187_-	-0.255108	0.205633	0.150223	-0.0554097
chr10:103668652:103693028:clu_3187_-	0.133905	0.316966	0.341667	0.0247011
chr10:103693056:103693334:clu_3188_-	0.27349	0.0700283	0.115141	0.0451123
chr10:103693056:103724270:clu_3188_-	-0.27349	0.929972	0.884859	-0.0451123
chr10:103897719:103898293:clu_3189_-	-1.12476	0.0676864	0.0138282	-0.0538582
chr10:103897719:103898877:clu_3189_-	0.515839	0.896515	0.944766	0.0482513
chr10:103898377:103898877:clu_3189_-	0.608922	0.0357987	0.0414057	0.00560695
chr10:106577285:106579369:clu_3190_-	0.129461	0.112886	0.13954	0.026654
chr10:106577555:106579369:clu_3190_-	-0.121928	0.821605	0.78985	-0.0317547
chr10:106579251:106579369:clu_3190_-	-0.00753276	0.0655088	0.0706094	0.00510062
chr10:106688334:106699214:clu_3191_-	0.0353909	0.11353	0.120851	0.00732075
chr10:106688338:106699214:clu_3191_-	-0.0353909	0.88647	0.879149	-0.00732075
chr10:106956580:107033068:clu_3192_-	0.251093	0.0430783	0.0692341	0.0261557
chr10:106956580:107163969:clu_3192_-	-0.251093	0.956922	0.930766	-0.0261557
chr10:109873427:109875528:clu_3194_-	-0.138031	0.508593	0.50316	-0.00543317
chr10:109873427:109877790:clu_3194_-	0.290523	0.0324953	0.0493486	0.0168533
chr10:109875599:109877790:clu_3194_-	-0.152491	0.458911	0.447491	-0.0114201
chr10:109878058:109880188:clu_3195_-	-0.546914	0.479522	0.447811	-0.031711
chr10:109878058:109880842:clu_3195_-	0.993303	0.00443043	0.0193037	0.0148732
chr10:109880238:109880842:clu_3195_-	-0.446389	0.516047	0.532885	0.0168378
chr10:109907815:109915011:clu_3196_-	-0.0223228	0.652081	0.62213	-0.0299509
chr10:109907815:109923402:clu_3196_-	-0.105172	0.0335448	0.0294594	-0.00408539
chr10:109915099:109923402:clu_3196_-	0.127494	0.314374	0.34841	0.0340363
chr10:110298790:110300547:clu_3197_-	0.0777287	0.0298634	0.0416603	0.0117969
chr10:110298790:110303468:clu_3197_-	-0.295884	0.928456	0.891428	-0.0370283
chr10:110300736:110303468:clu_3197_-	0.218156	0.0416807	0.066912	0.0252314
chr10:110901612:110918121:clu_3198_-	-0.217091	0.644404	0.616683	-0.027721
chr10:110901612:110919121:clu_3198_-	0.0497407	0.0298905	0.0373525	0.00746207
chr10:110918213:110918845:clu_3198_-	0.303465	0.0139298	0.0224348	0.00850504
chr10:110918213:110919121:clu_3198_-	-0.136114	0.311776	0.323529	0.0117539
chr10:112425593:112428382:clu_3199_-	0.105347	0.128078	0.108996	-0.0190822
chr10:112425593:112432240:clu_3199_-	-0.561484	0.0429225	0.0187508	-0.0241717
chr10:112428438:112432240:clu_3199_-	0.0931506	0.155752	0.13094	-0.024812
chr10:112430907:112432240:clu_3199_-	0.362987	0.673247	0.741313	0.0680659
chr10:112443594:112445170:clu_3200_-	0.234816	0.101792	0.153445	0.0516525
chr10:112443606:112445170:clu_3200_-	-0.234816	0.898208	0.846555	-0.0516525
chr10:112445650:112446587:clu_3201_-	-0.109098	0.168368	0.139982	-0.0283854
chr10:112445650:112446705:clu_3201_-	0.109098	0.831632	0.860018	0.0283854
chr10:114163329:114173141:clu_3202_-	0.0568175	0.505272	0.526554	0.0212812
chr10:114163329:114174015:clu_3202_-	-0.0284318	0.221576	0.212039	-0.00953668
chr10:114173265:114174015:clu_3202_-	-0.0283857	0.273152	0.261408	-0.0117445
chr10:114297100:114297220:clu_3203_-	-0.0775851	0.728049	0.696266	-0.0317837
chr10:114297100:114297232:clu_3203_-	0.0775851	0.271951	0.303734	0.0317837
chr10:114300359:114300445:clu_3204_-	0.0287094	0.119164	0.122848	0.00368363
chr10:114300359:114301354:clu_3204_-	0.237449	0.0421907	0.0535911	0.0114004
chr10:114300362:114300445:clu_3204_-	0.124644	0.344536	0.39095	0.0464132
chr10:114300362:114301354:clu_3204_-	-0.260632	0.0180572	0.0139384	-0.0041188
chr10:114300690:114301354:clu_3204_-	-0.13017	0.476052	0.418673	-0.0573784
chr10:114315765:114319562:clu_3205_-	0.14527	0.208775	0.249015	0.0402401
chr10:114315765:114323171:clu_3205_-	-0.171417	0.457088	0.397202	-0.059886
chr10:114319645:114323171:clu_3205_-	0.0261464	0.334137	0.353782	0.0196459
chr10:114323261:114331803:clu_3206_-	-0.0367141	0.505161	0.501887	-0.00327475
chr10:114323261:114340603:clu_3206_-	0.0634532	0.0164079	0.018019	0.0016111
chr10:114333295:114340603:clu_3206_-	-0.0267391	0.478431	0.480094	0.00166365
chr10:114340731:114362948:clu_3207_-	-0.00370014	0.0623422	0.0619159	-0.000426246
chr10:114340731:114398851:clu_3207_-	-0.427286	0.1695	0.110212	-0.0592879
chr10:114340731:114404440:clu_3207_-	0.0518064	0.715474	0.75114	0.0356653
chr10:114398904:114404440:clu_3207_-	0.37918	0.0526837	0.0767325	0.0240488
chr10:114445403:114447880:clu_3208_-	-0.290243	0.0446292	0.0334841	-0.0111451
chr10:114445403:114451624:clu_3208_-	0.00878394	0.347758	0.351854	0.00409595
chr10:114445403:114465698:clu_3208_-	-0.000297255	0.00494411	0.00495712	1.30109e-05
chr10:114448020:114451624:clu_3208_-	-0.318714	0.0107313	0.0078254	-0.00290589
chr10:114448026:114451624:clu_3208_-	0.06369	0.0169785	0.018148	0.00116955
chr10:114451671:114453379:clu_3208_-	-0.0531659	0.238012	0.22635	-0.0116624
chr10:114451671:114465698:clu_3208_-	0.0888735	0.0879471	0.0964027	0.00845562
chr10:114453483:114463045:clu_3208_-	0.280386	0.0327623	0.0434926	0.0107303
chr10:114453483:114465698:clu_3208_-	-0.0492297	0.185498	0.177105	-0.00839353
chr10:114463164:114465698:clu_3208_-	0.269917	0.0307388	0.0403814	0.00964255
chr10:114473956:114485297:clu_3209_-	0.209205	0.00548281	0.00772434	0.00224153
chr10:114473956:114487958:clu_3209_-	-0.136231	0.988096	0.985453	-0.00264254
chr10:114485380:114487958:clu_3209_-	-0.0729748	0.00642138	0.0068224	0.000401016
chr10:114488016:114490156:clu_3210_-	0.595433	0.00510147	0.00876191	0.00366044
chr10:114488016:114490250:clu_3210_-	0.0405916	0.00884421	0.00872163	-0.000122582
chr10:114488016:114491791:clu_3210_-	0.0712667	0.949401	0.965407	0.0160054
chr10:114490430:114491791:clu_3210_-	-0.707292	0.0366532	0.01711	-0.0195433
chr10:114491878:114526639:clu_3211_-	0.0249977	0.0121734	0.013221	0.00104762
chr10:114491878:114526660:clu_3211_-	0.0528569	0.137395	0.153434	0.0160396
chr10:114491878:114545005:clu_3211_-	-0.0778546	0.850432	0.833345	-0.0170872
chr10:114601961:114614925:clu_3212_-	0.64328	0.0063659	0.0166305	0.0102646
chr10:114601961:114631902:clu_3212_-	-0.252681	0.101548	0.108295	0.00674644
chr10:114601961:114768061:clu_3212_-	-0.345105	0.869388	0.845296	-0.0240916
chr10:114601961:114821273:clu_3212_-	-0.0454938	0.0226982	0.0297788	0.00708055
chr10:115215880:115241571:clu_3213_-	0.018084	0.596856	0.653469	0.056613
chr10:115215880:115265193:clu_3213_-	-0.351732	0.347286	0.262684	-0.084602
chr10:115241725:115265193:clu_3213_-	0.333648	0.0558577	0.0838468	0.0279891
chr10:116125557:116211631:clu_3214_-	0.0324957	0.321477	0.332458	0.0109816
chr10:116125557:116269503:clu_3214_-	-0.146192	0.364299	0.315096	-0.0492032
chr10:116211645:116269503:clu_3214_-	0.113696	0.314224	0.352446	0.0382216
chr10:116683958:116692351:clu_3216_-	0.549054	0.00159086	0.00475507	0.0031642
chr10:116683962:116692351:clu_3216_-	-0.549054	0.998409	0.995245	-0.0031642
chr10:116681877:116683791:clu_3217_-	-0.272068	0.995184	0.991731	-0.00345349
chr10:116681877:116683813:clu_3217_-	0.272068	0.00481565	0.00826914	0.00345349
chr10:116705278:116707200:clu_3218_-	-0.036468	0.68069	0.681771	0.0010801
chr10:116705278:116742430:clu_3218_-	0.183204	0.00427114	0.00532886	0.00105772
chr10:116707285:116727227:clu_3218_-	0.0124564	0.0249699	0.0262636	0.00129363
chr10:116707285:116742430:clu_3218_-	0.0200182	0.0418703	0.0443738	0.00250347
chr10:116707285:116834935:clu_3218_-	-0.0513985	0.218887	0.215985	-0.00290163
chr10:116727380:116742430:clu_3218_-	-0.416402	0.0204707	0.0140223	-0.00644844
chr10:116727380:116834935:clu_3218_-	0.28859	0.00884051	0.0122557	0.00341515
chr10:116835022:116835198:clu_3219_-	0.417697	0.0190888	0.0367984	0.0177097
chr10:116835022:116849566:clu_3219_-	-0.259728	0.954778	0.934872	-0.0199058
chr10:116835022:116850091:clu_3219_-	-0.157969	0.0261331	0.0283292	0.00219608
chr10:116886566:116901765:clu_3220_-	-0.158666	0.105153	0.0788061	-0.0263472
chr10:116886566:116911790:clu_3220_-	0.193444	0.745444	0.794458	0.0490143
chr10:116906747:116911790:clu_3220_-	-0.0347782	0.149403	0.126736	-0.0226671
chr10:116960230:116962546:clu_3221_-	0.038098	0.0374502	0.0295098	-0.00794042
chr10:116960230:116968652:clu_3221_-	0.289806	0.951712	0.964568	0.0128559
chr10:116962614:116968652:clu_3221_-	-0.327904	0.0108381	0.00592259	-0.00491549
chr10:117136659:117136845:clu_3222_-	0.535736	0.0755539	0.192651	0.117097
chr10:117136659:117137816:clu_3222_-	-0.535736	0.924446	0.807349	-0.117097
chr10:117270443:117290186:clu_3223_-	-0.138609	0.0286044	0.0218302	-0.00677426
chr10:117285471:117290186:clu_3223_-	0.138609	0.971396	0.97817	0.00677426
chr10:117318974:117340980:clu_3224_-	-0.00288111	0.506675	0.524341	0.0176659
chr10:117318974:117374356:clu_3224_-	0.186534	0.030224	0.0378005	0.00757653
chr10:117341102:117371818:clu_3224_-	-0.0904089	0.00667584	0.00632961	-0.000346224
chr10:117341102:117374356:clu_3224_-	-0.0932437	0.456425	0.431529	-0.0248962
chr10:117490906:117492021:clu_3225_-	0.184661	0.0213102	0.0305398	0.00922962
chr10:117490911:117492021:clu_3225_-	-0.184661	0.97869	0.96946	-0.00922962
chr10:118009220:118015065:clu_3226_-	0.154865	0.0146227	0.0198263	0.00520363
chr10:118009225:118015065:clu_3226_-	-0.154865	0.985377	0.980174	-0.00520363
chr10:118015110:118027674:clu_3227_-	0.115077	0.010066	0.0112708	0.00120486
chr10:118015110:118033982:clu_3227_-	-0.0567936	0.150566	0.141966	-0.00859984
chr10:118015110:118038972:clu_3227_-	0.0287119	0.702923	0.721939	0.0190156
chr10:118034041:118038972:clu_3227_-	-0.086995	0.136445	0.124824	-0.0116206
chr10:118311313:118322305:clu_3228_-	-0.233766	0.0286027	0.0218149	-0.00678778
chr10:118311313:118326154:clu_3228_-	0.0381395	0.937325	0.938262	0.000936409
chr10:118322411:118326154:clu_3228_-	0.195626	0.0340722	0.0399235	0.00585138
chr10:118336420:118341727:clu_3229_-	0.103822	0.0150914	0.0179206	0.00282912
chr10:118336423:118337230:clu_3229_-	-0.119848	0.0351614	0.0333848	-0.00177663
chr10:118336423:118341727:clu_3229_-	-0.102909	0.6624	0.639674	-0.0227255
chr10:118336423:118342270:clu_3229_-	0.0450095	0.0565993	0.0633709	0.0067716
chr10:118337408:118341727:clu_3229_-	0.0975334	0.0328887	0.0388094	0.00592065
chr10:118341927:118342270:clu_3229_-	-0.023609	0.197859	0.20684	0.00898074
chr10:119141319:119146236:clu_3230_-	0.433134	0.907888	0.959081	0.0511932
chr10:119142373:119146236:clu_3230_-	-0.433134	0.0921123	0.0409191	-0.0511932
chr10:119164196:119165202:clu_3231_-	-0.0608873	0.236981	0.215671	-0.0213105
chr10:119164196:119165537:clu_3231_-	0.0608873	0.763019	0.784329	0.0213105
chr10:119527424:119536464:clu_3232_-	-0.162525	0.457606	0.378709	-0.0788975
chr10:119527424:119542590:clu_3232_-	0.162525	0.542394	0.621291	0.0788975
chr10:119576750:119576847:clu_3233_-	0.139753	0.0135344	0.0178211	0.00428674
chr10:119576750:119577080:clu_3233_-	-0.139753	0.986466	0.982179	-0.00428674
chr10:119582557:119588152:clu_3234_-	0.126097	0.676615	0.729177	0.0525624
chr10:119582608:119588152:clu_3234_-	-0.126097	0.323385	0.270823	-0.0525624
chr10:119588248:119593452:clu_3235_-	-0.0221675	0.120377	0.11489	-0.00548734
chr10:119588248:119596434:clu_3235_-	0.0374592	0.764434	0.774414	0.00997965
chr10:119593513:119596434:clu_3235_-	-0.0152918	0.115188	0.110696	-0.00449231
chr10:119580010:119580471:clu_3236_-	0.129783	0.061777	0.0700628	0.00828579
chr10:119580010:119581922:clu_3236_-	0.00318016	0.878553	0.877901	-0.000652129
chr10:119580538:119581922:clu_3236_-	-0.132964	0.0596703	0.0520367	-0.00763366
chr10:119832100:119835540:clu_3237_-	0.158436	0.46472	0.449609	-0.0151112
chr10:119832100:119836896:clu_3237_-	-0.432894	0.0566203	0.0303252	-0.0262951
chr10:119835704:119836896:clu_3237_-	0.274459	0.478659	0.520066	0.0414063
chr10:119842595:119843248:clu_3238_-	0.0660735	0.318413	0.347754	0.0293407
chr10:119842595:119843254:clu_3238_-	-0.0660735	0.681587	0.652246	-0.0293407
chr10:121480021:121483698:clu_3239_-	-0.0245009	0.75647	0.74733	-0.00914032
chr10:121480113:121483698:clu_3239_-	0.0245009	0.24353	0.25267	0.00914032
chr10:121503941:121515117:clu_3240_-	-0.0390739	0.766506	0.752229	-0.0142766
chr10:121503941:121515123:clu_3240_-	0.0390739	0.233494	0.247771	0.0142766
chr10:121517463:121517646:clu_3241_-	0.197956	0.0394193	0.0412277	0.00180837
chr10:121517463:121518682:clu_3241_-	-0.362336	0.0306786	0.0183225	-0.0123561
chr10:121517463:121519979:clu_3241_-	0.164381	0.929902	0.94045	0.0105478
chr10:121551459:121555452:clu_3242_-	-0.336699	0.0125011	0.00867077	-0.00383037
chr10:121551459:121564502:clu_3242_-	-0.0427265	0.306206	0.284966	-0.0212403
chr10:121551459:121593709:clu_3242_-	0.133824	0.103479	0.114896	0.0114173
chr10:121564579:121565438:clu_3242_-	-0.00797229	0.3191	0.307468	-0.0116325
chr10:121564579:121593709:clu_3242_-	0.132881	0.0363487	0.0403212	0.00397249
chr10:121565704:121593709:clu_3242_-	0.120692	0.222365	0.243678	0.0213134
chr10:121593967:121596477:clu_3243_-	-0.0715411	0.0122154	0.0106041	-0.00161125
chr10:121593967:121597962:clu_3243_-	0.0715411	0.987785	0.989396	0.00161125
chr10:121841259:121870006:clu_3244_-	-0.341585	0.011463	0.00746283	-0.00400014
chr10:121841263:121851295:clu_3244_-	2.36139e-05	0.0217155	0.0198946	-0.0018209
chr10:121841263:121870006:clu_3244_-	0.0886228	0.939785	0.940745	0.000960082
chr10:121851412:121870006:clu_3244_-	0.252939	0.0270367	0.0318977	0.00486096
chr10:121870038:121878333:clu_3245_-	-0.238404	0.00276035	0.00211947	-0.000640885
chr10:121870038:121898841:clu_3245_-	0.00699269	0.213074	0.209107	-0.00396755
chr10:121870038:121899866:clu_3245_-	0.155576	0.103509	0.117854	0.0143449
chr10:121870038:121902391:clu_3245_-	-0.00814823	0.00357115	0.00345199	-0.00011916
chr10:121870038:121910906:clu_3245_-	0.115999	0.00649521	0.00710838	0.000613174
chr10:121898969:121899866:clu_3245_-	0.153269	0.00303341	0.00344584	0.00041243
chr10:121898969:121902391:clu_3245_-	0.077668	0.209549	0.220708	0.0111582
chr10:121898969:121910906:clu_3245_-	-0.228493	0.00706628	0.00547971	-0.00158657
chr10:121899994:121902391:clu_3245_-	-0.012337	0.0939634	0.0904485	-0.00351499
chr10:121902620:121910906:clu_3245_-	-0.0221212	0.356978	0.340278	-0.0166995
chr10:121911151:121913790:clu_3246_-	-0.223072	0.494297	0.450478	-0.0438187
chr10:121911151:121922349:clu_3246_-	0.496234	0.00717976	0.0134334	0.00625366
chr10:121913893:121922349:clu_3246_-	-0.0777674	0.293478	0.309291	0.0158125
chr10:121913893:121924266:clu_3246_-	-0.171559	0.00831323	0.00797678	-0.00033645
chr10:121922411:121924266:clu_3246_-	-0.0238347	0.196732	0.218821	0.0220889
chr10:121924329:121927503:clu_3247_-	0.143361	0.0309992	0.0344536	0.00345434
chr10:121924329:121927844:clu_3247_-	0.0770916	0.810702	0.843266	0.0325634
chr10:121924329:121928347:clu_3247_-	-0.220452	0.158299	0.122281	-0.0360177
chr10:121971069:121973523:clu_3248_-	0.339816	0.0441785	0.0794468	0.0352684
chr10:121971069:121974004:clu_3248_-	-0.29756	0.913055	0.868068	-0.0449871
chr10:121973599:121974004:clu_3248_-	-0.0422559	0.0427661	0.0524848	0.00971873
chr10:121974081:121974306:clu_3249_-	0.0899166	0.122272	0.120406	-0.00186646
chr10:121974081:121974390:clu_3249_-	-0.346358	0.268416	0.170866	-0.0975498
chr10:121974081:121974874:clu_3249_-	0.256441	0.609311	0.708728	0.0994163
chr10:122998658:123007026:clu_3251_-	-0.668349	0.110626	0.0806114	-0.0300148
chr10:122998671:123006240:clu_3251_-	0.57943	0.0254451	0.0645724	0.0391273
chr10:122998671:123007026:clu_3251_-	-0.40224	0.839624	0.798349	-0.0412751
chr10:123006347:123007026:clu_3251_-	0.491158	0.0243048	0.0564675	0.0321627
chr10:124010339:124012333:clu_3252_-	-0.740996	0.978447	0.937112	-0.0413345
chr10:124011056:124012333:clu_3252_-	0.458762	0.0106056	0.0337161	0.0231105
chr10:124011806:124012333:clu_3252_-	0.282234	0.0109478	0.0291718	0.018224
chr10:124046724:124090565:clu_3253_-	-0.160289	0.0702203	0.0536027	-0.0166176
chr10:124046724:124092227:clu_3253_-	-0.261473	0.0440588	0.0303957	-0.013663
chr10:124046724:124092324:clu_3253_-	0.122028	0.30039	0.304101	0.00371111
chr10:124046724:124092710:clu_3253_-	0.128772	0.236331	0.24087	0.00453881
chr10:124046724:124093469:clu_3253_-	0.170962	0.349	0.371031	0.0220307
chr10:124038671:124042301:clu_3254_-	0.412191	0.967313	0.985398	0.0180857
chr10:124040042:124042301:clu_3254_-	-0.412191	0.0326872	0.0146015	-0.0180857
chr10:124408965:124411973:clu_3255_-	-0.208127	0.707799	0.716444	0.00864447
chr10:124408965:124418873:clu_3255_-	-0.287461	0.00984457	0.0092048	-0.000639769
chr10:124412200:124414346:clu_3255_-	0.152577	0.00652004	0.00946616	0.00294612
chr10:124412200:124414953:clu_3255_-	0.0869568	0.00766796	0.0104257	0.00275774
chr10:124412200:124418158:clu_3255_-	0.279358	0.00209078	0.00344581	0.00135503
chr10:124412200:124418873:clu_3255_-	-0.283646	0.259299	0.243375	-0.0159244
chr10:124414432:124418873:clu_3255_-	-0.925757	0.00558193	0.00275673	-0.0028252
chr10:124415072:124418873:clu_3255_-	1.1861	0.00119632	0.0048823	0.00368598
chr10:124682379:124696158:clu_3256_-	-0.0567733	0.396883	0.405109	0.00822678
chr10:124682379:124706636:clu_3256_-	-0.0764879	0.051762	0.0518035	4.15262e-05
chr10:124682379:124744013:clu_3256_-	-0.295454	0.0130577	0.0104983	-0.0025594
chr10:124696212:124706636:clu_3256_-	-0.0917415	0.365795	0.360547	-0.00524833
chr10:124706887:124736454:clu_3256_-	-0.082941	0.00327978	0.0032613	-1.8482e-05
chr10:124706887:124744013:clu_3256_-	-0.287104	0.121067	0.0981534	-0.0229138
chr10:124706887:124760318:clu_3256_-	0.815149	0.0113859	0.0277939	0.016408
chr10:124706887:124760386:clu_3256_-	0.0753526	0.0367698	0.0428335	0.00606366
chr10:124765578:124774675:clu_3257_-	0.208784	0.0306665	0.0384374	0.00777084
chr10:124765608:124767224:clu_3257_-	-0.195636	0.0691729	0.0578612	-0.0113117
chr10:124765608:124774675:clu_3257_-	-0.0131483	0.900161	0.903701	0.00354083
chr10:124774782:124789039:clu_3258_-	-0.0293369	0.509233	0.494566	-0.0146672
chr10:124774782:124789043:clu_3258_-	0.0293369	0.490767	0.505434	0.0146672
chr10:124760503:124762300:clu_3259_-	0.115241	0.438248	0.475332	0.0370843
chr10:124760503:124765392:clu_3259_-	-0.119813	0.183045	0.156947	-0.026098
chr10:124762558:124765392:clu_3259_-	0.00457219	0.378707	0.367721	-0.0109863
chr10:125003492:125005547:clu_3260_-	0.0523291	0.239082	0.258638	0.0195558
chr10:125003492:125038997:clu_3260_-	-0.0523291	0.760918	0.741362	-0.0195558
chr10:125039155:125088191:clu_3261_-	0.175685	0.092598	0.111975	0.0193768
chr10:125039155:125110990:clu_3261_-	0.0681459	0.375819	0.408125	0.0323063
chr10:125039155:125133512:clu_3261_-	-0.240531	0.0334688	0.026693	-0.00677575
chr10:125039155:125160319:clu_3261_-	-0.237329	0.119116	0.0953054	-0.0238102
chr10:125088319:125110990:clu_3261_-	0.266302	0.0263094	0.0348324	0.00852302
chr10:125111093:125122657:clu_3261_-	-0.114338	0.0293232	0.0265322	-0.00279091
chr10:125111093:125133512:clu_3261_-	0.0318582	0.0505978	0.0529891	0.00239134
chr10:125111093:125158635:clu_3261_-	0.221886	0.0254714	0.0322579	0.00678649
chr10:125111093:125160319:clu_3261_-	-0.171679	0.247297	0.21129	-0.036007
chr10:125785839:125794880:clu_3262_-	-0.351793	0.00672299	0.00625491	-0.000468081
chr10:125789005:125789283:clu_3262_-	0.196798	0.035214	0.0567053	0.0214913
chr10:125789005:125794880:clu_3262_-	-0.31924	0.92182	0.886017	-0.0358028
chr10:125789363:125794880:clu_3262_-	-0.031752	0.0085643	0.0109734	0.00240913
chr10:125789528:125794880:clu_3262_-	-0.00589016	0.00802169	0.0105475	0.00252578
chr10:125792066:125794880:clu_3262_-	0.477761	0.00340261	0.00725674	0.00385413
chr10:125794388:125794880:clu_3262_-	0.0341173	0.0162547	0.0222452	0.00599049
chr10:125796188:125796790:clu_3263_-	-0.186576	0.0110384	0.0084324	-0.00260603
chr10:125796188:125798065:clu_3263_-	0.0924319	0.399181	0.403074	0.00389349
chr10:125796188:125807413:clu_3263_-	0.109503	0.0408122	0.0419198	0.0011076
chr10:125796861:125798065:clu_3263_-	0.191659	0.00669792	0.00746877	0.000770852
chr10:125798145:125807009:clu_3263_-	-0.353521	0.00285133	0.00184326	-0.00100806
chr10:125798145:125807413:clu_3263_-	0.0787732	0.536667	0.53455	-0.00211687
chr10:125807052:125807413:clu_3263_-	0.0677305	0.00275262	0.00271165	-4.09674e-05
chr10:125812288:125815034:clu_3264_-	0.152365	0.22136	0.245647	0.0242867
chr10:125812288:125816177:clu_3264_-	-0.350302	0.0013095	0.000879043	-0.000430453
chr10:125812288:125816437:clu_3264_-	0.101945	0.00433272	0.00457167	0.000238954
chr10:125812288:125823029:clu_3264_-	0.0270071	0.00905818	0.00886769	-0.000190494
chr10:125815130:125816177:clu_3264_-	0.0419485	0.283832	0.282046	-0.00178616
chr10:125815130:125816437:clu_3264_-	0.0244941	0.00236157	0.0023061	-5.54664e-05
chr10:125816260:125816437:clu_3264_-	0.0164296	0.232467	0.225183	-0.00728329
chr10:125816525:125823029:clu_3264_-	-0.0138875	0.245279	0.230499	-0.0147798
chr10:125881071:125885365:clu_3265_-	0.178197	0.38361	0.471397	0.087787
chr10:125881071:125896218:clu_3265_-	-0.340849	0.453724	0.331795	-0.121929
chr10:125885676:125896218:clu_3265_-	0.162652	0.162666	0.196808	0.0341419
chr10:126461585:126464696:clu_3266_-	0.258415	0.190336	0.293556	0.10322
chr10:126461585:126503957:clu_3266_-	-0.568696	0.544878	0.367502	-0.177376
chr10:126464986:126503957:clu_3266_-	-0.0238334	0.202878	0.235954	0.0330753
chr10:126503282:126503957:clu_3266_-	0.334114	0.0619074	0.102988	0.041081
chr10:126513939:126646565:clu_3267_-	-0.269909	0.520197	0.471258	-0.048939
chr10:126513939:126670241:clu_3267_-	0.333095	0.0382212	0.0632815	0.0250603
chr10:126646637:126670241:clu_3267_-	-0.147609	0.39154	0.400849	0.00930932
chr10:126663099:126670241:clu_3267_-	0.0844221	0.0500419	0.0646113	0.0145694
chr10:131309299:131311294:clu_3271_-	-0.0817504	0.668408	0.631229	-0.037179
chr10:131309299:131312162:clu_3271_-	0.0817504	0.331592	0.368771	0.037179
chr10:132209101:132209295:clu_3272_-	0.334394	0.0205315	0.0321488	0.0116173
chr10:132209101:132222641:clu_3272_-	-0.122963	0.944924	0.936513	-0.00841106
chr10:132209364:132222641:clu_3272_-	-0.211431	0.0345442	0.0313379	-0.00320624
chr10:132228128:132245900:clu_3273_-	0.223885	0.439236	0.429882	-0.00935322
chr10:132228128:132307572:clu_3273_-	-0.187449	0.00736126	0.0047749	-0.00258636
chr10:132228189:132245900:clu_3273_-	0.0866505	0.023143	0.0197456	-0.00339734
chr10:132245955:132272494:clu_3273_-	-0.488477	0.00841443	0.00403926	-0.00437517
chr10:132245955:132307572:clu_3273_-	0.306028	0.473803	0.503413	0.02961
chr10:132245955:132331436:clu_3273_-	-0.215654	0.0124707	0.00786419	-0.00460651
chr10:132324373:132331436:clu_3273_-	0.0755123	0.0250212	0.0211116	-0.00390951
chr10:132329996:132331436:clu_3273_-	0.689476	0.00380828	0.00593724	0.00212896
chr10:132330485:132331436:clu_3273_-	-0.489973	0.00674276	0.00323195	-0.0035108
chr10:132222772:132222861:clu_3274_-	-0.0931995	0.469846	0.455001	-0.0148444
chr10:132222772:132224407:clu_3274_-	0.129407	0.00803811	0.00972496	0.00168685
chr10:132222986:132224407:clu_3274_-	-0.0362071	0.522116	0.535274	0.0131576
chr10:132834775:132835304:clu_3276_-	0.0471186	0.360994	0.387044	0.0260501
chr10:132834775:132836142:clu_3276_-	0.0503872	0.13586	0.146141	0.0102809
chr10:132835434:132836142:clu_3276_-	-0.0975058	0.503145	0.466814	-0.0363309
chr10:132851997:132852049:clu_3277_-	-0.341343	0.162591	0.0893366	-0.0732542
chr10:132851997:132852253:clu_3277_-	0.341343	0.837409	0.910663	0.0732542
chr10:132910068:132912655:clu_3279_-	-0.259032	0.339831	0.258271	-0.0815594
chr10:132910068:132913046:clu_3279_-	0.347091	0.297897	0.415065	0.117168
chr10:132912820:132913046:clu_3279_-	-0.088059	0.362272	0.326664	-0.0356082
chr10:133362933:133363659:clu_3282_-	-0.0869825	0.0150412	0.0128734	-0.00216775
chr10:133362933:133364658:clu_3282_-	0.0714331	0.97426	0.976981	0.00272099
chr10:133363776:133364658:clu_3282_-	0.0155493	0.010699	0.0101457	-0.000553242
chr10:133289969:133292499:clu_3283_-	0.228776	0.950349	0.967996	0.0176469
chr10:133291977:133292499:clu_3283_-	-0.228776	0.0496511	0.0320042	-0.0176469
chr10:133293238:133293562:clu_3284_-	-0.204472	0.98628	0.979491	-0.00678936
chr10:133293250:133293562:clu_3284_-	0.204472	0.0137196	0.020509	0.00678936
chr10:133300100:133302792:clu_3285_-	0.377509	0.0308213	0.0281287	-0.0026926
chr10:133300113:133302792:clu_3285_-	0.493938	0.940557	0.96438	0.0238227
chr10:133300547:133302792:clu_3285_-	-0.871448	0.0286218	0.00749171	-0.0211301
chr10:133326991:133327349:clu_3286_-	-0.570609	0.00565824	0.0018144	-0.00384384
chr10:133326991:133327905:clu_3286_-	0.570609	0.994342	0.998186	0.00384384
chr10:133328015:133328855:clu_3287_-	-0.0731681	0.97897	0.975737	-0.00323355
chr10:133328015:133328953:clu_3287_-	0.0731681	0.0210296	0.0242632	0.00323355
chr10:133329009:133334920:clu_3288_-	-0.108679	0.00828408	0.0069511	-0.00133298
chr10:133329009:133336494:clu_3288_-	0.0603403	0.0231941	0.0230458	-0.000148335
chr10:133329009:133336834:clu_3288_-	0.0693225	0.956885	0.959344	0.00245882
chr10:133335507:133336834:clu_3288_-	-0.0209834	0.0116369	0.0106594	-0.000977505
chr10:133325566:133325795:clu_3289_-	0.0136304	0.0113171	0.0116262	0.00030912
chr10:133325566:133325799:clu_3289_-	-0.0136304	0.988683	0.988374	-0.00030912
chr10:133326120:133326878:clu_3290_-	-0.00523884	0.968904	0.968541	-0.000363356
chr10:133326208:133326878:clu_3290_-	-0.00189801	0.00132498	0.00132892	3.9354e-06
chr10:133326280:133326878:clu_3290_-	0.00713685	0.0297708	0.0301302	0.00035942
chr10:133423697:133424473:clu_3291_-	-0.447893	0.830229	0.666293	-0.163936
chr10:133423697:133424477:clu_3291_-	0.447893	0.169771	0.333707	0.163936
chr10:133554328:133555351:clu_3292_-	-0.153015	0.158954	0.122168	-0.0367864
chr10:133555129:133555351:clu_3292_-	0.153015	0.841046	0.877832	0.0367864
chr10:133556822:133557067:clu_3293_-	-0.0692344	0.437513	0.418897	-0.0186155
chr10:133556822:133557864:clu_3293_-	0.0676164	0.0428754	0.0470716	0.00419616
chr10:133557156:133557864:clu_3293_-	0.00161803	0.519612	0.534031	0.0144194
chr10:133560153:133565454:clu_3294_-	0.0183255	0.14442	0.147997	0.00357657
chr10:133560153:133565457:clu_3294_-	-0.00440276	0.322218	0.322777	0.000559535
chr10:133560153:133568188:clu_3294_-	-0.0139228	0.533362	0.529226	-0.00413611
chr10:130335:179994:clu_3295_+	-0.628134	0.0225358	0.0121479	-0.0103879
chr10:134786:179994:clu_3295_+	0.315983	0.0457603	0.0634076	0.0176474
chr10:134892:179994:clu_3295_+	0.175915	0.13394	0.161336	0.0273965
chr10:135203:179994:clu_3295_+	0.119348	0.0905325	0.103053	0.0125204
chr10:135302:179994:clu_3295_+	-0.189466	0.378721	0.316562	-0.0621589
chr10:135559:179994:clu_3295_+	0.0287469	0.171331	0.178133	0.00680187
chr10:136417:179994:clu_3295_+	0.190566	0.038278	0.046788	0.00851001
chr10:150258:179994:clu_3295_+	-0.0129586	0.118902	0.118573	-0.000329273
chr10:180128:197911:clu_3296_+	0.332774	0.0166319	0.028638	0.0120061
chr10:180128:209889:clu_3296_+	-0.225565	0.962667	0.948406	-0.0142618
chr10:198005:209889:clu_3296_+	-0.10721	0.0207007	0.0229565	0.00225571
chr10:210048:221195:clu_3297_+	0.0957963	0.53134	0.542988	0.0116474
chr10:210048:236838:clu_3297_+	-0.243172	0.135882	0.098939	-0.0369431
chr10:221356:236838:clu_3297_+	0.147376	0.332778	0.358073	0.0252958
chr10:236915:237585:clu_3298_+	0.0150394	0.102589	0.0995638	-0.00302479
chr10:236915:239438:clu_3298_+	0.282404	0.00770413	0.00976879	0.00206466
chr10:237677:239438:clu_3298_+	0.0503503	0.481957	0.484558	0.00260127
chr10:237677:240893:clu_3298_+	-0.391884	0.00363569	0.0023489	-0.00128679
chr10:240111:240893:clu_3298_+	0.0440902	0.404115	0.40376	-0.000354356
chr10:239525:240056:clu_3299_+	-0.111107	0.968605	0.961096	-0.00750848
chr10:239525:240059:clu_3299_+	0.111107	0.0313954	0.0389039	0.00750848
chr10:246973:247398:clu_3300_+	0.0382872	0.4823	0.467537	-0.0147628
chr10:246973:248336:clu_3300_+	-0.143714	0.018554	0.0149932	-0.0035608
chr10:247466:248336:clu_3300_+	0.105427	0.499146	0.51747	0.0183236
chr10:988527:992489:clu_3301_+	0.280147	0.938092	0.963684	0.0255915
chr10:988948:992489:clu_3301_+	-0.280147	0.0619078	0.0363163	-0.0255915
chr10:1056564:1072116:clu_3302_+	0.0912435	0.851201	0.872866	0.0216648
chr10:1056968:1072116:clu_3302_+	-0.0912435	0.148799	0.127134	-0.0216648
chr10:1086357:1093452:clu_3303_+	0.11263	0.252892	0.278488	0.0255958
chr10:1086357:1093479:clu_3303_+	-0.0384127	0.00319559	0.0030257	-0.000169895
chr10:1086357:1103599:clu_3303_+	-0.0314671	0.00779144	0.00742862	-0.000362818
chr10:1096246:1103599:clu_3303_+	-0.041595	0.205755	0.194197	-0.0115581
chr10:1096246:1103602:clu_3303_+	-0.0432487	0.0997059	0.0939496	-0.00575635
chr10:1096246:1124218:clu_3303_+	-0.00959639	0.00892088	0.00869354	-0.000227342
chr10:1105241:1124218:clu_3303_+	0.0540248	0.00406249	0.00421902	0.000156529
chr10:1105267:1124218:clu_3303_+	-0.00233523	0.417677	0.409999	-0.00767791
chr10:1125024:1129213:clu_3304_+	-0.233268	0.980847	0.969805	-0.0110421
chr10:1125073:1129213:clu_3304_+	0.233268	0.0191532	0.0301953	0.0110421
chr10:3067707:3082388:clu_3305_+	0.0431673	0.976906	0.978775	0.00186966
chr10:3069389:3082388:clu_3305_+	-0.0431673	0.0230945	0.0212248	-0.00186966
chr10:3103944:3105115:clu_3306_+	-0.0255477	0.99284	0.992467	-0.000372546
chr10:3104788:3105115:clu_3306_+	0.0255477	0.00716044	0.00753299	0.000372546
chr10:3109480:3112222:clu_3307_+	-0.371482	0.998892	0.997673	-0.00121888
chr10:3109609:3112222:clu_3307_+	0.371482	0.00110849	0.00232737	0.00121888
chr10:3118869:3119892:clu_3309_+	0.572375	0.441523	0.431693	-0.00982999
chr10:3118869:3129819:clu_3309_+	-1.19423	0.00631475	0.00105524	-0.00525951
chr10:3120044:3129819:clu_3309_+	0.621852	0.552162	0.567251	0.0150895
chr10:3318084:3318221:clu_3312_+	-0.37753	0.0103867	0.00641883	-0.00396789
chr10:3318084:3318358:clu_3312_+	-0.360402	0.00806482	0.00507003	-0.00299479
chr10:3318152:3318221:clu_3312_+	0.0640812	0.0267612	0.02572	-0.00104114
chr10:3318152:3318290:clu_3312_+	0.233416	0.00633599	0.00721311	0.000877116
chr10:3318152:3318427:clu_3312_+	0.20619	0.271804	0.301119	0.0293159
chr10:3318289:3318358:clu_3312_+	0.0676127	0.0821668	0.0792495	-0.0029173
chr10:3318289:3318495:clu_3312_+	0.0403513	0.105963	0.0994525	-0.00651069
chr10:3318357:3318427:clu_3312_+	0.123078	0.294994	0.300747	0.00575328
chr10:3318426:3318495:clu_3312_+	0.00320162	0.193524	0.175009	-0.0185145
chr10:3318494:3318563:clu_3313_+	0.117733	0.341628	0.396377	0.0547494
chr10:3318494:3318631:clu_3313_+	-0.117733	0.658372	0.603623	-0.0547494
chr10:3318856:3748688:clu_3314_+	-0.0919565	0.82613	0.806284	-0.0198456
chr10:3318856:3760336:clu_3314_+	-0.0519648	0.0960818	0.0975999	0.00151805
chr10:3759886:3760336:clu_3314_+	0.143921	0.0777886	0.0961161	0.0183275
chr10:4835809:4837459:clu_3319_+	0.0404843	0.360505	0.340894	-0.0196104
chr10:4835809:4842421:clu_3319_+	-0.456889	0.0391923	0.0225374	-0.0166549
chr10:4837581:4839729:clu_3319_+	0.0356745	0.157145	0.147883	-0.00926119
chr10:4837581:4841785:clu_3319_+	0.037181	0.0828916	0.0781241	-0.00476754
chr10:4837581:4842421:clu_3319_+	0.222798	0.0619265	0.0702689	0.00834241
chr10:4839826:4841785:clu_3319_+	0.418386	0.0903655	0.12469	0.0343246
chr10:4839826:4842421:clu_3319_+	-0.458924	0.0127997	0.00734546	-0.00545425
chr10:4841857:4842421:clu_3319_+	0.161289	0.195175	0.208256	0.0130813
chr10:4842504:4847148:clu_3320_+	0.0415153	0.257549	0.259832	0.00228213
chr10:4842504:4873214:clu_3320_+	0.119901	0.302354	0.329906	0.0275515
chr10:4847230:4847488:clu_3320_+	-0.499833	0.101692	0.0597052	-0.0419865
chr10:4847299:4847488:clu_3320_+	0.206998	0.08402	0.100019	0.015999
chr10:4847299:4873214:clu_3320_+	0.142824	0.0446741	0.0498753	0.00520115
chr10:4847660:4873214:clu_3320_+	-0.0114066	0.209711	0.200663	-0.00904729
chr10:4873307:4889872:clu_3321_+	0.0219344	0.278043	0.277183	-0.000859925
chr10:4873307:4908351:clu_3321_+	0.0827065	0.489881	0.518965	0.0290843
chr10:4889923:4908351:clu_3321_+	-0.104641	0.232076	0.203851	-0.0282244
chr10:4908420:4909533:clu_3322_+	-0.172567	0.584564	0.532534	-0.0520303
chr10:4908420:4929656:clu_3322_+	-0.146093	0.109814	0.102724	-0.00709036
chr10:4908420:4933237:clu_3322_+	0.820813	0.0626149	0.154033	0.0914176
chr10:4909606:4933237:clu_3322_+	-0.428387	0.112104	0.079074	-0.0330296
chr10:4929717:4933237:clu_3322_+	-0.0737657	0.130903	0.131636	0.000732688
chr10:4967043:4968309:clu_3323_+	-0.0909036	0.538145	0.554898	0.0167529
chr10:4967043:4968822:clu_3323_+	0.280638	0.0243927	0.0364697	0.012077
chr10:4968386:4968822:clu_3323_+	-0.189734	0.437462	0.408632	-0.0288299
chr10:5429229:5451830:clu_3324_+	0.0758916	0.574604	0.61122	0.0366161
chr10:5446858:5451830:clu_3324_+	-0.0758916	0.425396	0.38878	-0.0366161
chr10:5685175:5709530:clu_3325_+	-0.436523	0.0374417	0.0231125	-0.0143291
chr10:5685175:5712823:clu_3325_+	0.321505	0.0819361	0.107938	0.026002
chr10:5699737:5709530:clu_3325_+	-0.0827502	0.213968	0.18814	-0.0258274
chr10:5699737:5712394:clu_3325_+	0.027147	0.05268	0.051702	-0.000978024
chr10:5709663:5712394:clu_3325_+	-0.0305825	0.279199	0.258645	-0.0205543
chr10:5709663:5712823:clu_3325_+	0.0328531	0.0553464	0.0546297	-0.000716687
chr10:5712539:5712823:clu_3325_+	0.16835	0.279429	0.315833	0.0364035
chr10:5714207:5717659:clu_3326_+	-0.465848	0.429203	0.377722	-0.0514804
chr10:5714207:5720544:clu_3326_+	-0.0753561	0.0450806	0.0586257	0.0135451
chr10:5714207:5720630:clu_3326_+	1.22551	0.0120237	0.0574243	0.0454005
chr10:5717750:5720260:clu_3326_+	-0.104869	0.0686353	0.086662	0.0180267
chr10:5717750:5720544:clu_3326_+	-0.556102	0.336023	0.270198	-0.065825
chr10:5720397:5720544:clu_3326_+	-0.023332	0.109035	0.149368	0.0403331
chr10:5731203:5735304:clu_3327_+	-0.046972	0.489085	0.466389	-0.0226955
chr10:5731203:5739618:clu_3327_+	-0.01832	0.134149	0.131643	-0.00250676
chr10:5735546:5739618:clu_3327_+	0.065292	0.376766	0.401968	0.0252023
chr10:5890346:5903020:clu_3328_+	-0.0725289	0.364125	0.334086	-0.0300395
chr10:5890346:5906037:clu_3328_+	0.0848124	0.0465099	0.0499441	0.00343429
chr10:5895187:5903020:clu_3328_+	-0.0742629	0.0196475	0.0179954	-0.00165211
chr10:5903175:5906037:clu_3328_+	0.0619794	0.569718	0.597975	0.0282573
chr10:6145013:6213623:clu_3329_+	0.0839024	0.426615	0.506267	0.0796515
chr10:6146496:6213623:clu_3329_+	0.16515	0.0137291	0.0176714	0.00394229
chr10:6203336:6213623:clu_3329_+	-0.249053	0.559656	0.476062	-0.0835938
chr10:6221527:6221641:clu_3330_+	-0.153903	0.560036	0.552116	-0.00791931
chr10:6221527:6222855:clu_3330_+	0.282722	0.00606811	0.00925747	0.00318935
chr10:6221745:6222855:clu_3330_+	-0.128819	0.433896	0.438626	0.00472995
chr10:6226365:6228196:clu_3331_+	0.0753511	0.367056	0.384475	0.0174192
chr10:6226365:6232895:clu_3331_+	-0.347832	0.191979	0.131706	-0.0602736
chr10:6226365:6326546:clu_3331_+	-0.196216	0.0204183	0.0163011	-0.00411726
chr10:6228218:6231263:clu_3331_+	-0.0218547	0.20129	0.191312	-0.00997794
chr10:6228218:6232895:clu_3331_+	0.337718	0.0614213	0.0836372	0.0222159
chr10:6231314:6232895:clu_3331_+	0.244517	0.148719	0.184489	0.03577
chr10:6271267:6326546:clu_3331_+	-0.0916831	0.00911602	0.00807977	-0.00103624
chr10:6580927:6582138:clu_3332_+	0.527308	0.180637	0.330659	0.150022
chr10:6580927:6583676:clu_3332_+	-0.352247	0.500534	0.380208	-0.120326
chr10:6582201:6583676:clu_3332_+	-0.17506	0.31883	0.289133	-0.0296964
chr10:7788263:7796121:clu_3333_+	0.00741262	0.465967	0.466101	0.00013455
chr10:7788263:7797047:clu_3333_+	-0.0144304	0.00367156	0.00359327	-7.82913e-05
chr10:7796155:7797047:clu_3333_+	0.00701782	0.530362	0.530306	-5.62591e-05
chr10:7800091:7802270:clu_3334_+	-0.0428583	0.993495	0.992917	-0.000578017
chr10:7800091:7802274:clu_3334_+	0.0428583	0.00650454	0.00708256	0.000578017
chr10:7802854:7806974:clu_3335_+	0.045508	0.445516	0.451066	0.00554928
chr10:7802854:7807659:clu_3335_+	-0.0699494	0.00843162	0.00760579	-0.000825825
chr10:7807010:7807659:clu_3335_+	0.0244413	0.546052	0.541329	-0.00472346
chr10:7824560:7963920:clu_3336_+	-0.044472	0.933825	0.928112	-0.00571303
chr10:7824560:7963923:clu_3336_+	0.044472	0.0661747	0.0718878	0.00571303
chr10:10682494:10846063:clu_3337_+	0.19735	0.183933	0.21742	0.0334861
chr10:10682494:10919964:clu_3337_+	-0.209422	0.425769	0.335084	-0.0906856
chr10:10798817:10919964:clu_3337_+	-0.236448	0.0796455	0.0610103	-0.0186352
chr10:10846156:10919964:clu_3337_+	0.24852	0.310652	0.386486	0.0758347
chr10:10919999:10940417:clu_3338_+	0.019904	0.0202429	0.019152	-0.00109091
chr10:10919999:11165486:clu_3338_+	0.136324	0.225177	0.239346	0.0141687
chr10:10940454:11165486:clu_3338_+	-0.254817	0.0240472	0.0172861	-0.00676115
chr10:11004142:11165486:clu_3338_+	-0.0867859	0.0191853	0.0163146	-0.00287076
chr10:11005440:11165486:clu_3338_+	0.12808	0.294876	0.310857	0.015981
chr10:11005916:11165486:clu_3338_+	0.0931739	0.0961384	0.0978721	0.00173366
chr10:11018163:11165486:clu_3338_+	0.0204526	0.252648	0.239164	-0.0134843
chr10:11018431:11165486:clu_3338_+	0.210857	0.0133885	0.0153321	0.00194363
chr10:11018475:11165486:clu_3338_+	-0.164053	0.0150994	0.0118853	-0.00321412
chr10:11165317:11165486:clu_3338_+	-0.103134	0.039197	0.0327913	-0.00640567
chr10:11165682:11217425:clu_3339_+	-0.0628301	0.506482	0.510091	0.00360936
chr10:11165682:11249153:clu_3339_+	0.150167	0.0186229	0.0232079	0.00458494
chr10:11217507:11249153:clu_3339_+	-0.0873368	0.474895	0.466701	-0.0081943
chr10:11257872:11266598:clu_3340_+	0.0748102	0.455429	0.458489	0.00305946
chr10:11257872:11270666:clu_3340_+	-0.145291	0.0223566	0.0180603	-0.0042963
chr10:11266677:11270666:clu_3340_+	0.0704805	0.522214	0.523451	0.00123684
chr10:11314258:11320857:clu_3341_+	-0.266937	0.0141016	0.0109652	-0.00313643
chr10:11314258:11321189:clu_3341_+	-0.0105524	0.57171	0.574473	0.00276276
chr10:11314258:11321207:clu_3341_+	-0.0435374	0.313246	0.304547	-0.00869922
chr10:11314270:11320857:clu_3341_+	0.139015	0.0288427	0.0336578	0.00481512
chr10:11314270:11321189:clu_3341_+	0.126011	0.00523671	0.00603199	0.000795282
chr10:11314270:11321207:clu_3341_+	-0.205409	0.0213416	0.017648	-0.00369361
chr10:11320898:11321189:clu_3341_+	0.130961	0.0165087	0.0191102	0.00260149
chr10:11320898:11321207:clu_3341_+	0.13045	0.0290118	0.0335664	0.0045546
chr10:11321386:11325836:clu_3342_+	-0.0893252	0.995841	0.995032	-0.000809403
chr10:11321386:11325877:clu_3342_+	0.0893252	0.00415865	0.00496806	0.000809403
chr10:11329097:11329369:clu_3343_+	0.803452	0.0160916	0.0368125	0.0207209
chr10:11329097:11330456:clu_3343_+	-0.0223645	0.941823	0.943446	0.0016234
chr10:11329097:11332558:clu_3343_+	-0.781088	0.0420853	0.019741	-0.0223443
chr10:12089255:12091513:clu_3344_+	-0.137274	0.519199	0.510451	-0.00874764
chr10:12089255:12094073:clu_3344_+	0.276411	0.0350651	0.0521383	0.0170732
chr10:12091684:12094073:clu_3344_+	-0.139137	0.445736	0.437411	-0.00832556
chr10:12108015:12112900:clu_3345_+	-0.157275	0.449957	0.438466	-0.0114914
chr10:12108015:12117673:clu_3345_+	0.328467	0.0528939	0.0837771	0.0308832
chr10:12113064:12117673:clu_3345_+	-0.171192	0.497149	0.477757	-0.0193919
chr10:12120267:12120787:clu_3346_+	-0.133419	0.240138	0.181561	-0.0585773
chr10:12120267:12133241:clu_3346_+	-0.0954448	0.022941	0.0180163	-0.00492471
chr10:12129794:12133241:clu_3346_+	0.228864	0.736921	0.800423	0.0635021
chr10:12149961:12155778:clu_3347_+	0.15355	0.517687	0.554668	0.0369807
chr10:12149961:12156907:clu_3347_+	-0.160903	0.00800655	0.00626391	-0.00174263
chr10:12155931:12156907:clu_3347_+	0.00735299	0.474306	0.439068	-0.0352381
chr10:12349910:12553225:clu_3348_+	-0.147415	0.85913	0.849839	-0.00929181
chr10:12389057:12389871:clu_3348_+	0.172286	0.0183631	0.0250073	0.00664426
chr10:12389057:12553225:clu_3348_+	-0.16145	0.0169836	0.0165658	-0.00041782
chr10:12389087:12389871:clu_3348_+	-0.388467	0.023247	0.01807	-0.00517706
chr10:12389087:12553225:clu_3348_+	0.815282	0.00380827	0.00986505	0.00605678
chr10:12389999:12403102:clu_3348_+	0.290406	0.00914079	0.0140089	0.00486813
chr10:12389999:12553225:clu_3348_+	-0.391687	0.0322175	0.0249622	-0.00725526
chr10:12400885:12403102:clu_3348_+	-0.173894	0.00452582	0.00435988	-0.000165935
chr10:12403369:12553225:clu_3348_+	-0.0840982	0.015471	0.016304	0.000832997
chr10:12529945:12553225:clu_3348_+	0.0690381	0.0171126	0.0210183	0.00390572
chr10:12769799:12791158:clu_3349_+	-0.028258	0.973132	0.972556	-0.00057555
chr10:12782262:12791158:clu_3349_+	0.0477854	0.00937405	0.0101087	0.000734656
chr10:12783441:12791158:clu_3349_+	-0.0968793	0.0118031	0.0110138	-0.0007893
chr10:12783673:12791158:clu_3349_+	0.0773519	0.00569122	0.00632142	0.000630194
chr10:12791233:12814195:clu_3350_+	0.601769	0.993956	0.998178	0.00422248
chr10:12812148:12814195:clu_3350_+	-0.601769	0.00604425	0.00182177	-0.00422248
chr10:12761086:12769673:clu_3351_+	-0.0157083	0.95805	0.956769	-0.00128098
chr10:12769416:12769673:clu_3351_+	0.0157083	0.0419505	0.0432315	0.00128098
chr10:12814307:12815979:clu_3352_+	0.0267325	0.0128529	0.0126128	-0.00024014
chr10:12814307:12816250:clu_3352_+	0.0468874	0.978012	0.979279	0.00126674
chr10:12816114:12816250:clu_3352_+	-0.0736199	0.00913496	0.00810836	-0.0010266
chr10:12825647:12828769:clu_3353_+	0.03108	0.104072	0.1083	0.00422812
chr10:12825690:12828769:clu_3353_+	-0.0682378	0.44219	0.41665	-0.0255406
chr10:12825694:12828769:clu_3353_+	0.0371579	0.453738	0.47505	0.0213125
chr10:13099958:13100138:clu_3354_+	0.0453577	0.0184029	0.0214692	0.00306624
chr10:13099958:13108138:clu_3354_+	-0.258166	0.0187775	0.0161714	-0.00260609
chr10:13099958:13109112:clu_3354_+	0.384491	0.0227759	0.0372981	0.0145223
chr10:13100302:13108138:clu_3354_+	-0.133616	0.0837729	0.0817155	-0.00205733
chr10:13100302:13109112:clu_3354_+	-0.130321	0.684299	0.669696	-0.0146028
chr10:13101885:13109112:clu_3354_+	0.432059	0.000524027	0.000899962	0.000375936
chr10:13108289:13108962:clu_3354_+	-0.1611	0.0209044	0.0198382	-0.00106619
chr10:13108289:13109112:clu_3354_+	-0.0943051	0.132972	0.134907	0.0019348
chr10:13109015:13109112:clu_3354_+	-0.0844002	0.0175713	0.0180044	0.000433121
chr10:13109288:13110180:clu_3355_+	0.0304196	0.0316689	0.0336479	0.00197902
chr10:13109288:13110274:clu_3355_+	-0.0324049	0.963836	0.96171	-0.00212604
chr10:13109288:13110277:clu_3355_+	0.00198528	0.00449521	0.00464223	0.000147017
chr10:13122487:13122864:clu_3356_+	0.0620406	0.024244	0.0273592	0.00311519
chr10:13122487:13123995:clu_3356_+	-0.0620406	0.975756	0.972641	-0.00311519
chr10:13124110:13125418:clu_3357_+	-0.00205573	0.4096	0.409399	-0.000200735
chr10:13124110:13125946:clu_3357_+	0.003313	0.00408304	0.00410301	1.99679e-05
chr10:13125567:13125946:clu_3357_+	-0.00125727	0.586317	0.586498	0.000180767
chr10:13116340:13118888:clu_3358_+	0.0492817	0.557778	0.584423	0.0266451
chr10:13116340:13118906:clu_3358_+	-0.0127697	0.148361	0.146096	-0.00226538
chr10:13116340:13122385:clu_3358_+	0.0494893	0.00407613	0.00427174	0.000195604
chr10:13119040:13122385:clu_3358_+	-0.0860013	0.289785	0.265209	-0.0245754
chr10:13587152:13591768:clu_3359_+	0.189537	0.0224656	0.0270974	0.00463181
chr10:13587152:13597458:clu_3359_+	0.00351259	0.943795	0.945144	0.00134942
chr10:13591888:13597458:clu_3359_+	-0.19305	0.0337399	0.0277586	-0.00598124
chr10:13597535:13597645:clu_3360_+	0.138525	0.410765	0.45102	0.0402548
chr10:13597535:13600244:clu_3360_+	-0.254049	0.251219	0.186278	-0.064941
chr10:13597671:13600244:clu_3360_+	0.115524	0.338016	0.362702	0.0246862
chr10:14840157:14842134:clu_3361_+	-0.0354116	0.495929	0.478237	-0.0176921
chr10:14840157:14848609:clu_3361_+	0.0354116	0.504071	0.521763	0.0176921
chr10:15097409:15102218:clu_3363_+	-0.134171	0.266967	0.230555	-0.0364119
chr10:15097409:15103305:clu_3363_+	0.138429	0.109846	0.124592	0.014746
chr10:15097766:15102218:clu_3363_+	-0.123082	0.201977	0.176374	-0.0256029
chr10:15102336:15103305:clu_3363_+	0.118824	0.421209	0.468478	0.0472687
chr10:17644379:17660464:clu_3364_+	0.0760657	0.443728	0.42021	-0.0235172
chr10:17644379:17684675:clu_3364_+	-0.565038	0.0103366	0.00515583	-0.00518073
chr10:17660548:17684675:clu_3364_+	0.144254	0.276126	0.279944	0.00381805
chr10:17660548:17688027:clu_3364_+	0.122566	0.00973468	0.00965755	-7.71282e-05
chr10:17684927:17688027:clu_3364_+	0.222152	0.260076	0.285033	0.024957
chr10:17991303:17993181:clu_3365_+	-0.0312496	0.297039	0.293859	-0.00318014
chr10:17991303:17993184:clu_3365_+	0.104736	0.0601096	0.0681283	0.00801863
chr10:17991303:17995656:clu_3365_+	-0.0789934	0.26174	0.246866	-0.0148744
chr10:17993291:17995656:clu_3365_+	0.00550681	0.381111	0.391147	0.0100359
chr10:18140856:18150883:clu_3366_+	-0.00990107	0.748068	0.744317	-0.00375026
chr10:18141215:18150883:clu_3366_+	0.00990107	0.251932	0.255683	0.00375026
chr10:18150975:18401924:clu_3367_+	-0.220121	0.211882	0.168314	-0.0435678
chr10:18261317:18401924:clu_3367_+	0.182668	0.135063	0.160506	0.0254433
chr10:18401100:18401924:clu_3367_+	0.0374522	0.653055	0.67118	0.0181246
chr10:18506547:18514236:clu_3368_+	0.0883199	0.88154	0.898779	0.0172394
chr10:18506547:18514511:clu_3368_+	-0.0883199	0.11846	0.101221	-0.0172394
chr10:18514369:18518336:clu_3369_+	0.0934577	0.903259	0.918406	0.0151473
chr10:18514530:18518336:clu_3369_+	-0.0934577	0.0967412	0.0815939	-0.0151473
chr10:21534494:21534645:clu_3371_+	-0.0936952	0.292776	0.255531	-0.0372455
chr10:21534520:21534645:clu_3371_+	0.0936952	0.707224	0.744469	0.0372455
chr10:21538912:21556643:clu_3372_+	0.071881	0.128903	0.140459	0.0115559
chr10:21538912:21557621:clu_3372_+	0.204871	0.173907	0.216451	0.0425443
chr10:21538912:21571335:clu_3372_+	-0.270133	0.0348079	0.0269419	-0.00786594
chr10:21538912:21586294:clu_3372_+	-0.17797	0.346579	0.294158	-0.0524217
chr10:21557824:21571335:clu_3372_+	0.345109	0.0631448	0.0904244	0.0272796
chr10:21557824:21586294:clu_3372_+	0.120263	0.104714	0.119757	0.0150435
chr10:21572026:21586294:clu_3372_+	-0.294021	0.147944	0.111808	-0.0361357
chr10:21651768:21668917:clu_3373_+	0.0482137	0.0372444	0.0481176	0.0108732
chr10:21651768:21670449:clu_3373_+	-0.245471	0.9169	0.883118	-0.0337821
chr10:21669052:21670449:clu_3373_+	0.197258	0.0458559	0.0687649	0.022909
chr10:21682257:21688491:clu_3374_+	-0.296122	0.108667	0.0631698	-0.045497
chr10:21682257:21713772:clu_3374_+	0.296122	0.891333	0.93683	0.045497
chr10:22321696:22326431:clu_3375_+	0.215861	0.922026	0.94019	0.0181634
chr10:22322170:22326431:clu_3375_+	-0.00665968	0.0523354	0.0427197	-0.00961571
chr10:22326076:22326431:clu_3375_+	-0.209202	0.0256385	0.0170908	-0.0085477
chr10:23095726:23104144:clu_3377_+	0.0655348	0.907077	0.913793	0.00671635
chr10:23096198:23104144:clu_3377_+	-0.305614	0.0500651	0.0347977	-0.0152674
chr10:23097470:23104144:clu_3377_+	0.240079	0.0428578	0.0514089	0.00855101
chr10:23694876:23877406:clu_3378_+	-0.176237	0.0298788	0.0216328	-0.00824599
chr10:23695234:23877406:clu_3378_+	0.0535975	0.377531	0.343969	-0.0335628
chr10:23695234:24007225:clu_3378_+	0.215624	0.105438	0.112961	0.00752336
chr10:23877495:24007225:clu_3378_+	0.238186	0.461118	0.505294	0.0441755
chr10:24007112:24007225:clu_3378_+	-0.331171	0.0260335	0.0161434	-0.00989007
chr10:24007374:24219626:clu_3379_+	0.279152	0.880541	0.912971	0.0324301
chr10:24069982:24219626:clu_3379_+	-0.284216	0.036041	0.0212734	-0.0147676
chr10:24209263:24219626:clu_3379_+	0.00506327	0.0834179	0.0657554	-0.0176625
chr10:24381067:24382203:clu_3380_+	-0.266346	0.0474572	0.0284153	-0.0190418
chr10:24381067:24432995:clu_3380_+	0.266346	0.952543	0.971585	0.0190418
chr10:24438479:24473228:clu_3381_+	0.0195131	0.773222	0.779992	0.0067702
chr10:24449764:24473228:clu_3381_+	-0.0195131	0.226778	0.220008	-0.0067702
chr10:24524731:24527936:clu_3382_+	0.0648744	0.019552	0.0222006	0.00264864
chr10:24524764:24527936:clu_3382_+	-0.0648744	0.980448	0.977799	-0.00264864
chr10:24528119:24531830:clu_3383_+	-0.101744	0.928626	0.913905	-0.0147204
chr10:24528119:24531833:clu_3383_+	0.101744	0.0713745	0.0860948	0.0147204
chr10:24531944:24533070:clu_3384_+	0.0793065	0.0417855	0.0486185	0.00683308
chr10:24531993:24533070:clu_3384_+	-0.0793065	0.958215	0.951381	-0.00683308
chr10:24533237:24542693:clu_3385_+	0.0697869	0.0478667	0.0865067	0.0386401
chr10:24533237:24544981:clu_3385_+	-0.621267	0.926728	0.839167	-0.0875611
chr10:24542770:24544981:clu_3385_+	0.55148	0.0254057	0.0743267	0.048921
chr10:25016692:25021742:clu_3386_+	-0.185658	0.506818	0.414828	-0.0919901
chr10:25016789:25021742:clu_3386_+	0.185658	0.493182	0.585172	0.0919901
chr10:25221157:25395911:clu_3387_+	0.00134385	0.24618	0.267477	0.0212967
chr10:25221157:25466651:clu_3387_+	-0.0104203	0.00504188	0.00541398	0.0003721
chr10:25396013:25412250:clu_3387_+	-0.117969	0.281715	0.27166	-0.0100545
chr10:25396013:25466651:clu_3387_+	0.273822	0.00365179	0.00521044	0.00155865
chr10:25398159:25412250:clu_3387_+	-0.0349167	0.00809956	0.00848686	0.000387297
chr10:25412473:25466651:clu_3387_+	-0.11186	0.455312	0.441752	-0.0135602
chr10:27509930:27526828:clu_3390_+	-0.107063	0.512986	0.493231	-0.0197549
chr10:27509930:27532507:clu_3390_+	0.0926359	0.0260387	0.0305698	0.0045311
chr10:27526889:27531529:clu_3390_+	0.0571285	0.00268325	0.00304028	0.000357031
chr10:27526889:27532507:clu_3390_+	-0.0360406	0.455644	0.470344	0.0146998
chr10:27531615:27532507:clu_3390_+	-0.00666038	0.00264812	0.00281505	0.000166936
chr10:27533994:27537876:clu_3391_+	-0.28394	0.995169	0.991507	-0.00366194
chr10:27533994:27537878:clu_3391_+	0.28394	0.00483087	0.00849282	0.00366194
chr10:28533007:28533998:clu_3392_+	0.19272	0.296911	0.298577	0.00166644
chr10:28533582:28533998:clu_3392_+	-0.750706	0.0103656	0.00405788	-0.00630769
chr10:28533620:28533998:clu_3392_+	0.190103	0.679534	0.681562	0.00202806
chr10:28533893:28533998:clu_3392_+	0.367883	0.0131893	0.0158025	0.00261318
chr10:28534034:28535544:clu_3393_+	-0.433345	0.217048	0.207394	-0.00965424
chr10:28534034:28535562:clu_3393_+	-0.393174	0.749735	0.745751	-0.00398362
chr10:28534182:28535562:clu_3393_+	-0.157071	0.0313461	0.0394828	0.00813668
chr10:28534346:28535562:clu_3393_+	0.98359	0.00187051	0.00737168	0.00550118
chr10:28590832:28595733:clu_3394_+	0.0180377	0.462349	0.443768	-0.018581
chr10:28590832:28608186:clu_3394_+	-0.121632	0.0280121	0.0233816	-0.00463051
chr10:28596041:28608186:clu_3394_+	0.103594	0.509639	0.532851	0.0232115
chr10:28589851:28590720:clu_3395_+	-0.0441397	0.995398	0.994975	-0.000422629
chr10:28589851:28590722:clu_3395_+	0.0441397	0.00460232	0.00502494	0.000422629
chr10:28608431:28610699:clu_3396_+	0.191848	0.965696	0.976369	0.0106729
chr10:28608431:28610708:clu_3396_+	-0.191848	0.0343035	0.0236306	-0.0106729
chr10:28614685:28616173:clu_3397_+	0.0593957	0.708036	0.731973	0.023937
chr10:28614685:28616176:clu_3397_+	-0.0593957	0.291964	0.268027	-0.023937
chr10:29409658:29415357:clu_3398_+	0.0688923	0.242444	0.268638	0.0261943
chr10:29409683:29415357:clu_3398_+	-0.0688923	0.757556	0.731362	-0.0261943
chr10:29415412:29418182:clu_3399_+	0.395179	0.0113553	0.0201085	0.00875317
chr10:29415412:29420491:clu_3399_+	-0.204623	0.665343	0.646749	-0.0185944
chr10:29415412:29458274:clu_3399_+	-0.227513	0.0381094	0.036206	-0.00190338
chr10:29415412:29467240:clu_3399_+	-0.0912408	0.0850802	0.0926317	0.00755146
chr10:29415412:29482833:clu_3399_+	-0.306847	0.147603	0.129536	-0.0180672
chr10:29415412:29487155:clu_3399_+	0.425151	0.0191942	0.0350241	0.0158299
chr10:29415412:29510428:clu_3399_+	0.148108	0.0149194	0.0206363	0.00571683
chr10:29418304:29420491:clu_3399_+	-0.138215	0.0183952	0.0191089	0.000713671
chr10:31319292:31461037:clu_3401_+	-0.255237	0.234233	0.194665	-0.0395687
chr10:31320207:31461037:clu_3401_+	0.181677	0.0317343	0.040824	0.00908979
chr10:31320698:31461037:clu_3401_+	0.0895936	0.0192049	0.0225325	0.00332755
chr10:31321532:31373018:clu_3401_+	-1.1397	0.0398999	0.0136928	-0.0262071
chr10:31321532:31387124:clu_3401_+	0.657958	0.0105355	0.0218216	0.0112862
chr10:31321532:31461037:clu_3401_+	0.0450329	0.172141	0.193165	0.0210239
chr10:31321851:31461037:clu_3401_+	0.185483	0.0268654	0.0346924	0.007827
chr10:31358333:31373018:clu_3401_+	0.116977	0.0139186	0.0167836	0.00286498
chr10:31373173:31374803:clu_3401_+	0.0464979	0.0373992	0.0420284	0.00462917
chr10:31373173:31387124:clu_3401_+	-0.0825222	0.118206	0.116759	-0.00144792
chr10:31374964:31387124:clu_3401_+	-0.0969135	0.0504321	0.0491026	-0.00132951
chr10:31387266:31387720:clu_3401_+	0.218404	0.0672608	0.0897636	0.0225028
chr10:31387266:31461037:clu_3401_+	-0.389335	0.140026	0.101767	-0.0382585
chr10:31387798:31461037:clu_3401_+	0.422086	0.0381426	0.0624031	0.0242605
chr10:31461237:31495776:clu_3402_+	-0.099687	0.249251	0.237458	-0.0117932
chr10:31461237:31495779:clu_3402_+	-0.0317681	0.229077	0.233576	0.00449876
chr10:31461237:31502348:clu_3402_+	0.173222	0.0096707	0.012104	0.00243334
chr10:31495838:31502348:clu_3402_+	-0.0417669	0.512002	0.516863	0.00486112
chr10:32456334:32462683:clu_3403_+	0.117261	0.380355	0.36194	-0.0184151
chr10:32456334:32543300:clu_3403_+	0.607378	0.00488271	0.00758514	0.00270243
chr10:32474023:32481671:clu_3403_+	0.172415	0.0614878	0.0618286	0.00034079
chr10:32474023:32507038:clu_3403_+	-2.46138	0.0260011	0.00187737	-0.0241237
chr10:32474023:32517945:clu_3403_+	0.204158	0.106359	0.110398	0.00403879
chr10:32474023:32543300:clu_3403_+	0.227928	0.279463	0.297052	0.0175898
chr10:32481782:32543300:clu_3403_+	0.3959	0.0116676	0.0146704	0.00300275
chr10:32517975:32518416:clu_3403_+	0.363744	0.0705432	0.0858911	0.015348
chr10:32517975:32543300:clu_3403_+	0.0539522	0.0376545	0.0336333	-0.0040212
chr10:32518505:32543300:clu_3403_+	0.318645	0.0215866	0.0251241	0.00353754
chr10:32462703:32463017:clu_3404_+	-0.131482	0.405403	0.399165	-0.00623834
chr10:32462703:32472481:clu_3404_+	-0.121126	0.0752784	0.0748916	-0.000386811
chr10:32463049:32471064:clu_3404_+	-0.0869723	0.0885143	0.091119	0.00260468
chr10:32463049:32471137:clu_3404_+	0.545525	0.00633786	0.0122808	0.00594297
chr10:32463049:32472481:clu_3404_+	-0.162506	0.280502	0.267749	-0.0127532
chr10:32471230:32472481:clu_3404_+	-0.0434385	0.143965	0.154795	0.0108307
chr10:32544301:32547044:clu_3405_+	0.0253549	0.0224153	0.0222883	-0.000127061
chr10:32544301:32558986:clu_3405_+	0.0386867	0.021746	0.0219129	0.000166932
chr10:32544301:32565558:clu_3405_+	0.0375065	0.868673	0.874309	0.0056359
chr10:32547144:32565558:clu_3405_+	0.0346853	0.0491517	0.0493312	0.000179522
chr10:32559146:32565558:clu_3405_+	-0.136233	0.0380137	0.0321584	-0.0058553
chr10:32565620:32567670:clu_3406_+	0.307941	0.246106	0.271502	0.0253964
chr10:32565620:32571859:clu_3406_+	0.0718242	0.0283898	0.0247326	-0.00365721
chr10:32565620:32583034:clu_3406_+	0.257848	0.0798516	0.0837876	0.00393603
chr10:32565620:32583069:clu_3406_+	0.491533	0.0199184	0.0264022	0.00648374
chr10:32565620:32583168:clu_3406_+	0.280422	0.0519102	0.0557125	0.00380232
chr10:32565620:32584232:clu_3406_+	-0.524399	0.0384731	0.0184641	-0.020009
chr10:32567891:32571859:clu_3406_+	-0.107017	0.0347923	0.0253467	-0.00944566
chr10:32567891:32583034:clu_3406_+	0.581573	0.0405912	0.0588736	0.0182823
chr10:32567891:32583069:clu_3406_+	-0.178583	0.0266239	0.0180563	-0.00856763
chr10:32567891:32583168:clu_3406_+	0.244632	0.0728947	0.0754836	0.00258891
chr10:32567891:32584232:clu_3406_+	-0.0313819	0.00705227	0.00554133	-0.00151094
chr10:32571893:32574429:clu_3406_+	-1.10484	0.0100581	0.0027015	-0.00735665
chr10:32571893:32583034:clu_3406_+	0.128021	0.0180817	0.016663	-0.00141872
chr10:32571893:32583069:clu_3406_+	0.176825	0.0061646	0.00596505	-0.000199558
chr10:32571893:32583168:clu_3406_+	0.228298	0.0100527	0.010241	0.000188373
chr10:32571893:32584232:clu_3406_+	-1.0446	0.0169185	0.00482627	-0.0120923
chr10:32583307:32584232:clu_3406_+	0.221911	0.292121	0.2957	0.00357948
chr10:32584304:32623719:clu_3407_+	0.101734	0.571118	0.590577	0.0194596
chr10:32584304:32634254:clu_3407_+	0.355546	0.0741668	0.098853	0.0246862
chr10:32584304:32675665:clu_3407_+	-0.573685	0.0312959	0.0164706	-0.0148254
chr10:32584304:32685970:clu_3407_+	-0.0780636	0.11831	0.102208	-0.0161013
chr10:32623817:32634254:clu_3407_+	0.16515	0.0718952	0.0792122	0.00731704
chr10:32623817:32685970:clu_3407_+	-0.212742	0.105398	0.0795811	-0.0258173
chr10:32635158:32685970:clu_3407_+	0.242061	0.0278165	0.0330977	0.00528115
chr10:32686080:32689053:clu_3408_+	0.227736	0.232258	0.285618	0.0533599
chr10:32686080:32711620:clu_3408_+	-0.483322	0.205634	0.124194	-0.08144
chr10:32686080:32726734:clu_3408_+	-0.28517	0.102286	0.0753149	-0.0269716
chr10:32689163:32694879:clu_3408_+	-0.026746	0.051402	0.0490089	-0.00239311
chr10:32689163:32711620:clu_3408_+	0.221088	0.0597405	0.0729787	0.0132383
chr10:32694992:32711620:clu_3408_+	0.226957	0.0646927	0.0794936	0.0148009
chr10:32711730:32726734:clu_3408_+	0.119458	0.283986	0.313392	0.0294056
chr10:35127193:35148368:clu_3411_+	-0.193176	0.171582	0.154567	-0.0170152
chr10:35127193:35178889:clu_3411_+	-0.170946	0.0255627	0.0235453	-0.00201731
chr10:35127193:35206895:clu_3411_+	-0.0836012	0.156305	0.15711	0.000805599
chr10:35127567:35148368:clu_3411_+	0.420591	0.0177144	0.0294799	0.0117655
chr10:35148491:35178889:clu_3411_+	-0.167991	0.126069	0.116463	-0.00960519
chr10:35148491:35188200:clu_3411_+	0.266125	0.0116942	0.0166758	0.00498162
chr10:35148491:35206895:clu_3411_+	-0.264995	0.132003	0.110672	-0.0213309
chr10:35179276:35188200:clu_3411_+	-0.474442	0.0187678	0.0127616	-0.00600616
chr10:35179276:35206895:clu_3411_+	-0.106373	0.0688171	0.0676145	-0.00120266
chr10:35188388:35206895:clu_3411_+	-0.278136	0.0628614	0.0520153	-0.0108461
chr10:35195214:35206895:clu_3411_+	0.385879	0.0572176	0.0919719	0.0347543
chr10:35196099:35206895:clu_3411_+	-0.0793833	0.123983	0.125149	0.00116577
chr10:35196142:35206895:clu_3411_+	0.249381	0.0184967	0.0259382	0.00744147
chr10:35201486:35206895:clu_3411_+	0.497068	0.00892617	0.0160354	0.0071092
chr10:35207051:35211254:clu_3412_+	0.0327613	0.632315	0.647412	0.0150972
chr10:35207051:35211656:clu_3412_+	-0.0327613	0.367685	0.352588	-0.0150972
chr10:35337207:35483404:clu_3413_+	-0.0131998	0.321341	0.315622	-0.00571883
chr10:35337207:35501501:clu_3413_+	-0.00669788	0.0126364	0.0124925	-0.000143926
chr10:35483478:35501501:clu_3413_+	0.0125522	0.290038	0.292307	0.00226965
chr10:35483478:35516523:clu_3413_+	-0.00755906	0.010764	0.0106323	-0.00013176
chr10:35501535:35516523:clu_3413_+	0.0149045	0.365221	0.368946	0.00372486
chr10:35516623:35525964:clu_3414_+	-0.27457	0.47527	0.474595	-0.000674678
chr10:35516623:35529973:clu_3414_+	0.554175	0.00313193	0.00716332	0.00403139
chr10:35525999:35529973:clu_3414_+	-0.279605	0.521598	0.518241	-0.00335671
chr10:38010783:38012298:clu_3415_+	0.269368	0.933908	0.960345	0.0264366
chr10:38011233:38012298:clu_3415_+	-0.269368	0.0660918	0.0396552	-0.0264366
chr10:38017015:38017291:clu_3416_+	0.235704	0.923894	0.951102	0.0272078
chr10:38017020:38017291:clu_3416_+	-0.235704	0.0761063	0.0488985	-0.0272078
chr10:38017386:38025348:clu_3417_+	-0.661021	0.0282445	0.0157412	-0.0125033
chr10:38017386:38034278:clu_3417_+	0.365419	0.0649223	0.100989	0.0360669
chr10:38017386:38034326:clu_3417_+	-0.158953	0.151242	0.139258	-0.0119837
chr10:38017386:38039413:clu_3417_+	0.99203	0.0142993	0.0416225	0.0273232
chr10:38017386:38042577:clu_3417_+	0.231857	0.0210286	0.028621	0.00759247
chr10:38017386:38054375:clu_3417_+	0.0631198	0.321179	0.369267	0.0480883
chr10:38017386:38054378:clu_3417_+	-0.486501	0.191098	0.12681	-0.0642883
chr10:38034400:38054375:clu_3417_+	-0.285891	0.164117	0.133099	-0.0310183
chr10:38034400:38054378:clu_3417_+	-0.0600594	0.0438696	0.0445925	0.000722862
chr10:38094490:38094931:clu_3418_+	0.162223	0.175327	0.210393	0.0350656
chr10:38094490:38095358:clu_3418_+	0.291497	0.0343167	0.046863	0.0125463
chr10:38094490:38095538:clu_3418_+	-0.24273	0.248315	0.198754	-0.049561
chr10:38095224:38095358:clu_3418_+	-0.338715	0.195308	0.142019	-0.0532888
chr10:38095224:38095538:clu_3418_+	0.127725	0.346733	0.401971	0.0552379
chr10:38095629:38095744:clu_3419_+	-0.126801	0.766694	0.718318	-0.0483759
chr10:38095633:38095744:clu_3419_+	0.126801	0.233306	0.281682	0.0483759
chr10:38115290:38115379:clu_3420_+	0.387474	0.0390125	0.0617853	0.0227729
chr10:38115290:38116802:clu_3420_+	-0.340875	0.194533	0.148716	-0.045817
chr10:38115290:38117390:clu_3420_+	-0.103725	0.447143	0.433315	-0.0138283
chr10:38115290:38146732:clu_3420_+	0.145228	0.131951	0.164016	0.0320658
chr10:38115340:38117390:clu_3420_+	-0.0929484	0.101573	0.0994981	-0.00207472
chr10:38117280:38117390:clu_3420_+	0.00484721	0.0857885	0.0926698	0.00688135
chr10:42475880:42477261:clu_3425_+	-0.164823	0.89898	0.88534	-0.0136405
chr10:42476488:42477261:clu_3425_+	-0.633942	0.0743435	0.0458001	-0.0285433
chr10:42476530:42477261:clu_3425_+	0.798765	0.0266765	0.0688603	0.0421839
chr10:42782830:42784362:clu_3427_+	-0.0411513	0.627326	0.607892	-0.0194341
chr10:42782998:42784362:clu_3427_+	0.0411513	0.372674	0.392108	0.0194341
chr10:42793991:42795506:clu_3428_+	0.291561	0.0178034	0.0261668	0.00836342
chr10:42793991:42796474:clu_3428_+	-0.0966822	0.925523	0.922622	-0.00290173
chr10:42795656:42796474:clu_3428_+	-0.194879	0.0566733	0.0512116	-0.00546169
chr10:43105193:43106376:clu_3429_+	-0.197108	0.952906	0.931703	-0.0212028
chr10:43105728:43106376:clu_3429_+	0.197108	0.0470945	0.0682973	0.0212028
chr10:43155810:43158715:clu_3430_+	-0.031886	0.531013	0.507093	-0.0239195
chr10:43155810:43160494:clu_3430_+	-0.240166	0.0293551	0.0227621	-0.00659303
chr10:43158931:43159324:clu_3430_+	-0.236079	0.0224453	0.0174755	-0.00496986
chr10:43158931:43160494:clu_3430_+	0.0767023	0.398263	0.423947	0.0256845
chr10:43159441:43160494:clu_3430_+	0.431428	0.0189243	0.0287222	0.00979789
chr10:43160595:43162200:clu_3431_+	-0.221404	0.0603233	0.0502118	-0.0101115
chr10:43160595:43163866:clu_3431_+	0.0862037	0.258959	0.293186	0.0342275
chr10:43160595:43167004:clu_3431_+	0.201197	0.0171431	0.0217743	0.00463117
chr10:43160595:43175951:clu_3431_+	0.284249	0.00823318	0.0113629	0.00312975
chr10:43162360:43163866:clu_3431_+	-0.222502	0.0393373	0.0327076	-0.00662972
chr10:43164044:43167004:clu_3431_+	0.0272536	0.328302	0.350416	0.0221147
chr10:43164044:43175951:clu_3431_+	-0.84558	0.0167988	0.00749069	-0.00930808
chr10:43167098:43171984:clu_3431_+	0.920812	0.00523559	0.0136567	0.00842107
chr10:43167098:43175951:clu_3431_+	-0.230229	0.265668	0.219194	-0.0464748
chr10:43436935:43475721:clu_3432_+	-0.06743	0.136123	0.118488	-0.0176353
chr10:43437262:43454065:clu_3432_+	-0.0828509	0.237043	0.203176	-0.0338672
chr10:43437262:43475721:clu_3432_+	0.150281	0.626834	0.678336	0.0515025
chr10:43475847:43476107:clu_3433_+	-0.11572	0.462374	0.405161	-0.0572132
chr10:43475847:43481429:clu_3433_+	-0.0446134	0.121653	0.114456	-0.00719711
chr10:43476202:43481429:clu_3433_+	0.160334	0.415973	0.480384	0.0644103
chr10:44971848:44982521:clu_3434_+	0.199158	0.471741	0.472128	0.000386919
chr10:44971848:44982525:clu_3434_+	0.499226	0.0149323	0.0201744	0.00524209
chr10:44971848:44984022:clu_3434_+	0.0117043	0.0109206	0.00906132	-0.00185926
chr10:44982663:44983870:clu_3434_+	-0.216695	0.0238318	0.0157366	-0.00809524
chr10:44982663:44983896:clu_3434_+	-0.639755	0.0170409	0.00737078	-0.00967013
chr10:44982663:44983941:clu_3434_+	0.201692	0.0664823	0.0667056	0.000223292
chr10:44982663:44983991:clu_3434_+	-0.321096	0.0290239	0.0172651	-0.0117589
chr10:44982663:44984022:clu_3434_+	0.265766	0.366027	0.391558	0.0255312
chr10:44991069:44991905:clu_3435_+	-0.23914	0.535534	0.545025	0.00949089
chr10:44991069:44993269:clu_3435_+	0.55235	0.0123204	0.0276689	0.0153485
chr10:44992002:44993269:clu_3435_+	-0.31321	0.452145	0.427306	-0.0248394
chr10:45698116:45698756:clu_3436_+	0.167098	0.347954	0.410733	0.0627788
chr10:45698116:46112580:clu_3436_+	-0.0370057	0.204114	0.196458	-0.00765615
chr10:46110282:46112580:clu_3436_+	-0.130092	0.447932	0.392809	-0.0551226
chr10:45972730:45975454:clu_3437_+	0.0342806	0.501	0.477708	-0.0232923
chr10:45972730:45982523:clu_3437_+	-0.169026	0.0137339	0.0106862	-0.00304769
chr10:45975512:45982523:clu_3437_+	0.134745	0.485266	0.511606	0.02634
chr10:46125899:46129195:clu_3438_+	-0.000475063	0.513716	0.514359	0.000642465
chr10:46125899:46340188:clu_3438_+	0.780129	0.0759884	0.166074	0.0900858
chr10:46129246:46129883:clu_3438_+	-0.113351	0.161006	0.144	-0.0170057
chr10:46129246:46340188:clu_3438_+	-0.204952	0.0982566	0.0801866	-0.0180701
chr10:46337884:46340188:clu_3438_+	-0.461351	0.151032	0.09538	-0.0556524
chr10:46353241:46356543:clu_3439_+	-0.321667	0.178459	0.122499	-0.05596
chr10:46353241:46819468:clu_3439_+	0.294354	0.262092	0.333106	0.0710138
chr10:46817175:46819468:clu_3439_+	0.0273128	0.559449	0.544396	-0.0150537
chr10:46888558:46892103:clu_3441_+	-0.0243168	0.0245836	0.0315923	0.00700867
chr10:46888558:46894514:clu_3441_+	-0.302456	0.952818	0.927151	-0.0256666
chr10:46892121:46894514:clu_3441_+	0.326773	0.0225986	0.0412565	0.0186579
chr10:46911501:46932377:clu_3442_+	0.334418	0.0207002	0.028115	0.00741488
chr10:46911501:46943918:clu_3442_+	-0.193688	0.0759783	0.0608557	-0.0151226
chr10:46911501:46946563:clu_3442_+	0.159751	0.0136781	0.0156003	0.00192223
chr10:46911501:46999912:clu_3442_+	-0.363302	0.0152478	0.0103075	-0.00494023
chr10:46932533:46940623:clu_3442_+	0.161457	0.103636	0.118402	0.0147661
chr10:46932533:46943918:clu_3442_+	-0.219388	0.0392415	0.0306334	-0.00860806
chr10:46940717:46943918:clu_3442_+	-0.0753845	0.109008	0.0982763	-0.0107318
chr10:46944015:46946563:clu_3442_+	0.0269512	0.294851	0.294467	-0.000384189
chr10:46946675:46947841:clu_3442_+	0.223648	0.019334	0.0235061	0.00417205
chr10:46946675:46964986:clu_3442_+	0.205903	0.0871528	0.104096	0.0169429
chr10:46946675:46999912:clu_3442_+	0.0142416	0.11322	0.111645	-0.00157553
chr10:46947955:46964986:clu_3442_+	-0.358428	0.015109	0.0102637	-0.00484537
chr10:46965137:46967957:clu_3442_+	0.137002	0.0366423	0.0408518	0.00420947
chr10:46965137:46999912:clu_3442_+	0.0066771	0.0241348	0.0236196	-0.0005152
chr10:46987555:46999912:clu_3442_+	-0.0598578	0.0320667	0.0293621	-0.00270459
chr10:45743483:45744821:clu_3443_+	0.190779	0.974963	0.982768	0.00780485
chr10:45743483:45744824:clu_3443_+	-0.190779	0.0250366	0.0172318	-0.00780485
chr10:45750838:45751482:clu_3444_+	0.0173686	0.397432	0.428322	0.0308899
chr10:45750838:45752588:clu_3444_+	0.113858	0.0463096	0.0549647	0.00865505
chr10:45751553:45752588:clu_3444_+	-0.131227	0.556258	0.516713	-0.0395449
chr10:45757139:45759315:clu_3445_+	0.020904	0.415819	0.386655	-0.0291635
chr10:45757139:45763388:clu_3445_+	-0.17901	0.0319393	0.0243178	-0.00762153
chr10:45759401:45763388:clu_3445_+	0.158106	0.552242	0.589027	0.0367851
chr10:45773358:45777273:clu_3446_+	0.127034	0.403178	0.455739	0.0525612
chr10:45773358:45778953:clu_3446_+	-0.0372546	0.0230417	0.0220996	-0.000942092
chr10:45777425:45778953:clu_3446_+	-0.0897791	0.57378	0.522161	-0.0516191
chr10:45784901:45785509:clu_3447_+	-0.0537401	0.279772	0.252963	-0.026809
chr10:45784901:45787035:clu_3447_+	-0.247776	0.0155792	0.0116019	-0.0039773
chr10:45785631:45786612:clu_3447_+	0.0408384	0.225056	0.223676	-0.0013806
chr10:45785631:45787035:clu_3447_+	0.236903	0.186018	0.224923	0.0389043
chr10:45786674:45787035:clu_3447_+	0.0237748	0.293574	0.286837	-0.0067374
chr10:46822212:46829754:clu_3448_+	0.320146	0.335165	0.454589	0.119424
chr10:46822212:46832441:clu_3448_+	-0.595906	0.20517	0.111337	-0.0938333
chr10:46822212:46870859:clu_3448_+	0.31926	0.00167336	0.00226759	0.000594232
chr10:46829854:46832441:clu_3448_+	-0.0434992	0.457992	0.431807	-0.0261852
chr10:47743961:47758685:clu_3450_+	0.285385	0.00874654	0.0120322	0.00328563
chr10:47744010:47754983:clu_3450_+	-0.132977	0.147106	0.133182	-0.0139239
chr10:47744010:47758685:clu_3450_+	0.0060686	0.695472	0.723572	0.0280998
chr10:47756232:47758685:clu_3450_+	-0.158477	0.148675	0.131214	-0.0174615
chr10:48306821:48308095:clu_3451_+	-0.0287642	0.257954	0.268511	0.0105572
chr10:48306821:48325897:clu_3451_+	0.490038	0.0177841	0.0311002	0.0133162
chr10:48306821:48401612:clu_3451_+	-0.132934	0.337486	0.316545	-0.0209411
chr10:48308288:48325897:clu_3451_+	0.16851	0.0501342	0.0635666	0.0134324
chr10:48308288:48401612:clu_3451_+	-0.182054	0.239901	0.21423	-0.0256716
chr10:48325965:48401612:clu_3451_+	0.260998	0.0605953	0.0842754	0.0236801
chr10:48399279:48401612:clu_3451_+	-0.575793	0.0361453	0.0217721	-0.0143732
chr10:48420320:48424088:clu_3452_+	0.241651	0.864706	0.911995	0.047289
chr10:48420320:48424514:clu_3452_+	-0.241651	0.135294	0.0880049	-0.047289
chr10:48424159:48425888:clu_3453_+	0.0297174	0.847035	0.854578	0.00754295
chr10:48424585:48425888:clu_3453_+	-0.0297174	0.152965	0.145422	-0.00754295
chr10:48431270:48434879:clu_3454_+	0.0637305	0.763866	0.78608	0.0222136
chr10:48431270:48434884:clu_3454_+	-0.0637305	0.236134	0.21392	-0.0222136
chr10:49942300:49943235:clu_3455_+	-0.162738	0.0673404	0.0565063	-0.0108341
chr10:49942300:49945032:clu_3455_+	0.0335915	0.1809	0.184725	0.00382456
chr10:49942300:49952126:clu_3455_+	0.240201	0.0629668	0.0790546	0.0160878
chr10:49943358:49945032:clu_3455_+	-0.132924	0.106706	0.0922482	-0.0144578
chr10:49945090:49952126:clu_3455_+	0.0218693	0.582087	0.587466	0.00537947
chr10:49958480:49970109:clu_3456_+	0.369507	0.0482201	0.0692914	0.0210713
chr10:49958480:49973012:clu_3456_+	0.0309184	0.826571	0.846612	0.0200415
chr10:49970458:49973012:clu_3456_+	-0.556778	0.103517	0.0589095	-0.044608
chr10:49970575:49973012:clu_3456_+	0.156352	0.0216917	0.0251869	0.00349513
chr10:49973142:49987165:clu_3457_+	0.0455584	0.245043	0.252312	0.00726959
chr10:49973142:49989308:clu_3457_+	-0.2924	0.185095	0.135931	-0.0491642
chr10:49987234:49988751:clu_3457_+	-0.46005	0.162451	0.100887	-0.0615638
chr10:49987234:49989308:clu_3457_+	0.560453	0.0801931	0.138181	0.0579883
chr10:49988938:49989308:clu_3457_+	0.146439	0.327218	0.372688	0.0454702
chr10:50080931:50082664:clu_3458_+	-0.890919	0.0244835	0.00868588	-0.0157976
chr10:50080931:50084072:clu_3458_+	0.153822	0.966088	0.974276	0.00818788
chr10:50082757:50084072:clu_3458_+	0.737097	0.00942867	0.0170384	0.00760974
chr10:50084165:50085497:clu_3459_+	0.166809	0.976068	0.98274	0.00667156
chr10:50084165:50085500:clu_3459_+	-0.166809	0.0239316	0.01726	-0.00667156
chr10:50091518:50092162:clu_3460_+	-0.252672	0.433462	0.394785	-0.0386776
chr10:50091518:50093268:clu_3460_+	0.369589	0.0217292	0.0368721	0.0151429
chr10:50092233:50093268:clu_3460_+	-0.116917	0.544809	0.568343	0.0235348
chr10:50097802:50099978:clu_3461_+	0.0934435	0.485205	0.461576	-0.0236292
chr10:50097802:50104042:clu_3461_+	-0.302625	0.026624	0.0170444	-0.00957965
chr10:50100064:50104042:clu_3461_+	0.209182	0.488171	0.521379	0.0332089
chr10:50113997:50117906:clu_3462_+	0.116117	0.407237	0.447902	0.0406646
chr10:50113997:50119587:clu_3462_+	-0.0666733	0.023827	0.0218283	-0.00199869
chr10:50118058:50119587:clu_3462_+	-0.0494433	0.568936	0.53027	-0.038666
chr10:50125449:50126057:clu_3463_+	0.00373068	0.322904	0.310596	-0.0123087
chr10:50125449:50127583:clu_3463_+	-0.202695	0.0130317	0.010197	-0.00283467
chr10:50126179:50127160:clu_3463_+	0.0526982	0.197143	0.199145	0.00200192
chr10:50126179:50127583:clu_3463_+	0.13305	0.215649	0.236066	0.0204161
chr10:50127222:50127583:clu_3463_+	0.0132157	0.251271	0.243996	-0.00727473
chr10:50739983:50742915:clu_3464_+	-0.117739	0.869697	0.840614	-0.0290829
chr10:50740002:50742915:clu_3464_+	0.117739	0.130303	0.159386	0.0290829
chr10:50743010:50745128:clu_3465_+	-0.202324	0.322113	0.250963	-0.0711499
chr10:50743010:50745202:clu_3465_+	-0.123459	0.0425479	0.0358699	-0.00667799
chr10:50743010:50749343:clu_3465_+	0.162961	0.033173	0.0372415	0.00406852
chr10:50745274:50749343:clu_3465_+	0.162822	0.602166	0.675926	0.0737594
chr10:58269304:58276118:clu_3466_+	-0.0652012	0.0117561	0.0103337	-0.00142242
chr10:58269304:58277117:clu_3466_+	0.0652012	0.988244	0.989666	0.00142242
chr10:58388819:58390765:clu_3467_+	0.0714957	0.418097	0.408227	-0.00987047
chr10:58388819:58394358:clu_3467_+	-0.195167	0.0242959	0.0181697	-0.00612624
chr10:58390860:58394358:clu_3467_+	0.123671	0.557607	0.573603	0.0159967
chr10:58801046:58803077:clu_3468_+	-0.169014	0.843273	0.793271	-0.0500019
chr10:58801046:58803080:clu_3468_+	0.169014	0.156727	0.206729	0.0500019
chr10:58820468:58823226:clu_3469_+	0.260167	0.307338	0.409842	0.102504
chr10:58820468:58828761:clu_3469_+	-0.212646	0.595636	0.49504	-0.100595
chr10:58823304:58828761:clu_3469_+	-0.0475219	0.097026	0.0951175	-0.00190852
chr10:59176075:59234304:clu_3470_+	0.098744	0.00470305	0.00671489	0.00201184
chr10:59176959:59200542:clu_3470_+	0.494356	0.00386542	0.00819726	0.00433183
chr10:59176959:59206754:clu_3470_+	-0.518236	0.00460807	0.00355	-0.00105808
chr10:59176959:59234304:clu_3470_+	-0.268934	0.971546	0.960378	-0.0111678
chr10:59177618:59234304:clu_3470_+	0.359008	0.00448819	0.00831308	0.00382489
chr10:59200703:59234304:clu_3470_+	-0.102298	0.00555032	0.00648136	0.000931034
chr10:59206844:59234304:clu_3470_+	-0.0626405	0.00523899	0.0063653	0.00112631
chr10:59234500:59236483:clu_3471_+	-0.0689183	0.997348	0.996957	-0.000390813
chr10:59235121:59236483:clu_3471_+	0.0689183	0.00265249	0.0030433	0.000390813
chr10:61663032:61672632:clu_3472_+	-0.218521	0.172819	0.125234	-0.0475851
chr10:61663032:61681143:clu_3472_+	-0.00809887	0.256772	0.229649	-0.0271237
chr10:61672735:61681143:clu_3472_+	0.22662	0.570409	0.645117	0.0747088
chr10:61902413:61940183:clu_3473_+	0.0231464	0.909128	0.912881	0.00375271
chr10:61903627:61940183:clu_3473_+	-0.0231464	0.090872	0.0871193	-0.00375271
chr10:61940408:62000091:clu_3474_+	-0.0431716	0.54656	0.527449	-0.0191109
chr10:61940408:62050888:clu_3474_+	0.0808947	0.0478164	0.0522397	0.00442333
chr10:62000321:62050888:clu_3474_+	0.0780858	0.293176	0.319398	0.0262222
chr10:62049483:62050888:clu_3474_+	-0.115809	0.112448	0.100913	-0.0115347
chr10:62057318:62059243:clu_3475_+	-0.0571687	0.790504	0.77094	-0.0195636
chr10:62057318:62059267:clu_3475_+	0.0571687	0.209496	0.22906	0.0195636
chr10:62374458:62376181:clu_3476_+	-0.10823	0.452762	0.439207	-0.0135548
chr10:62374458:62388396:clu_3476_+	-0.522635	0.0203245	0.0130271	-0.00729748
chr10:62376936:62388396:clu_3476_+	-0.0415922	0.525613	0.545012	0.019399
chr10:62377261:62388396:clu_3476_+	0.672457	0.00130037	0.00275368	0.00145332
chr10:62388576:62390321:clu_3477_+	0.317191	0.00554747	0.00900337	0.0034559
chr10:62388576:62398740:clu_3477_+	-0.172671	0.974413	0.968968	-0.00544568
chr10:62388576:62459741:clu_3477_+	0.170295	0.00334305	0.00468443	0.00134139
chr10:62390417:62398740:clu_3477_+	0.0554971	0.00858541	0.0107255	0.00214013
chr10:62399549:62459741:clu_3477_+	-0.370312	0.00811072	0.00661897	-0.00149174
chr10:62398777:62399528:clu_3478_+	-0.0183149	0.974178	0.97324	-0.000937614
chr10:62398781:62399528:clu_3478_+	0.0183149	0.0258221	0.0267597	0.000937614
chr10:63599283:63599670:clu_3479_+	0.0901983	0.321444	0.377364	0.0559197
chr10:63599283:63610187:clu_3479_+	-0.180468	0.624929	0.559676	-0.0652533
chr10:63599712:63610187:clu_3479_+	0.0902697	0.0536265	0.0629601	0.00933357
chr10:64060205:64085165:clu_3480_+	0.0517668	0.210696	0.260286	0.0495903
chr10:64060205:64091209:clu_3480_+	0.111374	0.0473487	0.0620855	0.0147368
chr10:64060205:64157796:clu_3480_+	1.22818	0.011931	0.0477952	0.0358642
chr10:64060205:64286466:clu_3480_+	-0.444413	0.107372	0.0807606	-0.0266118
chr10:64085222:64091209:clu_3480_+	-0.318401	0.295982	0.252521	-0.0434604
chr10:64091330:64286466:clu_3480_+	-0.331166	0.220962	0.186126	-0.0348359
chr10:64091365:64286466:clu_3480_+	0.160989	0.0503244	0.0693438	0.0190195
chr10:64157944:64286466:clu_3480_+	-0.458333	0.0553838	0.0410813	-0.0143025
chr10:64286545:64288257:clu_3481_+	-0.0244271	0.104512	0.128926	0.024414
chr10:64286545:64291266:clu_3481_+	0.253939	0.0438277	0.0714193	0.0275916
chr10:64286545:64294150:clu_3481_+	0.187708	0.0894875	0.136479	0.0469915
chr10:64286545:64301516:clu_3481_+	-0.625898	0.503556	0.340413	-0.163143
chr10:64291397:64294150:clu_3481_+	0.39716	0.0623902	0.117323	0.0549329
chr10:64294281:64301516:clu_3481_+	-0.188482	0.196226	0.205439	0.00921292
chr10:64301652:64305212:clu_3482_+	0.597649	0.115311	0.211127	0.0958164
chr10:64301652:64316498:clu_3482_+	0.38259	0.246857	0.364521	0.117663
chr10:64301652:64342385:clu_3482_+	0.223808	0.0759849	0.0957294	0.0197445
chr10:64301652:64691442:clu_3482_+	-0.450691	0.371161	0.238204	-0.132957
chr10:64305263:64316498:clu_3482_+	-0.753356	0.190686	0.0904191	-0.100267
chr10:64903237:64904211:clu_3484_+	2.56367	0.00448093	0.167516	0.163035
chr10:64903237:64905713:clu_3484_+	-1.54222	0.72286	0.445224	-0.277637
chr10:64903253:64905713:clu_3484_+	-1.43445	0.218041	0.149577	-0.0684638
chr10:64904277:64905713:clu_3484_+	0.413004	0.0546174	0.237683	0.183066
chr10:66926587:66926921:clu_3485_+	-0.168963	0.965859	0.957294	-0.00856519
chr10:66926587:66927306:clu_3485_+	-0.165663	0.0205776	0.0204625	-0.00011506
chr10:66926587:67104944:clu_3485_+	0.334626	0.0135634	0.0222436	0.00868025
chr10:67891554:67906790:clu_3486_+	-0.0933099	0.957179	0.948843	-0.00833605
chr10:67906287:67906790:clu_3486_+	0.0933099	0.0428207	0.0511568	0.00833605
chr10:68332197:68337199:clu_3487_+	-0.367257	0.0140142	0.00990539	-0.00410878
chr10:68332216:68337199:clu_3487_+	0.0279543	0.525905	0.551886	0.0259812
chr10:68332235:68337199:clu_3487_+	-0.0784358	0.453273	0.427659	-0.0256142
chr10:68333102:68337199:clu_3487_+	0.417738	0.00680808	0.0105499	0.00374181
chr10:68337333:68337858:clu_3488_+	-0.0885866	0.536115	0.505204	-0.0309111
chr10:68337333:68338503:clu_3488_+	0.0553353	0.0427934	0.0465683	0.00377486
chr10:68337996:68338503:clu_3488_+	0.0332513	0.421092	0.448228	0.0271362
chr10:68338642:68339140:clu_3489_+	0.253785	0.0250203	0.0408885	0.0158682
chr10:68338687:68339140:clu_3489_+	-0.253785	0.97498	0.959111	-0.0158682
chr10:68673045:68673401:clu_3491_+	0.277753	0.407291	0.556138	0.148847
chr10:68673045:68681399:clu_3491_+	-0.752486	0.460837	0.224594	-0.236243
chr10:68673487:68681399:clu_3491_+	0.474733	0.131871	0.219268	0.0873966
chr10:68721282:68722455:clu_3492_+	0.137756	0.905515	0.926598	0.0210835
chr10:68721288:68722455:clu_3492_+	-0.137756	0.0944852	0.0734017	-0.0210835
chr10:68737048:68737845:clu_3493_+	0.203836	0.409681	0.438836	0.0291549
chr10:68737048:68740629:clu_3493_+	-0.358333	0.0995536	0.0607808	-0.0387728
chr10:68737889:68740629:clu_3493_+	0.154497	0.490765	0.500383	0.00961788
chr10:68754827:68755370:clu_3494_+	0.19527	0.950779	0.966154	0.015375
chr10:68755285:68755370:clu_3494_+	-0.19527	0.049221	0.033846	-0.015375
chr10:68755536:68756273:clu_3495_+	0.0108051	0.549565	0.553405	0.00383988
chr10:68755536:68757294:clu_3495_+	-0.00754812	0.15369	0.15195	-0.00174066
chr10:68756483:68757294:clu_3495_+	-0.003257	0.296744	0.294645	-0.00209921
chr10:68827933:68881958:clu_3496_+	-0.00136044	0.428538	0.427872	-0.000666193
chr10:68828269:68881958:clu_3496_+	0.00136044	0.571462	0.572128	0.000666193
chr10:68884459:68892589:clu_3497_+	0.0519324	0.2866	0.308298	0.0216977
chr10:68886618:68892589:clu_3497_+	-0.0519324	0.7134	0.691702	-0.0216977
chr10:68892773:68906711:clu_3498_+	0.173796	0.0327143	0.0501005	0.0173862
chr10:68901471:68902051:clu_3498_+	-0.557386	0.0590757	0.0435477	-0.015528
chr10:68901471:68906226:clu_3498_+	0.951289	0.0189236	0.0630622	0.0441386
chr10:68901471:68906711:clu_3498_+	-0.370009	0.713846	0.634655	-0.0791914
chr10:68902426:68906711:clu_3498_+	-0.158796	0.0612422	0.0672532	0.00601092
chr10:68906337:68906711:clu_3498_+	-0.0388936	0.114198	0.141381	0.0271836
chr10:68978976:68979121:clu_3500_+	0.0166443	0.0176547	0.0189829	0.00132821
chr10:68978976:68981537:clu_3500_+	-0.0877502	0.492452	0.477012	-0.0154409
chr10:68978976:68982543:clu_3500_+	0.101261	0.00930211	0.0108851	0.001583
chr10:68981581:68982543:clu_3500_+	-0.0301556	0.480591	0.49312	0.0125297
chr10:69005915:69008841:clu_3501_+	0.0305028	0.981411	0.982492	0.00108085
chr10:69006929:69008841:clu_3501_+	-0.0305028	0.0185886	0.0175078	-0.00108085
chr10:69133047:69155812:clu_3502_+	0.0733468	0.471751	0.484515	0.0127646
chr10:69133047:69157007:clu_3502_+	-0.133176	0.11118	0.0928817	-0.0182984
chr10:69155887:69157007:clu_3502_+	0.0598296	0.417069	0.422603	0.00553384
chr10:69180562:69182520:clu_3503_+	-0.522105	0.0721764	0.0353066	-0.0368698
chr10:69180562:69185987:clu_3503_+	0.224035	0.832402	0.858694	0.0262916
chr10:69182654:69185987:clu_3503_+	0.298071	0.0954213	0.106	0.0105782
chr10:69319010:69343827:clu_3504_+	-0.125487	0.993479	0.991634	-0.00184473
chr10:69319177:69343827:clu_3504_+	0.125487	0.00652097	0.0083657	0.00184473
chr10:69380095:69382487:clu_3505_+	0.000610614	0.372481	0.373498	0.00101769
chr10:69380095:69400991:clu_3505_+	0.00390511	0.00150614	0.00151524	9.0988e-06
chr10:69395105:69398595:clu_3505_+	-0.000187253	0.303876	0.304464	0.000587234
chr10:69395105:69400991:clu_3505_+	0.00299776	0.00575572	0.00578524	2.95196e-05
chr10:69398828:69400991:clu_3505_+	-0.00732624	0.316381	0.314738	-0.00164355
chr10:69630313:69631176:clu_3506_+	-0.713853	0.00853826	0.00333647	-0.00520179
chr10:69630313:69631480:clu_3506_+	0.229836	0.371766	0.373273	0.00150694
chr10:69630313:69631709:clu_3506_+	-0.0473627	0.0453067	0.0344773	-0.0108294
chr10:69630659:69631480:clu_3506_+	0.388449	0.00910912	0.0107181	0.00160898
chr10:69631275:69631480:clu_3506_+	-0.110525	0.00937897	0.00670031	-0.00267866
chr10:69631547:69631709:clu_3506_+	0.253456	0.5559	0.571494	0.0155939
chr10:70816126:70816811:clu_3507_+	0.182527	0.184362	0.224488	0.0401253
chr10:70816126:70844473:clu_3507_+	0.416624	0.0346098	0.0532582	0.0186484
chr10:70816880:70820184:clu_3507_+	0.0174411	0.0385341	0.0397805	0.00124635
chr10:70816880:70844473:clu_3507_+	-0.059074	0.669037	0.639801	-0.0292366
chr10:70820300:70844473:clu_3507_+	-0.557518	0.0734566	0.0426731	-0.0307835
chr10:71288732:71288958:clu_3508_+	0.0413488	0.31776	0.331371	0.0136115
chr10:71288732:71290915:clu_3508_+	-0.0183698	0.329862	0.324051	-0.00581145
chr10:71288990:71290915:clu_3508_+	-0.022979	0.352378	0.344578	-0.00780003
chr10:71323054:71344209:clu_3510_+	0.0842966	0.224655	0.251462	0.0268075
chr10:71323054:71351562:clu_3510_+	0.273078	0.0918726	0.124202	0.0323298
chr10:71323054:71356081:clu_3510_+	-0.119555	0.0420346	0.0383736	-0.003661
chr10:71344291:71351562:clu_3510_+	-0.119471	0.30894	0.282056	-0.0268834
chr10:71351788:71356081:clu_3510_+	-0.118349	0.332498	0.303905	-0.0285928
chr10:72216072:72220054:clu_3512_+	0.336957	0.0134061	0.0199623	0.0065562
chr10:72216072:72223888:clu_3512_+	-0.0424901	0.0323008	0.0329101	0.000609315
chr10:72216138:72220054:clu_3512_+	0.16377	0.0823071	0.10307	0.0207626
chr10:72216138:72223888:clu_3512_+	-0.378339	0.189292	0.137845	-0.0514471
chr10:72216138:72230366:clu_3512_+	-0.035252	0.0540328	0.055452	0.00141918
chr10:72220379:72223888:clu_3512_+	0.0770166	0.206504	0.237107	0.0306037
chr10:72220379:72230366:clu_3512_+	-0.0386758	0.0135993	0.0139088	0.000309485
chr10:72224056:72230366:clu_3512_+	-0.0829861	0.408558	0.399745	-0.00881336
chr10:72692301:72834359:clu_3513_+	-0.179887	0.721168	0.670972	-0.0501955
chr10:72715902:72741722:clu_3513_+	-0.0807745	0.177004	0.181842	0.00483844
chr10:72715902:72834359:clu_3513_+	0.260661	0.101828	0.147186	0.0453571
chr10:72708356:72715111:clu_3514_+	-0.154164	0.963877	0.951465	-0.0124124
chr10:72708370:72715111:clu_3514_+	0.154164	0.0361225	0.048535	0.0124124
chr10:72884382:72885745:clu_3515_+	0.15937	0.935749	0.952452	0.0167024
chr10:72884382:72885749:clu_3515_+	-0.15937	0.0642506	0.0475482	-0.0167024
chr10:73174791:73177846:clu_3516_+	-0.0568633	0.479051	0.485579	0.00652743
chr10:73174791:73192556:clu_3516_+	0.251374	0.0172049	0.0237353	0.00653044
chr10:73177973:73192556:clu_3516_+	-0.124207	0.249708	0.236626	-0.0130817
chr10:73177975:73192556:clu_3516_+	-0.0703033	0.254036	0.25406	2.37981e-05
chr10:73193593:73208619:clu_3517_+	-0.333472	0.951683	0.909989	-0.0416941
chr10:73193593:73208697:clu_3517_+	0.333472	0.0483174	0.0900114	0.0416941
chr10:73210438:73216515:clu_3518_+	-0.184557	0.0949952	0.149065	0.0540695
chr10:73210438:73220695:clu_3518_+	0.155821	0.0179324	0.039549	0.0216166
chr10:73210438:73228060:clu_3518_+	-0.766529	0.876915	0.768924	-0.10799
chr10:73216578:73220695:clu_3518_+	0.795265	0.0101577	0.0424619	0.0323042
chr10:73228160:73230422:clu_3519_+	0.0647747	0.319896	0.348714	0.0288172
chr10:73228184:73230422:clu_3519_+	-0.0647747	0.680104	0.651286	-0.0288172
chr10:73234940:73235193:clu_3520_+	0.0469721	0.61697	0.584864	-0.0321052
chr10:73234940:73239312:clu_3520_+	-0.293537	0.0583325	0.0393387	-0.0189937
chr10:73235318:73239312:clu_3520_+	0.246565	0.324698	0.375797	0.0510989
chr10:73744437:73746630:clu_3522_+	-0.176255	0.0760266	0.0609014	-0.0151251
chr10:73744437:73746805:clu_3522_+	0.0422227	0.733915	0.731461	-0.00245362
chr10:73746716:73746805:clu_3522_+	0.134032	0.190058	0.207637	0.0175788
chr10:73751243:73751717:clu_3523_+	0.492148	0.013138	0.0212663	0.00812828
chr10:73751243:73759622:clu_3523_+	0.0237024	0.480846	0.48722	0.00637401
chr10:73751243:73760018:clu_3523_+	-0.521549	0.00199334	0.00117085	-0.00082249
chr10:73751723:73759622:clu_3523_+	0.0246186	0.0219659	0.0222775	0.000311578
chr10:73759794:73760018:clu_3523_+	-0.0189202	0.482056	0.468065	-0.0139914
chr10:73760849:73762098:clu_3524_+	0.0241556	0.301609	0.31127	0.00966086
chr10:73760849:73763490:clu_3524_+	-0.0523453	0.435833	0.416667	-0.0191662
chr10:73762166:73763490:clu_3524_+	0.0281897	0.262557	0.272063	0.0095053
chr10:73766853:73767054:clu_3525_+	-0.313399	0.586009	0.587796	0.00178629
chr10:73766853:73767837:clu_3525_+	0.659431	0.00611179	0.0162175	0.0101057
chr10:73767170:73767837:clu_3525_+	-0.346032	0.407879	0.395987	-0.011892
chr10:73773041:73773190:clu_3526_+	-0.139414	0.84509	0.804989	-0.0401013
chr10:73773041:73773194:clu_3526_+	0.139414	0.15491	0.195011	0.0401013
chr10:73773815:73775419:clu_3527_+	-0.0855536	0.117463	0.100853	-0.0166102
chr10:73773815:73775541:clu_3527_+	0.0855536	0.882537	0.899147	0.0166102
chr10:73793698:73793865:clu_3528_+	0.158725	0.0598512	0.0804146	0.0205634
chr10:73793719:73793865:clu_3528_+	-0.158725	0.940149	0.919585	-0.0205634
chr10:73794330:73794541:clu_3529_+	-0.0146133	0.475963	0.468679	-0.00728413
chr10:73794330:73794556:clu_3529_+	0.0146133	0.524037	0.531321	0.00728413
chr10:73795663:73796774:clu_3530_+	0.55206	0.969199	0.989575	0.0203756
chr10:73796403:73796774:clu_3530_+	-0.55206	0.0308008	0.0104252	-0.0203756
chr10:73797014:73797113:clu_3531_+	-0.276273	0.982211	0.969489	-0.012722
chr10:73797019:73797113:clu_3531_+	0.276273	0.0177889	0.0305109	0.012722
chr10:73797605:73797781:clu_3532_+	-0.038964	0.9611	0.958079	-0.0030205
chr10:73797605:73797830:clu_3532_+	0.038964	0.0389002	0.0419207	0.0030205
chr10:73800170:73800296:clu_3533_+	0.0821005	0.661617	0.697349	0.0357328
chr10:73800194:73800296:clu_3533_+	-0.0821005	0.338383	0.302651	-0.0357328
chr10:73800759:73801017:clu_3534_+	0.0526356	0.703746	0.725214	0.0214675
chr10:73800759:73801085:clu_3534_+	-0.0526356	0.296254	0.274786	-0.0214675
chr10:74074903:74082454:clu_3535_+	-0.299319	0.754498	0.628108	-0.12639
chr10:74077748:74082454:clu_3535_+	0.299319	0.245502	0.371892	0.12639
chr10:74151343:74200764:clu_3536_+	0.125968	0.650494	0.7054	0.054906
chr10:74176886:74200764:clu_3536_+	-0.125968	0.349506	0.2946	-0.054906
chr10:74398579:74525256:clu_3537_+	-0.000177949	0.45733	0.445723	-0.0116072
chr10:74398579:74589282:clu_3537_+	-0.282939	0.0347744	0.0255443	-0.00923015
chr10:74525426:74527760:clu_3537_+	0.220844	0.0102602	0.0124733	0.00221305
chr10:74525426:74589282:clu_3537_+	0.0622725	0.497635	0.51626	0.0186243
chr10:74589317:74596571:clu_3538_+	0.0115268	0.012893	0.0111273	-0.0017657
chr10:74589317:74600379:clu_3538_+	0.156623	0.455619	0.454624	-0.000995054
chr10:74589317:74670183:clu_3538_+	-0.173176	0.0184665	0.0132496	-0.00521682
chr10:74596824:74600379:clu_3538_+	0.477012	0.00803882	0.0110506	0.00301178
chr10:74600493:74601788:clu_3538_+	-0.653414	0.0113746	0.00504884	-0.00632575
chr10:74600493:74670183:clu_3538_+	0.181428	0.493608	0.504899	0.0112916
chr10:74825356:74838683:clu_3539_+	-0.391251	0.0219565	0.0132493	-0.00870726
chr10:74825360:74838683:clu_3539_+	0.358989	0.034483	0.0440614	0.00957843
chr10:74825674:74838683:clu_3539_+	-0.0575741	0.0666966	0.0561884	-0.0105083
chr10:74826785:74838683:clu_3539_+	0.220763	0.163735	0.182206	0.0184716
chr10:74838752:74842600:clu_3539_+	0.106355	0.701019	0.695771	-0.00524843
chr10:74838783:74842600:clu_3539_+	-0.237282	0.0121101	0.00852399	-0.00358608
chr10:74970101:74972507:clu_3540_+	0.200875	0.288292	0.306262	0.0179699
chr10:74970101:74977316:clu_3540_+	-0.458803	0.00850087	0.00466906	-0.00383181
chr10:74972639:74975399:clu_3540_+	0.0993841	0.395232	0.379346	-0.0158859
chr10:74972639:74977316:clu_3540_+	0.0841624	0.0183432	0.0173399	-0.00100324
chr10:74975454:74977316:clu_3540_+	0.20455	0.226115	0.241093	0.0149787
chr10:74975781:74977316:clu_3540_+	-0.154429	0.0361224	0.0268986	-0.00922373
chr10:74976330:74977316:clu_3540_+	0.0242609	0.027394	0.0243901	-0.00300391
chr10:75111722:75150514:clu_3541_+	0.129308	0.705392	0.747676	0.0422836
chr10:75111778:75150514:clu_3541_+	-0.0883254	0.267278	0.227892	-0.039386
chr10:75123890:75150514:clu_3541_+	-0.0409825	0.0273304	0.0244328	-0.00289764
chr10:75210716:75211134:clu_3542_+	0.111109	0.116864	0.141821	0.0249566
chr10:75210938:75211134:clu_3542_+	-0.111109	0.883136	0.858179	-0.0249566
chr10:75214070:75217888:clu_3543_+	0.215781	0.00991257	0.00935265	-0.000559914
chr10:75214070:75219063:clu_3543_+	0.284423	0.972089	0.982348	0.0102589
chr10:75217991:75219063:clu_3543_+	-0.500204	0.017998	0.00829897	-0.00969903
chr10:78033904:78035352:clu_3545_+	-0.0746065	0.995929	0.995277	-0.000652024
chr10:78033986:78035352:clu_3545_+	0.0746065	0.00407107	0.0047231	0.000652024
chr10:78037304:78037965:clu_3546_+	0.0348973	0.241305	0.259615	0.0183103
chr10:78037304:78040204:clu_3546_+	-0.116243	0.505132	0.467228	-0.0379032
chr10:78037982:78040204:clu_3546_+	0.0359982	0.248432	0.267578	0.0191456
chr10:78037993:78040204:clu_3546_+	0.0453473	0.00513139	0.00557876	0.000447367
chr10:79069270:79118915:clu_3548_+	0.502456	0.860069	0.943788	0.0837194
chr10:79110760:79118915:clu_3548_+	-0.502456	0.139931	0.0562118	-0.0837194
chr10:79139777:79162053:clu_3549_+	-0.250642	0.454531	0.442479	-0.0120524
chr10:79139777:79162056:clu_3549_+	0.241573	0.0273609	0.0435738	0.0162129
chr10:79139777:79201584:clu_3549_+	0.280601	0.0284741	0.0471513	0.0186773
chr10:79162133:79201584:clu_3549_+	-0.271533	0.489634	0.466796	-0.0228377
chr10:79216274:79277181:clu_3550_+	-0.771298	0.622485	0.526154	-0.0963314
chr10:79242969:79277181:clu_3550_+	-0.135753	0.0293556	0.0468477	0.0174921
chr10:79243070:79277181:clu_3550_+	1.37717	0.00479973	0.034775	0.0299753
chr10:79243738:79277181:clu_3550_+	-0.470117	0.34336	0.392224	0.0488641
chr10:79292356:79293363:clu_3551_+	-0.0216452	0.373395	0.363323	-0.0100719
chr10:79292356:79293381:clu_3551_+	0.0216452	0.626605	0.636677	0.0100719
chr10:79307571:79310924:clu_3552_+	0.0119389	0.150529	0.152256	0.0017272
chr10:79307571:79312642:clu_3552_+	0.0266865	0.475984	0.488598	0.0126143
chr10:79311184:79312642:clu_3552_+	-0.0386254	0.373488	0.359146	-0.0143415
chr10:79352392:79353645:clu_3553_+	-0.0108442	0.0474141	0.046444	-0.000970018
chr10:79352392:79353707:clu_3553_+	0.0108442	0.952586	0.953556	0.000970018
chr10:80078786:80081841:clu_3554_+	0.135735	0.567055	0.584921	0.0178666
chr10:80079307:80081841:clu_3554_+	-0.66183	0.128055	0.0594965	-0.0685586
chr10:80081734:80081841:clu_3554_+	0.406603	0.136739	0.184927	0.0481884
chr10:80081741:80081841:clu_3554_+	0.119493	0.168152	0.170655	0.00250365
chr10:80082204:80086231:clu_3555_+	0.393927	0.0491523	0.0868024	0.0376501
chr10:80082204:80090380:clu_3555_+	-0.134694	0.0477594	0.0497129	0.00195351
chr10:80082204:80090797:clu_3555_+	-0.231798	0.854318	0.806972	-0.0473462
chr10:80082217:80090797:clu_3555_+	-0.0274352	0.0487704	0.056513	0.00774262
chr10:80408643:80420466:clu_3556_+	-0.249346	0.624189	0.588711	-0.0354778
chr10:80408643:80420483:clu_3556_+	-0.259819	0.213376	0.199151	-0.0142244
chr10:80409068:80420466:clu_3556_+	0.0270967	0.0224344	0.027897	0.00546265
chr10:80409068:80420483:clu_3556_+	0.0624889	0.0167462	0.021574	0.0048278
chr10:80411071:80420466:clu_3556_+	0.410193	0.020073	0.0366128	0.0165398
chr10:80413876:80420466:clu_3556_+	0.00938602	0.103182	0.126054	0.0228719
chr10:80454371:80468547:clu_3557_+	0.107508	0.0753624	0.0851454	0.00978305
chr10:80454371:80489217:clu_3557_+	0.167917	0.197664	0.237229	0.0395657
chr10:80454371:80504728:clu_3557_+	-0.27714	0.0199372	0.0153328	-0.00460445
chr10:80463127:80468547:clu_3557_+	0.154137	0.00920579	0.0108973	0.0016915
chr10:80468687:80489217:clu_3557_+	-0.0610859	0.180945	0.172716	-0.00822852
chr10:80489314:80504728:clu_3557_+	-0.0913368	0.516886	0.478679	-0.0382073
chr10:80512269:80512719:clu_3558_+	-0.325818	0.0265771	0.0284209	0.00184381
chr10:80512269:80514019:clu_3558_+	-0.417049	0.963416	0.940423	-0.0229931
chr10:80512836:80514019:clu_3558_+	0.742866	0.0100066	0.0311558	0.0211492
chr10:80516323:80517905:clu_3559_+	0.260451	0.971894	0.983113	0.0112189
chr10:80516323:80531385:clu_3559_+	-0.260451	0.0281063	0.0168874	-0.0112189
chr10:81876163:81889190:clu_3560_+	0.0560887	0.0205178	0.0230754	0.00255758
chr10:81876163:82232742:clu_3560_+	0.0088128	0.0115549	0.0123951	0.000840274
chr10:81876163:82358739:clu_3560_+	-0.0649015	0.967927	0.964529	-0.00339786
chr10:81910934:81912217:clu_3561_+	0.298215	0.414666	0.5626	0.147934
chr10:81910934:81912267:clu_3561_+	-0.298215	0.585334	0.4374	-0.147934
chr10:82358868:82419969:clu_3562_+	0.284716	0.0137032	0.0239653	0.010262
chr10:82358868:82738577:clu_3562_+	-0.284716	0.986297	0.976035	-0.010262
chr10:82738650:82743318:clu_3563_+	-0.223451	0.0330877	0.0238515	-0.00923616
chr10:82738650:82865411:clu_3563_+	0.149484	0.495375	0.518498	0.0231235
chr10:82738650:82865414:clu_3563_+	0.0739679	0.471538	0.45765	-0.0138874
chr10:82865437:82951469:clu_3564_+	-0.0698147	0.974452	0.970736	-0.00371622
chr10:82933218:82951469:clu_3564_+	0.0698147	0.0255476	0.0292638	0.00371622
chr10:82973915:82977996:clu_3565_+	0.00243098	0.0204944	0.0217332	0.00123878
chr10:82973915:82978947:clu_3565_+	0.0551428	0.044507	0.0497518	0.00524479
chr10:82973915:82978950:clu_3565_+	-0.0680585	0.879449	0.869131	-0.0103176
chr10:82978172:82978950:clu_3565_+	0.0104848	0.0555496	0.0593837	0.00383402
chr10:82979120:82982214:clu_3566_+	-0.0251055	0.00889668	0.00857131	-0.000325362
chr10:82979120:82984783:clu_3566_+	-0.0311452	0.223654	0.214178	-0.0094768
chr10:82979120:82985098:clu_3566_+	0.0204696	0.549455	0.554045	0.00458965
chr10:82984854:82985098:clu_3566_+	0.0357811	0.217994	0.223206	0.00521252
chr10:84139577:84141462:clu_3567_+	0.375475	0.00407522	0.00683614	0.00276092
chr10:84139593:84141462:clu_3567_+	-0.143595	0.984086	0.982345	-0.00174139
chr10:84139834:84141462:clu_3567_+	-0.231879	0.0118386	0.0108191	-0.00101953
chr10:84208881:84211001:clu_3568_+	-0.1595	0.466142	0.445528	-0.0206137
chr10:84208881:84211648:clu_3568_+	0.304487	0.0668021	0.101544	0.0347419
chr10:84211165:84211648:clu_3568_+	-0.144987	0.467056	0.452928	-0.0141283
chr10:84254443:84257893:clu_3569_+	-0.0932035	0.346013	0.311329	-0.0346836
chr10:84254443:84258508:clu_3569_+	0.00641998	0.189976	0.188839	-0.00113669
chr10:84258006:84258508:clu_3569_+	0.0867835	0.464011	0.499832	0.0358202
chr10:84417861:84425731:clu_3570_+	0.35322	0.945647	0.972423	0.0267759
chr10:84425048:84425731:clu_3570_+	-0.35322	0.0543528	0.0275769	-0.0267759
chr10:84425893:84438512:clu_3571_+	-0.0545772	0.301167	0.28888	-0.0122873
chr10:84425893:84513449:clu_3571_+	-0.151765	0.0028335	0.00246618	-0.00036732
chr10:84438377:84438512:clu_3571_+	0.0467186	0.00551209	0.00585084	0.000338749
chr10:84477664:84499875:clu_3571_+	-0.0929845	0.236357	0.218171	-0.0181855
chr10:84477664:84513449:clu_3571_+	0.0500458	0.071079	0.0756986	0.00461965
chr10:84499959:84507294:clu_3571_+	0.0526056	0.157034	0.167669	0.0106348
chr10:84499959:84513449:clu_3571_+	0.0478185	0.0278312	0.0295741	0.0017429
chr10:84500007:84507294:clu_3571_+	0.0490057	0.00663762	0.00706167	0.000424052
chr10:84507333:84513449:clu_3571_+	0.0531324	0.191548	0.204628	0.01308
chr10:84438707:84463933:clu_3572_+	-0.0205719	0.991141	0.990773	-0.000368653
chr10:84452305:84463933:clu_3572_+	0.0205719	0.0088588	0.00922745	0.000368653
chr10:84470458:84473032:clu_3573_+	-0.0929743	0.0069524	0.00577951	-0.00117289
chr10:84470458:84477575:clu_3573_+	0.0929743	0.993048	0.99422	0.00117289
chr10:86756919:86838865:clu_3576_+	0.290869	0.28953	0.314363	0.024832
chr10:86756919:86875867:clu_3576_+	0.138355	0.0426725	0.0397785	-0.002894
chr10:86838979:86843406:clu_3576_+	-0.0822762	0.0728832	0.054489	-0.0183942
chr10:86838979:86875867:clu_3576_+	0.282046	0.518929	0.558487	0.0395577
chr10:86843510:86875867:clu_3576_+	-0.628994	0.0759845	0.0328829	-0.0431016
chr10:86892229:86899794:clu_3577_+	-0.146802	0.620371	0.628951	0.00858018
chr10:86892229:86912240:clu_3577_+	0.357364	0.0136717	0.0229481	0.0092763
chr10:86900126:86912240:clu_3577_+	-0.210562	0.365957	0.348101	-0.0178565
chr10:86959674:86959949:clu_3578_+	-0.361442	0.00639984	0.00311643	-0.00328341
chr10:86959674:86960001:clu_3578_+	0.361442	0.9936	0.996884	0.00328341
chr10:86960128:86962604:clu_3579_+	0.31267	0.738257	0.807323	0.0690669
chr10:86960128:86970200:clu_3579_+	-0.0795775	0.00981683	0.00725205	-0.00256478
chr10:86968605:86970200:clu_3579_+	-0.0875589	0.118465	0.0868189	-0.0316464
chr10:86968605:86970476:clu_3579_+	-0.0650705	0.008741	0.00655166	-0.00218935
chr10:86970262:86970476:clu_3579_+	-0.0804628	0.12472	0.0920539	-0.0326664
chr10:86962675:86962948:clu_3580_+	0.251297	0.00383128	0.00631732	0.00248603
chr10:86962675:86962965:clu_3580_+	-0.251297	0.996169	0.993683	-0.00248603
chr10:87151832:87158048:clu_3581_+	0.161928	0.142657	0.187012	0.0443555
chr10:87152879:87158048:clu_3581_+	-0.161928	0.857343	0.812988	-0.0443555
chr10:87170974:87175889:clu_3582_+	-0.0402262	0.380769	0.397854	0.0170852
chr10:87170974:87180075:clu_3582_+	0.235315	0.09962	0.137112	0.0374918
chr10:87176095:87180075:clu_3582_+	-0.195089	0.519611	0.465034	-0.054577
chr10:87365805:87366139:clu_3583_+	0.282996	0.897106	0.938858	0.0417519
chr10:87365805:87367334:clu_3583_+	-0.282996	0.102894	0.0611417	-0.0417519
chr10:87505552:87508336:clu_3584_+	-0.167965	0.872036	0.82965	-0.0423857
chr10:87508238:87508336:clu_3584_+	0.167965	0.127964	0.17035	0.0423857
chr10:87894109:87909488:clu_3586_+	0.243083	0.0115993	0.019312	0.00771265
chr10:87894109:87925513:clu_3586_+	-0.257763	0.377514	0.380901	0.00338695
chr10:87894109:87931046:clu_3586_+	0.0483721	0.013645	0.0186984	0.00505343
chr10:87909580:87925513:clu_3586_+	0.0864624	0.00950351	0.0135288	0.00402526
chr10:87925557:87927548:clu_3586_+	0.297697	0.00596055	0.0104809	0.00452035
chr10:87925557:87931046:clu_3586_+	-0.31228	0.576188	0.550513	-0.0256758
chr10:87927599:87931046:clu_3586_+	-0.105571	0.00558916	0.00656631	0.000977155
chr10:87933251:87952118:clu_3587_+	0.108082	0.378089	0.384253	0.00616403
chr10:87933251:87957853:clu_3587_+	-0.191598	0.00404706	0.00304799	-0.00099907
chr10:87952259:87957853:clu_3587_+	0.0835158	0.617864	0.612699	-0.00516496
chr10:88880638:88901656:clu_3588_+	0.237701	0.907328	0.940299	0.0329705
chr10:88893944:88901656:clu_3588_+	-0.237701	0.0926719	0.0597014	-0.0329705
chr10:88922436:88923168:clu_3589_+	-1.44908	0.996022	0.932446	-0.0635765
chr10:88922436:88951101:clu_3589_+	1.44908	0.00397784	0.0675544	0.0635765
chr10:89328078:89338661:clu_3591_+	0.21617	0.844867	0.893522	0.0486554
chr10:89332627:89338661:clu_3591_+	-0.21617	0.155133	0.106478	-0.0486554
chr10:89392717:89399890:clu_3592_+	-0.287042	0.0127093	0.00869572	-0.00401362
chr10:89392717:89399895:clu_3592_+	0.0976254	0.0652259	0.0655634	0.000337496
chr10:89392717:89402281:clu_3592_+	0.0969369	0.819772	0.823447	0.0036746
chr10:89400003:89402281:clu_3592_+	0.0924794	0.102293	0.102294	1.52434e-06
chr10:90900668:90902243:clu_3593_+	0.0336886	0.606985	0.628259	0.021274
chr10:90900668:90905302:clu_3593_+	0.0377489	0.051578	0.0536029	0.00202494
chr10:90903276:90905302:clu_3593_+	-0.0714375	0.341437	0.318139	-0.0232989
chr10:91163081:91222689:clu_3594_+	-0.190806	0.765556	0.690353	-0.0752024
chr10:91220836:91222689:clu_3594_+	0.190806	0.234444	0.309647	0.0752024
chr10:91222983:91227337:clu_3595_+	-0.0104968	0.0179313	0.0177744	-0.000156921
chr10:91222983:91240484:clu_3595_+	0.0288575	0.484814	0.49986	0.0150469
chr10:91222983:91248505:clu_3595_+	0.0151007	0.0135264	0.0137556	0.000229268
chr10:91240580:91248505:clu_3595_+	-0.0334615	0.483729	0.46861	-0.0151192
chr10:91248560:91248665:clu_3596_+	-0.00328856	0.959999	0.959746	-0.00025333
chr10:91248560:91248668:clu_3596_+	0.00328856	0.0400005	0.0402538	0.00025333
chr10:91264520:91271638:clu_3597_+	0.0450118	0.324754	0.337105	0.012351
chr10:91264520:91278269:clu_3597_+	-0.0547151	0.219392	0.206121	-0.0132718
chr10:91271697:91278269:clu_3597_+	0.00970332	0.455854	0.456775	0.00092082
chr10:91828406:91830034:clu_3598_+	0.45027	0.0211972	0.0314654	0.0102683
chr10:91828406:91830923:clu_3598_+	0.0501397	0.449463	0.447174	-0.0022897
chr10:91828406:91833853:clu_3598_+	-0.565984	0.012469	0.00669936	-0.00576961
chr10:91830094:91830923:clu_3598_+	0.012728	0.0247189	0.0236899	-0.00102899
chr10:91831181:91833853:clu_3598_+	0.0528466	0.492152	0.490972	-0.00117997
chr10:91942568:91945464:clu_3599_+	-0.17576	0.0487429	0.038672	-0.0100709
chr10:91942568:91951403:clu_3599_+	0.0829683	0.859046	0.882808	0.0237617
chr10:91945521:91951403:clu_3599_+	-0.830121	0.0716342	0.0295407	-0.0420935
chr10:91950973:91951403:clu_3599_+	0.922913	0.0205771	0.0489797	0.0284027
chr10:91951566:91953737:clu_3600_+	-0.376772	0.965609	0.929655	-0.0359533
chr10:91951570:91953737:clu_3600_+	0.376772	0.0343914	0.0703447	0.0359533
chr10:91959154:91959785:clu_3601_+	-0.380127	0.959576	0.917345	-0.0422308
chr10:91959282:91959785:clu_3601_+	0.380127	0.0404243	0.0826551	0.0422308
chr10:91996570:91997080:clu_3602_+	0.391753	0.0719409	0.145077	0.0731363
chr10:91996570:91997603:clu_3602_+	-0.391753	0.928059	0.854923	-0.0731363
chr10:92349787:92351091:clu_3603_+	-0.399003	0.0457165	0.0211134	-0.0246031
chr10:92349837:92351091:clu_3603_+	0.399003	0.954284	0.978887	0.0246031
chr10:92848634:92893349:clu_3604_+	-0.0817576	0.937931	0.927702	-0.010229
chr10:92893229:92893349:clu_3604_+	0.0817576	0.0620691	0.0722981	0.010229
chr10:92899644:92902146:clu_3605_+	0.221595	0.0158056	0.0116456	-0.00415997
chr10:92899644:92909427:clu_3605_+	0.557883	0.940063	0.96952	0.0294573
chr10:92906437:92909427:clu_3605_+	0.0494841	0.0205786	0.012765	-0.00781359
chr10:92907114:92909427:clu_3605_+	-0.828961	0.0235533	0.0060695	-0.0174838
chr10:92915913:92919982:clu_3606_+	0.0812544	0.639748	0.606754	-0.0329941
chr10:92915913:92928339:clu_3606_+	-0.324695	0.0177639	0.0112264	-0.00653752
chr10:92920050:92928339:clu_3606_+	0.243441	0.342488	0.38202	0.0395316
chr10:92928422:92934144:clu_3607_+	-0.142848	0.476505	0.470141	-0.0063635
chr10:92928422:92934310:clu_3607_+	0.278664	0.0190275	0.0286156	0.0095881
chr10:92934190:92934310:clu_3607_+	-0.135816	0.504468	0.501243	-0.0032246
chr10:92974232:92987613:clu_3608_+	-0.108834	0.0955795	0.0847971	-0.0107825
chr10:92974232:92997474:clu_3608_+	0.0118729	0.793413	0.794214	0.000801397
chr10:92987642:92997474:clu_3608_+	0.0969614	0.111008	0.120989	0.00998106
chr10:92997615:92999250:clu_3609_+	-0.0312854	0.0429568	0.0404568	-0.00250007
chr10:92997615:93014194:clu_3609_+	0.0312854	0.957043	0.959543	0.00250007
chr10:92948379:92952273:clu_3610_+	0.0335898	0.891195	0.89754	0.00634506
chr10:92948379:92952276:clu_3610_+	-0.0335898	0.108805	0.10246	-0.00634506
chr10:93758359:93758760:clu_3611_+	-0.0024016	0.949391	0.94916	-0.000231281
chr10:93758368:93758760:clu_3611_+	0.0024016	0.0506089	0.0508402	0.000231281
chr10:93758831:93777379:clu_3612_+	-0.0347617	0.466286	0.471793	0.00550754
chr10:93758831:93790099:clu_3612_+	0.104111	0.035365	0.0411135	0.00574855
chr10:93777617:93790099:clu_3612_+	-0.0693497	0.498349	0.487093	-0.0112561
chr10:93793350:93793894:clu_3613_+	-0.795933	0.0192359	0.00727749	-0.0119584
chr10:93793350:93796968:clu_3613_+	0.155619	0.799563	0.783385	-0.0161787
chr10:93793350:93797749:clu_3613_+	0.32043	0.172967	0.199831	0.0268636
chr10:93794161:93796968:clu_3613_+	0.319884	0.00823358	0.00950714	0.00127356
chr10:93906385:93907099:clu_3615_+	0.0807106	0.80338	0.827638	0.0242576
chr10:93906385:93912667:clu_3615_+	-0.0807106	0.19662	0.172362	-0.0242576
chr10:94032252:94132174:clu_3616_+	-0.136216	0.548831	0.480889	-0.0679428
chr10:94089376:94132174:clu_3616_+	0.136216	0.451169	0.519111	0.0679428
chr10:94403584:94441896:clu_3619_+	-0.259764	0.92941	0.886766	-0.0426434
chr10:94429876:94441896:clu_3619_+	0.259764	0.0705905	0.113234	0.0426434
chr10:94442019:94443328:clu_3620_+	-0.101821	0.0666468	0.0605416	-0.00610516
chr10:94442019:94443330:clu_3620_+	0.218892	0.0197236	0.0246913	0.00496774
chr10:94442019:94444471:clu_3620_+	0.227578	0.014071	0.0177687	0.0036977
chr10:94442019:94447635:clu_3620_+	0.114223	0.0919668	0.103689	0.0117222
chr10:94442019:94474668:clu_3620_+	-0.0581705	0.364868	0.346232	-0.0186356
chr10:94443423:94444471:clu_3620_+	0.758409	0.0126467	0.0271548	0.014508
chr10:94443423:94447635:clu_3620_+	-1.40071	0.0222173	0.00550638	-0.0167109
chr10:94443423:94474668:clu_3620_+	-0.0633922	0.0575433	0.0543199	-0.0032234
chr10:94444539:94447635:clu_3620_+	0.745431	0.022737	0.0481909	0.0254539
chr10:94444539:94474668:clu_3620_+	-0.573329	0.0333859	0.0189262	-0.0144597
chr10:94447670:94451558:clu_3620_+	0.0759969	0.0971302	0.105403	0.00827314
chr10:94447670:94474668:clu_3620_+	-0.178692	0.058682	0.0493622	-0.00931975
chr10:94451609:94470995:clu_3620_+	0.223059	0.0192003	0.0241366	0.00493631
chr10:94451609:94474668:clu_3620_+	-0.18506	0.0820697	0.0685974	-0.0134723
chr10:94471044:94474668:clu_3620_+	0.197585	0.0371117	0.0454795	0.00836782
chr10:94497172:94500221:clu_3621_+	-0.0923075	0.376393	0.390799	0.0144065
chr10:94497172:94507267:clu_3621_+	0.254036	0.0156349	0.0229522	0.00731722
chr10:94500327:94507267:clu_3621_+	-0.181824	0.298458	0.283348	-0.0151108
chr10:94500327:94510091:clu_3621_+	0.185115	0.0100742	0.013804	0.00372983
chr10:94507347:94510091:clu_3621_+	-0.165019	0.29944	0.289097	-0.0103427
chr10:95864861:95866177:clu_3624_+	0.171352	0.78468	0.83697	0.0522901
chr10:95864861:95876529:clu_3624_+	-0.171352	0.21532	0.16303	-0.0522901
chr10:96133648:96151416:clu_3631_+	-0.110312	0.181263	0.166529	-0.0147347
chr10:96133648:96155326:clu_3631_+	0.0423317	0.0498421	0.0533418	0.00349969
chr10:96133648:96155924:clu_3631_+	0.0210289	0.0380015	0.0398126	0.00181108
chr10:96151566:96155326:clu_3631_+	-0.0623103	0.22495	0.216826	-0.00812373
chr10:96155376:96155924:clu_3631_+	-0.0518537	0.373177	0.363481	-0.00969578
chr10:96155398:96155924:clu_3631_+	0.161115	0.132767	0.16001	0.0272434
chr10:96832395:96833406:clu_3633_+	-0.488022	0.0465341	0.0294263	-0.0171078
chr10:96832399:96833406:clu_3633_+	-0.0983159	0.3288	0.307004	-0.0217961
chr10:96832399:96907265:clu_3633_+	-0.667357	0.149596	0.079068	-0.0705281
chr10:96833114:96833406:clu_3633_+	-0.182548	0.0494806	0.0424684	-0.00701227
chr10:96833479:96833777:clu_3633_+	-0.385835	0.0479721	0.0335995	-0.0143726
chr10:96833479:96907265:clu_3633_+	0.109874	0.302322	0.347614	0.0452921
chr10:96833841:96907265:clu_3633_+	-0.207707	0.0594937	0.0497938	-0.00969993
chr10:96886155:96907265:clu_3633_+	1.91991	0.0158019	0.111027	0.0952247
chr10:96907747:96944113:clu_3634_+	0.0379281	0.380074	0.389419	0.0093452
chr10:96907747:96949008:clu_3634_+	-0.0422842	0.0801345	0.0757762	-0.00435828
chr10:96944245:96949008:clu_3634_+	0.00435614	0.539791	0.534804	-0.00498692
chr10:96952196:96954953:clu_3635_+	-0.0311082	0.688026	0.674518	-0.0135082
chr10:96952196:96980793:clu_3635_+	0.0311082	0.311974	0.325482	0.0135082
chr10:97426446:97430379:clu_3636_+	-0.587736	0.998784	0.996071	-0.00271285
chr10:97426446:97430454:clu_3636_+	0.587736	0.00121605	0.0039289	0.00271285
chr10:97446353:97450357:clu_3637_+	0.202445	0.0273433	0.0364282	0.0090849
chr10:97446353:97451671:clu_3637_+	-0.092691	0.908353	0.900877	-0.00747665
chr10:97450536:97451671:clu_3637_+	-0.109754	0.0643033	0.0626951	-0.00160825
chr10:97452503:97452807:clu_3638_+	-0.382429	0.0518875	0.0317111	-0.0201764
chr10:97452503:97452895:clu_3638_+	0.0687799	0.728599	0.699189	-0.0294097
chr10:97452503:97453618:clu_3638_+	0.313649	0.219514	0.2691	0.0495861
chr10:97453663:97453799:clu_3639_+	0.0521768	0.439313	0.443017	0.00370389
chr10:97453663:97454714:clu_3639_+	-0.107403	0.0669063	0.0575186	-0.00938764
chr10:97453846:97454714:clu_3639_+	0.055226	0.493781	0.499465	0.00568375
chr10:97454799:97455660:clu_3640_+	-0.200887	0.924472	0.89119	-0.0332828
chr10:97454799:97455714:clu_3640_+	0.200887	0.0755277	0.10881	0.0332828
chr10:97581414:97582315:clu_3641_+	0.0314957	0.393215	0.413659	0.0204437
chr10:97581414:97583576:clu_3641_+	0.0328594	0.0650976	0.0685756	0.00347795
chr10:97582702:97583576:clu_3641_+	-0.0643551	0.541687	0.517766	-0.0239216
chr10:97667120:97672757:clu_3643_+	0.185382	0.0110616	0.0104413	-0.000620329
chr10:97667120:97673581:clu_3643_+	0.255531	0.965796	0.977881	0.0120853
chr10:97672873:97673581:clu_3643_+	-0.440913	0.0231425	0.0116775	-0.011465
chr10:97737321:97738477:clu_3644_+	0.0772542	0.877171	0.892872	0.0157009
chr10:97737325:97738477:clu_3644_+	-0.0772542	0.122829	0.107128	-0.0157009
chr10:97738649:97743094:clu_3645_+	0.00902866	0.01718	0.0174095	0.000229499
chr10:97738674:97743094:clu_3645_+	-0.0342883	0.409452	0.397332	-0.0121198
chr10:97738674:97748269:clu_3645_+	0.00887991	0.0073341	0.00743097	9.68669e-05
chr10:97744915:97748269:clu_3645_+	0.0163798	0.566034	0.577827	0.0117934
chr10:97750470:97751376:clu_3646_+	-0.0643925	0.203805	0.183702	-0.0201031
chr10:97750470:97751391:clu_3646_+	0.0643925	0.796195	0.816298	0.0201031
chr10:97751462:97752857:clu_3647_+	0.0218686	0.441299	0.433322	-0.00797617
chr10:97751462:97753038:clu_3647_+	-0.122514	0.126548	0.107554	-0.0189933
chr10:97752877:97753038:clu_3647_+	0.100645	0.432154	0.459123	0.0269694
chr10:97850315:97859458:clu_3650_+	-0.13267	0.38014	0.379844	-0.000295976
chr10:97850315:97863930:clu_3650_+	-0.189659	0.0513709	0.0484874	-0.00288351
chr10:97859583:97860398:clu_3650_+	0.221051	0.01505	0.0214199	0.00636988
chr10:97859583:97863930:clu_3650_+	-0.143699	0.546396	0.539982	-0.00641428
chr10:97860494:97863930:clu_3650_+	0.244977	0.0070435	0.0102674	0.00322388
chr10:98163397:98186467:clu_3653_+	0.173548	0.102454	0.12995	0.0274963
chr10:98163397:98208101:clu_3653_+	-0.100799	0.723704	0.69769	-0.0260148
chr10:98186563:98208101:clu_3653_+	-0.0727491	0.173842	0.17236	-0.00148151
chr10:99364516:99364955:clu_3654_+	0.333479	0.300274	0.322563	0.0222885
chr10:99364516:99377055:clu_3654_+	-1.09833	0.0139236	0.0035729	-0.0103507
chr10:99365002:99368618:clu_3654_+	0.393909	0.167139	0.19073	0.0235908
chr10:99365002:99377055:clu_3654_+	0.227257	0.287809	0.278015	-0.00979357
chr10:99368680:99377055:clu_3654_+	0.143682	0.230854	0.205119	-0.025735
chr10:99377218:99387820:clu_3655_+	0.143241	0.253716	0.274693	0.0209775
chr10:99377218:99390306:clu_3655_+	-0.012029	0.0168636	0.0156321	-0.00123147
chr10:99388003:99388152:clu_3655_+	0.0289394	0.342444	0.330712	-0.0117322
chr10:99388003:99390306:clu_3655_+	0.0830015	0.0413013	0.042102	0.000800703
chr10:99388301:99390306:clu_3655_+	0.0445004	0.337715	0.331259	-0.00645532
chr10:99388301:99390312:clu_3655_+	-0.287653	0.00796137	0.00560213	-0.00235923
chr10:99747390:99750369:clu_3656_+	-0.0909961	0.547255	0.523102	-0.0241533
chr10:99747390:99754529:clu_3656_+	0.103001	0.067931	0.0788345	0.0109035
chr10:99750396:99754529:clu_3656_+	-0.012005	0.384814	0.398064	0.0132498
chr10:100374012:100380983:clu_3657_+	0.336465	0.0872888	0.163524	0.0762351
chr10:100374012:100381216:clu_3657_+	-0.456385	0.817857	0.693378	-0.124479
chr10:100381109:100381216:clu_3657_+	0.11992	0.0948541	0.143098	0.0482443
chr10:100381448:100388034:clu_3658_+	0.179496	0.0962821	0.114741	0.0184586
chr10:100381448:100388037:clu_3658_+	0.00927654	0.45446	0.456817	0.00235686
chr10:100381448:100394498:clu_3658_+	0.121952	0.0797827	0.0897614	0.00997867
chr10:100381448:100395109:clu_3658_+	0.00877644	0.25379	0.254979	0.00118863
chr10:100394622:100395109:clu_3658_+	-0.319501	0.115685	0.0837023	-0.0319827
chr10:100536050:100536411:clu_3659_+	0.204686	0.0568545	0.0832221	0.0263676
chr10:100536135:100536411:clu_3659_+	-0.204686	0.943145	0.916778	-0.0263676
chr10:100546049:100546518:clu_3660_+	-0.0148285	0.978804	0.97818	-0.000624092
chr10:100546049:100546615:clu_3660_+	0.0148285	0.0211956	0.0218197	0.000624092
chr10:100546581:100547140:clu_3661_+	-0.112965	0.975129	0.96902	-0.00610906
chr10:100546636:100547140:clu_3661_+	0.112965	0.0248706	0.0309796	0.00610906
chr10:100918441:100923975:clu_3662_+	0.164286	0.759588	0.814421	0.0548326
chr10:100918441:100923978:clu_3662_+	-0.164286	0.240412	0.185579	-0.0548326
chr10:100924972:100925424:clu_3663_+	-0.148283	0.0426475	0.0271644	-0.0154831
chr10:100924972:100925463:clu_3663_+	-0.500904	0.0303991	0.013609	-0.0167901
chr10:100924972:100925949:clu_3663_+	0.357158	0.633604	0.669013	0.0354098
chr10:100925481:100925949:clu_3663_+	0.292028	0.29335	0.290213	-0.00313659
chr10:100980982:100981168:clu_3665_+	-0.238577	0.261978	0.180514	-0.0814637
chr10:100980997:100981168:clu_3665_+	0.238577	0.738022	0.819486	0.0814637
chr10:100997234:101002497:clu_3667_+	-0.475422	0.0759594	0.0374493	-0.0385101
chr10:100998981:101002497:clu_3667_+	0.199213	0.0446873	0.0432551	-0.00143224
chr10:100999952:101002497:clu_3667_+	0.276209	0.879353	0.919296	0.0399423
chr10:101002946:101003507:clu_3668_+	0.0164606	0.552899	0.56484	0.0119411
chr10:101002946:101005458:clu_3668_+	0.0181057	0.0214257	0.0219245	0.000498775
chr10:101004166:101005458:clu_3668_+	-0.0345663	0.425675	0.413235	-0.0124399
chr10:101035547:101036003:clu_3669_+	-0.537495	0.0348159	0.0214077	-0.0134082
chr10:101035620:101035944:clu_3669_+	0.0900863	0.0541096	0.0623191	0.00820955
chr10:101035620:101036003:clu_3669_+	0.037737	0.0827704	0.0904664	0.00769598
chr10:101035620:101036007:clu_3669_+	0.154316	0.0254812	0.0312941	0.00581284
chr10:101035667:101035944:clu_3669_+	0.321102	0.00710398	0.0103081	0.0032041
chr10:101035667:101036003:clu_3669_+	-0.0657468	0.795719	0.784205	-0.0115143
chr10:101036561:101036667:clu_3670_+	-0.027692	0.0272716	0.0258402	-0.00143138
chr10:101036561:101036723:clu_3670_+	0.027692	0.972728	0.97416	0.00143138
chr10:101311765:101313006:clu_3671_+	-0.0672506	0.0151609	0.0151706	9.66204e-06
chr10:101311765:101430345:clu_3671_+	0.122335	0.0107887	0.0130491	0.00226044
chr10:101313127:101430345:clu_3671_+	0.216265	0.00953702	0.0126712	0.0031342
chr10:101354066:101430345:clu_3671_+	0.490046	0.00266254	0.00465161	0.00198907
chr10:101354228:101407441:clu_3671_+	0.00369603	0.0132673	0.0142519	0.000984542
chr10:101354228:101407751:clu_3671_+	-0.380519	0.00439345	0.00321389	-0.00117956
chr10:101354228:101430345:clu_3671_+	-0.132164	0.155409	0.145734	-0.00967493
chr10:101354228:101461981:clu_3671_+	-0.450518	0.0205295	0.0140025	-0.00652705
chr10:101354228:101479368:clu_3671_+	0.455001	0.00410814	0.00692999	0.00282185
chr10:101354609:101430345:clu_3671_+	-0.290504	0.0209865	0.016798	-0.00418844
chr10:101407533:101430345:clu_3671_+	0.0695816	0.0207869	0.0238502	0.00306329
chr10:101407865:101430345:clu_3671_+	-0.0725743	0.014872	0.0148025	-6.95371e-05
chr10:101430452:101453501:clu_3671_+	0.457603	0.00473852	0.00801421	0.00327568
chr10:101430452:101461981:clu_3671_+	-0.00256052	0.244396	0.260894	0.0164987
chr10:101430452:101479368:clu_3671_+	-0.221735	0.0496365	0.0425585	-0.00707804
chr10:101453556:101461981:clu_3671_+	-0.116244	0.00618229	0.00589045	-0.000291841
chr10:101462058:101479368:clu_3671_+	-0.080457	0.402545	0.397517	-0.00502806
chr10:101538371:101550699:clu_3672_+	0.182966	0.473177	0.466531	-0.00664518
chr10:101538371:101553155:clu_3672_+	-0.400339	0.00880081	0.00484233	-0.00395848
chr10:101550891:101553155:clu_3672_+	0.217372	0.518023	0.528626	0.0106037
chr10:101587457:101594658:clu_3673_+	-0.363166	0.103555	0.0529166	-0.0506379
chr10:101588400:101594658:clu_3673_+	0.363166	0.896445	0.947083	0.0506379
chr10:101601336:101605140:clu_3674_+	-0.294138	0.0965303	0.0940425	-0.00248779
chr10:101601336:101608835:clu_3674_+	-0.301294	0.880645	0.851831	-0.0288134
chr10:101605212:101608835:clu_3674_+	0.595432	0.0228251	0.0541263	0.0313012
chr10:102142004:102143045:clu_3675_+	0.0558681	0.442451	0.467469	0.0250179
chr10:102142004:102144250:clu_3675_+	-0.00719273	0.0478879	0.0475036	-0.000384319
chr10:102143098:102144250:clu_3675_+	-0.0486753	0.509661	0.485027	-0.0246336
chr10:102144307:102145020:clu_3676_+	0.135018	0.251839	0.260513	0.0086746
chr10:102144307:102148372:clu_3676_+	0.142929	0.634833	0.661916	0.0270829
chr10:102147392:102148372:clu_3676_+	-0.277947	0.113328	0.0775704	-0.0357575
chr10:102157074:102157186:clu_3677_+	-0.00987743	0.499355	0.494417	-0.00493848
chr10:102157074:102157189:clu_3677_+	0.00987743	0.500645	0.505583	0.00493848
chr10:102159308:102159433:clu_3678_+	0.0205237	0.923053	0.925918	0.00286528
chr10:102159338:102159433:clu_3678_+	-0.0205237	0.0769472	0.074082	-0.00286528
chr10:102186811:102258929:clu_3679_+	-0.0324041	0.0192288	0.0180439	-0.00118489
chr10:102245781:102258929:clu_3679_+	0.0324041	0.980771	0.981956	0.00118489
chr10:102260116:102344051:clu_3680_+	-0.212497	0.971365	0.956855	-0.0145101
chr10:102332526:102344051:clu_3680_+	0.212497	0.0286346	0.0431447	0.0145101
chr10:102353654:102354370:clu_3681_+	0.454019	0.00601622	0.0147853	0.00876912
chr10:102353654:102358039:clu_3681_+	-0.454019	0.993984	0.985215	-0.00876912
chr10:102358729:102359267:clu_3682_+	0.0860403	0.0893127	0.104333	0.0150208
chr10:102358729:102359270:clu_3682_+	-0.0860403	0.910687	0.895667	-0.0150208
chr10:102362628:102363256:clu_3683_+	-0.401859	0.0138521	0.0103758	-0.00347633
chr10:102362664:102363256:clu_3683_+	-0.10334	0.561351	0.566741	0.00539022
chr10:102362664:102363710:clu_3683_+	0.631696	0.00341796	0.0071968	0.00377884
chr10:102363396:102363710:clu_3683_+	-0.126498	0.421379	0.415686	-0.00569272
chr10:102377128:102379284:clu_3684_+	0.0247427	0.664038	0.674987	0.0109487
chr10:102377140:102379284:clu_3684_+	-0.0247427	0.335962	0.325013	-0.0109487
chr10:102419387:102421052:clu_3686_+	-0.979386	0.0321096	0.0127318	-0.0193778
chr10:102419414:102419911:clu_3686_+	0.987125	0.00889125	0.0251921	0.0163008
chr10:102419414:102421052:clu_3686_+	-0.105636	0.680347	0.646325	-0.0340216
chr10:102420299:102421052:clu_3686_+	0.0219321	0.0280671	0.0302915	0.00222437
chr10:102420957:102421052:clu_3686_+	0.0759647	0.250585	0.285459	0.0348742
chr10:102421306:102421787:clu_3687_+	-0.146646	0.0157899	0.0118237	-0.00396628
chr10:102421507:102421787:clu_3687_+	0.146646	0.98421	0.988176	0.00396628
chr10:102450330:102451399:clu_3688_+	0.521711	0.0692935	0.102499	0.0332056
chr10:102450330:102452090:clu_3688_+	0.329089	0.0450478	0.05496	0.00991217
chr10:102450330:102455337:clu_3688_+	0.0872823	0.334273	0.320227	-0.0140454
chr10:102451018:102452090:clu_3688_+	-1.51975	0.0643049	0.0123502	-0.0519547
chr10:102451018:102455337:clu_3688_+	-0.106303	0.0598667	0.0472574	-0.0126093
chr10:102451555:102452090:clu_3688_+	0.185693	0.0908641	0.0960482	0.0051841
chr10:102451555:102455337:clu_3688_+	0.314797	0.0728978	0.0876759	0.0147781
chr10:102452187:102455337:clu_3688_+	0.187482	0.263452	0.278982	0.0155293
chr10:102461450:102465982:clu_3689_+	-0.230826	0.202291	0.166612	-0.035679
chr10:102461450:102468955:clu_3689_+	0.562245	0.137451	0.25021	0.112759
chr10:102466087:102468753:clu_3689_+	-0.0855827	0.144134	0.137269	-0.00686436
chr10:102466087:102468955:clu_3689_+	-0.307312	0.362962	0.276932	-0.0860298
chr10:102468842:102468955:clu_3689_+	0.0614749	0.153162	0.168976	0.0158141
chr10:102469197:102469592:clu_3690_+	0.0851938	0.0622282	0.067418	0.00518976
chr10:102469197:102469993:clu_3690_+	0.0117253	0.82746	0.832968	0.00550817
chr10:102469883:102469993:clu_3690_+	-0.0969191	0.110312	0.0996136	-0.0106979
chr10:102470075:102470278:clu_3691_+	0.187002	0.0624619	0.0905858	0.0281239
chr10:102470075:102470665:clu_3691_+	-0.248927	0.849317	0.796513	-0.0528037
chr10:102470494:102470665:clu_3691_+	0.0619246	0.0882216	0.112901	0.0246798
chr10:102471396:102472022:clu_3692_+	-0.313076	0.167376	0.0970454	-0.0703302
chr10:102471396:102472854:clu_3692_+	0.313076	0.832624	0.902955	0.0703302
chr10:102594065:102597137:clu_3693_+	-0.158885	0.324139	0.258729	-0.0654101
chr10:102594065:102597140:clu_3693_+	0.158885	0.675861	0.741271	0.0654101
chr10:102656137:102656245:clu_3694_+	0.0727656	0.04759	0.0446235	-0.00296651
chr10:102656137:102656248:clu_3694_+	-0.218572	0.0173211	0.0121366	-0.00518451
chr10:102656137:102656270:clu_3694_+	0.145807	0.935089	0.94324	0.00815102
chr10:102744143:102797993:clu_3696_+	-0.257444	0.948912	0.91735	-0.0315616
chr10:102776417:102797993:clu_3696_+	0.257444	0.051088	0.0826496	0.0315616
chr10:102810054:102812595:clu_3697_+	-0.0994595	0.839864	0.811272	-0.0285919
chr10:102810054:102821217:clu_3697_+	0.0994595	0.160136	0.188728	0.0285919
chr10:102869845:102870084:clu_3700_+	0.197906	0.482831	0.543891	0.0610591
chr10:102869845:102872448:clu_3700_+	-0.184218	0.107471	0.0826138	-0.0248571
chr10:102870211:102872448:clu_3700_+	-0.0136879	0.409698	0.373496	-0.0362021
chr10:102874661:102875068:clu_3701_+	-0.880442	0.189032	0.0385238	-0.150509
chr10:102874661:102876954:clu_3701_+	0.880442	0.810968	0.961476	0.150509
chr10:103054466:103054663:clu_3702_+	0.0827194	0.0735556	0.0857307	0.0121751
chr10:103054466:103056795:clu_3702_+	-0.100625	0.800624	0.776826	-0.0237978
chr10:103054727:103056795:clu_3702_+	0.0179053	0.12582	0.137443	0.0116228
chr10:103068722:103071774:clu_3703_+	0.181745	0.500493	0.566419	0.0659254
chr10:103068722:103076086:clu_3703_+	-0.34793	0.274602	0.182982	-0.0916202
chr10:103071839:103076086:clu_3703_+	0.166185	0.224905	0.2506	0.0256948
chr10:103398528:103399734:clu_3704_+	0.113489	0.0700975	0.0812402	0.0111427
chr10:103398528:103400397:clu_3704_+	-0.0442755	0.861454	0.852677	-0.00877669
chr10:103399830:103400397:clu_3704_+	-0.069213	0.0684489	0.0660829	-0.00236604
chr10:103438071:103438211:clu_3705_+	0.179248	0.0764482	0.0930448	0.0165966
chr10:103438071:103438686:clu_3705_+	-0.0143508	0.786217	0.788476	0.0022583
chr10:103438325:103438686:clu_3705_+	-0.164898	0.137334	0.11848	-0.0188549
chr10:103441975:103442210:clu_3706_+	0.0782658	0.171942	0.195385	0.0234427
chr10:103441975:103442213:clu_3706_+	-0.0782658	0.828058	0.804615	-0.0234427
chr10:103494472:103558195:clu_3707_+	-0.0607055	0.00646629	0.00549711	-0.000969181
chr10:103494472:103570872:clu_3707_+	0.215779	0.193846	0.217276	0.0234299
chr10:103494472:103584536:clu_3707_+	0.123456	0.00863846	0.00882868	0.00019022
chr10:103555413:103558195:clu_3707_+	-0.0625784	0.0115651	0.00981329	-0.00175179
chr10:103555413:103567413:clu_3707_+	-0.313089	0.00420953	0.00278038	-0.00142915
chr10:103555413:103570872:clu_3707_+	0.0280865	0.273122	0.253745	-0.0193768
chr10:103558248:103570872:clu_3707_+	-0.0261043	0.017934	0.0157828	-0.00215122
chr10:103567539:103570872:clu_3707_+	-0.0131789	0.0102275	0.00911782	-0.00110972
chr10:103571822:103584536:clu_3707_+	0.108335	0.473992	0.47716	0.00316769
chr10:103571113:103571501:clu_3708_+	-0.602794	0.991367	0.980648	-0.0107188
chr10:103571113:103571594:clu_3708_+	0.677182	0.00258891	0.00921048	0.00662157
chr10:103571113:103571749:clu_3708_+	-0.0743879	0.00604412	0.0101413	0.00409723
chr10:103585225:103589514:clu_3709_+	-0.124484	0.99484	0.993391	-0.00144902
chr10:103585356:103589514:clu_3709_+	0.124484	0.00515974	0.00660875	0.00144902
chr10:104008356:104018160:clu_3710_+	-0.174314	0.958221	0.941808	-0.016413
chr10:104010908:104018160:clu_3710_+	0.174314	0.0417794	0.0581923	0.016413
chr10:104254499:104255163:clu_3711_+	0.226211	0.0223317	0.0295373	0.00720564
chr10:104254573:104255163:clu_3711_+	-0.18028	0.11504	0.101335	-0.0137045
chr10:104254962:104255163:clu_3711_+	-0.0459313	0.862629	0.869128	0.00649882
chr10:104255271:104257366:clu_3712_+	0.409646	0.00965379	0.0197024	0.0100486
chr10:104255271:104259576:clu_3712_+	-0.32798	0.940221	0.917707	-0.0225133
chr10:104257483:104259576:clu_3712_+	-0.0816658	0.0501256	0.0625903	0.0124647
chr10:104259798:104262979:clu_3713_+	-0.000411535	0.630592	0.630625	3.32479e-05
chr10:104259798:104266084:clu_3713_+	0.0011157	0.0304026	0.0304507	4.80729e-05
chr10:104263077:104266084:clu_3713_+	-0.000704167	0.339006	0.338924	-8.13208e-05
chr10:104274949:104275226:clu_3714_+	0.261282	0.195579	0.242013	0.0464333
chr10:104274949:104277894:clu_3714_+	-0.287167	0.108943	0.0778981	-0.0310451
chr10:104275334:104277894:clu_3714_+	0.0258842	0.695478	0.680089	-0.0153882
chr10:104278116:104279370:clu_3715_+	0.355207	0.389872	0.48738	0.0975083
chr10:104278116:104297578:clu_3715_+	-0.934178	0.362	0.124647	-0.237353
chr10:104279471:104297578:clu_3715_+	0.578972	0.248128	0.387973	0.139845
chr10:110006147:110100625:clu_3716_+	0.0910851	0.0898452	0.112126	0.0222812
chr10:110006151:110100625:clu_3716_+	0.01675	0.166004	0.192331	0.0263266
chr10:110008299:110075618:clu_3716_+	0.131138	0.00837741	0.0108822	0.00250482
chr10:110008299:110079240:clu_3716_+	-0.358778	0.0147553	0.0117433	-0.00301206
chr10:110008299:110100625:clu_3716_+	-0.232158	0.661362	0.597406	-0.0639557
chr10:110075709:110079240:clu_3716_+	-0.165325	0.0125378	0.0121081	-0.000429675
chr10:110075709:110100625:clu_3716_+	0.429323	0.00944917	0.0165387	0.00708954
chr10:110079297:110100625:clu_3716_+	0.0879639	0.0376691	0.0468644	0.00919528
chr10:110100848:110106000:clu_3717_+	0.0475234	0.0458518	0.0446651	-0.0011867
chr10:110100848:110112777:clu_3717_+	0.0850813	0.905168	0.915487	0.0103191
chr10:110106053:110112777:clu_3717_+	-0.132605	0.0489799	0.0398475	-0.0091324
chr10:110112915:110116259:clu_3718_+	0.0403875	0.539261	0.533502	-0.00575946
chr10:110112915:110117342:clu_3718_+	-0.104776	0.00248548	0.00212668	-0.000358793
chr10:110116410:110117342:clu_3718_+	0.0643882	0.458253	0.464372	0.00611826
chr10:110130486:110132305:clu_3719_+	0.0775392	0.218272	0.253884	0.035612
chr10:110130486:110133326:clu_3719_+	-0.241698	0.580025	0.490277	-0.0897487
chr10:110132400:110133326:clu_3719_+	0.164159	0.201702	0.255839	0.0541366
chr10:110208082:110228189:clu_3720_+	-0.10348	0.242461	0.210499	-0.0319628
chr10:110209540:110228189:clu_3720_+	0.684185	0.0103985	0.0198453	0.00944677
chr10:110226283:110228189:clu_3720_+	0.0810901	0.7052	0.736337	0.0311374
chr10:110227386:110228189:clu_3720_+	-0.697666	0.0164571	0.00788695	-0.00857018
chr10:110227398:110228189:clu_3720_+	0.0358712	0.0254833	0.0254321	-5.12186e-05
chr10:110228321:110244828:clu_3721_+	0.0700016	0.468921	0.469829	0.000907352
chr10:110228321:110279180:clu_3721_+	0.165783	0.0134194	0.0147969	0.00137747
chr10:110244857:110260999:clu_3721_+	-0.277596	0.0057479	0.00406807	-0.00167982
chr10:110244857:110279180:clu_3721_+	0.0699206	0.496639	0.49756	0.000920722
chr10:110244873:110279180:clu_3721_+	0.11857	0.00581794	0.00611931	0.000301363
chr10:110261145:110279180:clu_3721_+	-0.146679	0.00945426	0.00762718	-0.00182709
chr10:110876070:110876670:clu_3722_+	0.169325	0.0240842	0.0249503	0.000866097
chr10:110876070:110881233:clu_3722_+	0.126382	0.837455	0.831104	-0.00635127
chr10:110876070:110881275:clu_3722_+	0.245236	0.0984894	0.110078	0.0115887
chr10:110876237:110881233:clu_3722_+	-0.691902	0.0117172	0.0051303	-0.00658694
chr10:110876753:110881233:clu_3722_+	0.15096	0.0282541	0.0287375	0.000483411
chr10:110919657:110951608:clu_3723_+	0.105033	0.101891	0.118392	0.0165008
chr10:110919657:110964125:clu_3723_+	-0.0193423	0.543067	0.557216	0.0141489
chr10:110941474:110964125:clu_3723_+	0.10466	0.0585088	0.0679587	0.00944987
chr10:110951792:110964125:clu_3723_+	-0.190351	0.296534	0.256434	-0.0400995
chr10:110965061:110985628:clu_3724_+	0.330893	0.519599	0.518078	-0.00152089
chr10:110965061:111000415:clu_3724_+	-0.673775	0.00442658	0.00161612	-0.00281046
chr10:110985765:111000415:clu_3724_+	0.342883	0.475974	0.480306	0.00433135
chr10:112447467:112448882:clu_3725_+	0.112092	0.0788335	0.0967282	0.0178947
chr10:112447467:112460524:clu_3725_+	-0.112092	0.921166	0.903272	-0.0178947
chr10:112527164:112533530:clu_3726_+	0.121974	0.441031	0.477095	0.0360644
chr10:112527164:112538246:clu_3726_+	-0.308582	0.175396	0.123358	-0.0520379
chr10:112533550:112536603:clu_3726_+	-0.010543	0.0305752	0.0289704	-0.00160482
chr10:112533550:112538246:clu_3726_+	0.0905184	0.321436	0.336954	0.0155173
chr10:112536701:112538246:clu_3726_+	0.106633	0.031561	0.033622	0.00206106
chr10:112668998:112815290:clu_3727_+	-0.0849283	0.863861	0.838097	-0.0257643
chr10:112668998:112888735:clu_3727_+	-0.0905887	0.0321981	0.0310615	-0.00113661
chr10:112669009:112815290:clu_3727_+	0.175517	0.103941	0.130842	0.0269009
chr10:112888807:112890966:clu_3728_+	-0.0564614	0.487371	0.505365	0.0179942
chr10:112888807:112905977:clu_3728_+	0.292739	0.0837073	0.123074	0.0393663
chr10:112891072:112905977:clu_3728_+	-0.236278	0.428922	0.371561	-0.0573604
chr10:112951607:112964556:clu_3730_+	-0.0916894	0.0544652	0.0534501	-0.00101508
chr10:112951607:113040025:clu_3730_+	-0.0942696	0.879112	0.860505	-0.0186074
chr10:112964624:113040025:clu_3730_+	0.185959	0.0664223	0.0860449	0.0196225
chr10:113146097:113150983:clu_3731_+	0.0733914	0.102676	0.117009	0.0143338
chr10:113146097:113150998:clu_3731_+	-0.0733914	0.897324	0.882991	-0.0143338
chr10:113144013:113146011:clu_3732_+	-0.13836	0.147237	0.115765	-0.0314718
chr10:113144025:113146011:clu_3732_+	0.13836	0.852763	0.884235	0.0314718
chr10:113158069:113158667:clu_3733_+	-0.0132779	0.224184	0.213031	-0.0111524
chr10:113158069:113159920:clu_3733_+	-0.168153	0.141745	0.115368	-0.026377
chr10:113158069:113165555:clu_3733_+	-0.057626	0.0527301	0.0479334	-0.00479675
chr10:113158717:113159920:clu_3733_+	0.229365	0.182023	0.220468	0.0384443
chr10:113158717:113165555:clu_3733_+	-0.331183	0.0727965	0.0503368	-0.0224597
chr10:113159992:113161579:clu_3733_+	0.165739	0.1045	0.118769	0.0142686
chr10:113159992:113165555:clu_3733_+	-0.0561572	0.11656	0.106113	-0.0104475
chr10:113161603:113165555:clu_3733_+	0.231293	0.105461	0.127981	0.0225205
chr10:114938539:114942645:clu_3735_+	-0.0541544	0.484358	0.466929	-0.0174297
chr10:114938539:114951094:clu_3735_+	0.0387257	0.00675214	0.0071427	0.000390562
chr10:114942743:114951094:clu_3735_+	0.0154286	0.50889	0.525929	0.0170391
chr10:115094043:115120185:clu_3736_+	0.0432093	0.31826	0.309383	-0.00887683
chr10:115095007:115120185:clu_3736_+	-0.17554	0.0814784	0.0636437	-0.0178347
chr10:115096839:115120185:clu_3736_+	-0.0173939	0.104319	0.0954463	-0.00887286
chr10:115114191:115120185:clu_3736_+	-0.0149927	0.0712839	0.0653776	-0.00590625
chr10:115114747:115120185:clu_3736_+	0.164718	0.424659	0.466149	0.0414907
chr10:115121812:115122691:clu_3737_+	0.108644	0.0251722	0.0292528	0.00408056
chr10:115121812:115127593:clu_3737_+	-0.0445459	0.912533	0.909839	-0.00269401
chr10:115122749:115127593:clu_3737_+	-0.0640984	0.062295	0.0609084	-0.00138654
chr10:115127721:115128407:clu_3738_+	0.0617866	0.0288593	0.0325318	0.00367246
chr10:115127721:115129327:clu_3738_+	-0.0617866	0.971141	0.967468	-0.00367246
chr10:115215880:115220374:clu_3739_+	-0.0128489	0.0176706	0.0176236	-4.69443e-05
chr10:115215880:115241571:clu_3739_+	-0.0210356	0.418347	0.413834	-0.00451323
chr10:115215880:115265193:clu_3739_+	0.0425429	0.0702543	0.0740584	0.00380404
chr10:115241725:115265193:clu_3739_+	-0.00865841	0.493728	0.494484	0.000756137
chr10:115265277:115265556:clu_3740_+	-0.0382276	0.0951267	0.0937655	-0.00136122
chr10:115265277:115266797:clu_3740_+	-0.0250021	0.878444	0.877401	-0.00104244
chr10:115265647:115266797:clu_3740_+	0.0632298	0.0264298	0.0288334	0.00240366
chr10:115268444:115281031:clu_3741_+	-0.0264261	0.0374276	0.0368022	-0.000625364
chr10:115268444:115281355:clu_3741_+	-0.0112574	0.917794	0.916253	-0.00154165
chr10:115281103:115281355:clu_3741_+	0.0376835	0.0447782	0.0469452	0.00216701
chr10:115315736:115334282:clu_3742_+	0.00150973	0.449546	0.445478	-0.00406741
chr10:115315736:115394659:clu_3742_+	-0.0237462	0.0522582	0.0504939	-0.00176433
chr10:115334419:115394659:clu_3742_+	0.0222365	0.498196	0.504028	0.00583174
chr10:117543673:117545632:clu_3743_+	-0.138032	0.488944	0.479076	-0.00986806
chr10:117543673:117548065:clu_3743_+	0.245639	0.0110133	0.0158376	0.00482429
chr10:117545816:117548065:clu_3743_+	-0.107607	0.500043	0.505087	0.00504377
chr10:119104197:119104764:clu_3746_+	-0.00332041	0.268891	0.268171	-0.000719977
chr10:119104197:119105311:clu_3746_+	0.000371261	0.0524274	0.0524804	5.30046e-05
chr10:119104197:119107948:clu_3746_+	-0.000181385	0.283153	0.283282	0.000129672
chr10:119104197:119107968:clu_3746_+	0.000830327	0.238483	0.238833	0.000350724
chr10:119105022:119105311:clu_3746_+	0.00114018	0.0235962	0.0236382	4.20249e-05
chr10:119105495:119107948:clu_3746_+	0.00012155	0.086627	0.0866929	6.59299e-05
chr10:119105495:119107968:clu_3746_+	0.00103848	0.0468232	0.0469018	7.86218e-05
chr10:119117667:119120341:clu_3747_+	0.435318	0.277672	0.289908	0.0122361
chr10:119117667:119123469:clu_3747_+	0.255306	0.0110923	0.00967321	-0.00141906
chr10:119120452:119123469:clu_3747_+	0.358305	0.400913	0.387554	-0.013359
chr10:119120452:119129515:clu_3747_+	-1.47794	0.0102953	0.00158654	-0.00870872
chr10:119123569:119129515:clu_3747_+	0.429007	0.300027	0.311278	0.0112507
chr10:119132609:119136471:clu_3748_+	0.878254	0.958934	0.992661	0.0337267
chr10:119132609:119137057:clu_3748_+	-0.878254	0.041066	0.00733927	-0.0337267
chr10:119207969:119326516:clu_3749_+	-0.321105	0.307055	0.227425	-0.0796293
chr10:119207969:119380815:clu_3749_+	0.240935	0.0307376	0.0399378	0.00920017
chr10:119326611:119380815:clu_3749_+	0.0801698	0.662208	0.732637	0.0704291
chr10:119672656:119676464:clu_3750_+	0.027822	0.850473	0.857412	0.00693907
chr10:119672656:119676467:clu_3750_+	-0.027822	0.149527	0.142588	-0.00693907
chr10:119751156:119757895:clu_3751_+	0.085001	0.0817161	0.0820307	0.000314587
chr10:119751156:119781061:clu_3751_+	-0.299604	0.0539034	0.0368344	-0.017069
chr10:119751156:119781635:clu_3751_+	0.109988	0.685394	0.705441	0.0200468
chr10:119760068:119781635:clu_3751_+	0.0289071	0.0510056	0.0484089	-0.00259669
chr10:119781242:119781635:clu_3751_+	0.0757081	0.12798	0.127285	-0.000695665
chr10:119811955:119820846:clu_3752_+	-0.131107	0.106378	0.0839002	-0.0224778
chr10:119819539:119820846:clu_3752_+	0.131107	0.893622	0.9161	0.0224778
chr10:119823902:119825952:clu_3753_+	-0.194684	0.00985049	0.00906507	-0.000785418
chr10:119823902:119826631:clu_3753_+	-0.115768	0.980868	0.976779	-0.0040883
chr10:119826018:119826631:clu_3753_+	0.310452	0.00928193	0.0141557	0.00487372
chr10:119892945:119898427:clu_3754_+	0.14114	0.459374	0.521913	0.0625397
chr10:119892945:119902799:clu_3754_+	-0.0269757	0.0281396	0.0270233	-0.0011163
chr10:119898959:119902799:clu_3754_+	-0.114164	0.512487	0.451063	-0.0614234
chr10:119932318:119933005:clu_3755_+	-0.101461	0.868858	0.843958	-0.0249001
chr10:119932318:119933008:clu_3755_+	0.101461	0.131142	0.156042	0.0249001
chr10:120503926:120513911:clu_3756_+	-0.053713	0.218473	0.204633	-0.0138399
chr10:120503926:120575131:clu_3756_+	-0.0614923	0.0833532	0.0774679	-0.00588529
chr10:120521095:120523512:clu_3756_+	0.598721	0.0214066	0.0385013	0.0170946
chr10:120521095:120568686:clu_3756_+	-0.251731	0.0370193	0.0284452	-0.00857417
chr10:120521095:120575131:clu_3756_+	-0.248783	0.299813	0.231052	-0.0687604
chr10:120521095:120589303:clu_3756_+	-0.250032	0.0362736	0.0279196	-0.00835405
chr10:120575301:120589303:clu_3756_+	0.26703	0.303662	0.391981	0.0883192
chr10:120518896:120520655:clu_3757_+	0.147393	0.116024	0.149841	0.0338172
chr10:120518896:120520971:clu_3757_+	-0.147393	0.883976	0.850159	-0.0338172
chr10:120851506:120852524:clu_3758_+	-0.291639	0.924256	0.871955	-0.0523014
chr10:120851527:120852524:clu_3758_+	0.291639	0.0757439	0.128045	0.0523014
chr10:120852635:120858643:clu_3759_+	0.0514091	0.883778	0.893929	0.0101514
chr10:120856130:120858643:clu_3759_+	-0.0514091	0.116222	0.106071	-0.0101514
chr10:120866764:120867066:clu_3760_+	0.0672304	0.963744	0.96816	0.00441629
chr10:120866764:120867122:clu_3760_+	-0.0672304	0.0362565	0.0318402	-0.00441629
chr10:120890009:120890716:clu_3761_+	0.290904	0.577657	0.595181	0.0175239
chr10:120890009:120900029:clu_3761_+	-0.54933	0.0297261	0.0132193	-0.0165068
chr10:120890887:120900029:clu_3761_+	0.258425	0.392617	0.3916	-0.00101708
chr10:122163992:122195040:clu_3762_+	-0.0932126	0.902572	0.884904	-0.0176683
chr10:122192797:122195040:clu_3762_+	0.0932126	0.0974279	0.115096	0.0176683
chr10:122211708:122213342:clu_3763_+	0.11623	0.137876	0.153526	0.0156494
chr10:122211708:122215391:clu_3763_+	0.00319936	0.559937	0.556855	-0.0030818
chr10:122211708:122215403:clu_3763_+	-0.254889	0.145565	0.111834	-0.033731
chr10:122213377:122215391:clu_3763_+	0.13546	0.156622	0.177785	0.0211634
chr10:122228008:122229346:clu_3764_+	-0.0445579	0.55223	0.504897	-0.047333
chr10:122228008:122237395:clu_3764_+	-0.130015	0.0488015	0.040964	-0.00783752
chr10:122229486:122237395:clu_3764_+	0.174573	0.398969	0.45414	0.0551706
chr10:122242001:122245065:clu_3765_+	0.0717576	0.0516661	0.0508266	-0.000839565
chr10:122242001:122248643:clu_3765_+	0.105762	0.884533	0.900257	0.0157243
chr10:122245073:122248643:clu_3765_+	-0.177519	0.0638007	0.048916	-0.0148847
chr10:122374806:122392303:clu_3766_+	0.081711	0.255479	0.25829	0.00281145
chr10:122374806:122393181:clu_3766_+	-0.349611	0.0779727	0.0512124	-0.0267603
chr10:122374961:122392303:clu_3766_+	0.00720981	0.00961666	0.00902448	-0.000592185
chr10:122375552:122392303:clu_3766_+	0.399152	0.0537009	0.0745757	0.0208749
chr10:122375559:122392303:clu_3766_+	0.0450755	0.0503772	0.0490994	-0.00127775
chr10:122392372:122393181:clu_3766_+	0.0834897	0.545724	0.552712	0.00698775
chr10:122392372:122393244:clu_3766_+	-0.267028	0.00712982	0.005086	-0.00204382
chr10:122397974:122400343:clu_3767_+	-0.277766	0.525763	0.518681	-0.00708263
chr10:122397974:122412920:clu_3767_+	0.136046	0.00613822	0.00915943	0.00302121
chr10:122406640:122412920:clu_3767_+	0.403444	0.00306141	0.00596866	0.00290725
chr10:122406673:122412920:clu_3767_+	-0.261725	0.465037	0.466191	0.00115417
chr10:122427031:122428276:clu_3768_+	-0.189982	0.300026	0.253924	-0.0461021
chr10:122427031:122429624:clu_3768_+	0.12772	0.454701	0.528746	0.074045
chr10:122428316:122429624:clu_3768_+	-0.172446	0.231241	0.19917	-0.0320703
chr10:122428346:122429624:clu_3768_+	0.234708	0.0140317	0.0181592	0.00412747
chr10:122954568:122964406:clu_3771_+	-0.281222	0.109873	0.0742082	-0.0356649
chr10:122954568:122983272:clu_3771_+	0.159964	0.669621	0.703063	0.0334424
chr10:122983024:122983272:clu_3771_+	0.121257	0.220506	0.222729	0.00222243
chr10:122986962:122987334:clu_3772_+	0.258639	0.0985412	0.127309	0.0287674
chr10:122986962:122990174:clu_3772_+	-0.00338157	0.795378	0.790714	-0.00466398
chr10:122987504:122990174:clu_3772_+	-0.255258	0.106081	0.0819777	-0.0241035
chr10:123034515:123037747:clu_3773_+	-0.19477	0.478886	0.406932	-0.0719541
chr10:123034515:123040466:clu_3773_+	0.0973828	0.0390132	0.0443998	0.00538665
chr10:123037847:123040466:clu_3773_+	0.0973873	0.482101	0.548668	0.0665674
chr10:123162828:123163820:clu_3774_+	0.00909282	0.750043	0.753437	0.00339389
chr10:123162828:123165047:clu_3774_+	-0.00909282	0.249957	0.246563	-0.00339389
chr10:123667075:123674818:clu_3775_+	0.095783	0.5255	0.515911	-0.00958904
chr10:123667075:123687929:clu_3775_+	-0.242388	0.0181439	0.0127019	-0.00544207
chr10:123674931:123687929:clu_3775_+	0.146605	0.456356	0.471387	0.0150311
chr10:124461987:124484139:clu_3776_+	-0.141295	0.370649	0.373257	0.00260774
chr10:124461987:124488422:clu_3776_+	0.301984	0.00884237	0.0138716	0.00502925
chr10:124484326:124488422:clu_3776_+	-0.16069	0.620509	0.612872	-0.00763699
chr10:124488575:124496961:clu_3777_+	-0.0601236	0.491071	0.468146	-0.0229249
chr10:124488575:124498036:clu_3777_+	0.0283298	0.0071672	0.00746451	0.000297313
chr10:124497024:124498036:clu_3777_+	0.0317938	0.501762	0.524389	0.0226276
chr10:124498128:124498328:clu_3778_+	0.559649	0.0106194	0.0131261	0.00250676
chr10:124498128:124509218:clu_3778_+	0.407799	0.00711641	0.00755702	0.000440618
chr10:124498128:124517180:clu_3778_+	0.543886	0.289955	0.352795	0.0628403
chr10:124498128:124563342:clu_3778_+	-0.83886	0.0156142	0.00476641	-0.0108477
chr10:124498128:124613264:clu_3778_+	0.275498	0.0386819	0.0359866	-0.00269532
chr10:124517271:124518969:clu_3778_+	0.144305	0.0215632	0.0175942	-0.00396901
chr10:124517271:124526150:clu_3778_+	-0.367509	0.0247053	0.0120828	-0.0126225
chr10:124517271:124563342:clu_3778_+	0.18294	0.0148639	0.0126057	-0.00225816
chr10:124517271:124613264:clu_3778_+	0.347402	0.34766	0.347548	-0.00011189
chr10:124526264:124613264:clu_3778_+	-0.541507	0.0445043	0.01829	-0.0262143
chr10:124563420:124613264:clu_3778_+	-1.08771	0.0152245	0.00362359	-0.0116009
chr10:124605515:124613264:clu_3778_+	0.374112	0.169492	0.174024	0.00453207
chr10:124819450:124826595:clu_3779_+	-0.10183	0.956566	0.947273	-0.00929355
chr10:124819450:124826599:clu_3779_+	0.10183	0.0434339	0.0527274	0.00929355
chr10:124829477:124831349:clu_3780_+	0.0468607	0.955915	0.9597	0.00378504
chr10:124829477:124831353:clu_3780_+	-0.0468607	0.0440847	0.0402997	-0.00378504
chr10:124917272:124926978:clu_3781_+	-0.889141	0.0135292	0.00535417	-0.00817499
chr10:124917272:124940374:clu_3781_+	0.258421	0.0291236	0.0363117	0.00718809
chr10:124917272:124942457:clu_3781_+	0.0489935	0.256855	0.259739	0.00288339
chr10:124917272:124966594:clu_3781_+	0.446063	0.0297115	0.0446908	0.0149793
chr10:124927269:124940374:clu_3781_+	0.682293	0.00598826	0.0114074	0.00541915
chr10:124927269:124942457:clu_3781_+	0.120273	0.0257915	0.0280079	0.00221643
chr10:124940547:124942457:clu_3781_+	0.0137248	0.187731	0.18326	-0.00447124
chr10:124943307:124962287:clu_3781_+	-0.45386	0.0138072	0.00844435	-0.00536281
chr10:124943307:124966594:clu_3781_+	0.0106828	0.423617	0.412272	-0.0113454
chr10:124962408:124966594:clu_3781_+	-0.23745	0.0138458	0.0105139	-0.00333185
chr10:124983688:124984774:clu_3782_+	0.197718	0.984898	0.98978	0.00488221
chr10:124983688:124984778:clu_3782_+	-0.197718	0.0151023	0.0102201	-0.00488221
chr10:125827638:125830562:clu_3783_+	0.0239894	0.497324	0.48166	-0.0156641
chr10:125827638:125831420:clu_3783_+	-0.11622	0.0147908	0.0124509	-0.00233991
chr10:125830651:125831420:clu_3783_+	0.0922306	0.487885	0.505889	0.018004
chr10:125833946:125836104:clu_3784_+	0.247348	0.446607	0.569622	0.123015
chr10:125833946:125841255:clu_3784_+	-0.247348	0.553393	0.430378	-0.123015
chr10:127008804:127012232:clu_3785_+	0.200873	0.456104	0.556189	0.100085
chr10:127008804:127012295:clu_3785_+	-0.200873	0.543896	0.443811	-0.100085
chr10:127052815:127061668:clu_3786_+	-0.0481592	0.538924	0.563837	0.0249134
chr10:127052815:127106231:clu_3786_+	0.204188	0.00760904	0.0102459	0.00263684
chr10:127061776:127106231:clu_3786_+	-0.156029	0.453467	0.425917	-0.0275503
chr10:127907309:127982274:clu_3787_+	-0.244206	0.106055	0.101904	-0.00415178
chr10:127907309:128040875:clu_3787_+	-0.353917	0.0918312	0.0790679	-0.0127633
chr10:127982296:128040875:clu_3787_+	-0.10115	0.115551	0.128103	0.012552
chr10:127999961:128040875:clu_3787_+	-0.143153	0.188503	0.200384	0.0118806
chr10:127999961:128047390:clu_3787_+	1.08757	0.00463852	0.0168819	0.0122433
chr10:128040990:128047390:clu_3787_+	-0.245145	0.49342	0.473659	-0.0197609
chr10:128047489:128047764:clu_3788_+	-0.0783451	0.977203	0.973439	-0.00376435
chr10:128047489:128047770:clu_3788_+	0.0783451	0.0227966	0.026561	0.00376435
chr10:128066194:128068123:clu_3789_+	-0.0734245	0.951024	0.943713	-0.00731097
chr10:128066194:128068126:clu_3789_+	0.0734245	0.0489764	0.0562873	0.00731097
chr10:129536377:129646762:clu_3790_+	0.668247	0.00724307	0.0270158	0.0197727
chr10:129536377:129707895:clu_3790_+	-0.668247	0.992757	0.972984	-0.0197727
chr10:130145319:130159746:clu_3791_+	-0.18124	0.0726235	0.0694119	-0.0032117
chr10:130145319:130159995:clu_3791_+	-0.179233	0.865436	0.828825	-0.0366114
chr10:130159834:130159995:clu_3791_+	0.360473	0.06194	0.101763	0.0398231
chr10:130175089:130179342:clu_3792_+	0.113346	0.756236	0.786084	0.0298481
chr10:130175089:130180113:clu_3792_+	-0.0440693	0.127799	0.113494	-0.0143046
chr10:130179420:130180113:clu_3792_+	-0.0692767	0.115965	0.100421	-0.0155435
chr10:131901330:131934458:clu_3794_+	-0.0953208	0.256431	0.226344	-0.0300878
chr10:131901330:131940031:clu_3794_+	0.265869	0.0782682	0.0991391	0.0208709
chr10:131934555:131934894:clu_3794_+	-0.196414	0.0572164	0.0456471	-0.0115693
chr10:131934555:131940031:clu_3794_+	0.0962528	0.478891	0.511957	0.0330656
chr10:131935006:131940031:clu_3794_+	-0.0703873	0.129193	0.116913	-0.0122795
chr10:131940694:131943968:clu_3795_+	-0.206766	0.941734	0.914446	-0.0272881
chr10:131940694:131944095:clu_3795_+	0.206766	0.0582664	0.0855544	0.0272881
chr10:132036408:132104672:clu_3796_+	-0.24922	0.119833	0.0877509	-0.032082
chr10:132036738:132104672:clu_3796_+	0.172686	0.190809	0.213062	0.0222529
chr10:132066061:132104672:clu_3796_+	0.0765338	0.689358	0.699187	0.00982906
chr10:131957821:131957929:clu_3797_+	-0.24664	0.0943985	0.0719814	-0.0224172
chr10:131957821:131958150:clu_3797_+	-0.141936	0.0480351	0.040671	-0.00736402
chr10:131957821:131958707:clu_3797_+	-0.140773	0.0619854	0.0525438	-0.00944158
chr10:131957821:131959114:clu_3797_+	0.179731	0.107886	0.126006	0.0181197
chr10:131958039:131958150:clu_3797_+	0.101185	0.0559556	0.0604167	0.00446104
chr10:131958521:131958596:clu_3797_+	0.183693	0.0714112	0.083736	0.0123248
chr10:131958521:131958707:clu_3797_+	-0.00838555	0.0737342	0.0713504	-0.00238382
chr10:131958780:131958929:clu_3797_+	-0.0459035	0.199782	0.186205	-0.0135777
chr10:131958780:131959114:clu_3797_+	0.23772	0.0354706	0.0439013	0.00843077
chr10:131958780:131959188:clu_3797_+	0.0495589	0.0311051	0.0318951	0.000789991
chr10:131958928:131959003:clu_3797_+	-0.263843	0.0159622	0.011964	-0.0039982
chr10:131958928:131959114:clu_3797_+	0.0955943	0.204274	0.21933	0.0150561
chr10:131959150:131959225:clu_3798_+	-0.0447608	0.145423	0.140457	-0.00496561
chr10:131959150:131959373:clu_3798_+	-0.041891	0.420294	0.407109	-0.0131847
chr10:131959150:131959410:clu_3798_+	0.0726894	0.096975	0.105337	0.00836158
chr10:131959150:131959521:clu_3798_+	0.0105868	0.133202	0.135975	0.00277308
chr10:131959187:131959262:clu_3798_+	-0.0457775	0.0549335	0.0530038	-0.00192968
chr10:131959187:131959410:clu_3798_+	0.0604656	0.122958	0.131937	0.00897928
chr10:131959446:131959521:clu_3798_+	-0.0113125	0.0262154	0.0261815	-3.39095e-05
chr10:132117574:132133312:clu_3799_+	-0.0112747	0.440229	0.39568	-0.0445484
chr10:132117574:132135041:clu_3799_+	0.0941506	0.0728076	0.0727158	-9.18627e-05
chr10:132117574:132135047:clu_3799_+	0.239249	0.0812415	0.0938091	0.0125676
chr10:132133527:132135041:clu_3799_+	0.278462	0.335344	0.402706	0.0673618
chr10:132133527:132135047:clu_3799_+	-0.600587	0.0703777	0.0350886	-0.0352891
chr10:132150035:132152958:clu_3800_+	-0.133833	0.532286	0.46547	-0.0668164
chr10:132150041:132152958:clu_3800_+	0.133833	0.467714	0.53453	0.0668164
chr10:132164735:132166983:clu_3801_+	0.560155	0.880674	0.957675	0.0770011
chr10:132164735:132167014:clu_3801_+	-0.560155	0.119326	0.0423245	-0.0770011
chr10:132169033:132169910:clu_3802_+	-0.00271986	0.0566677	0.088065	0.0313973
chr10:132169033:132182357:clu_3802_+	-0.534312	0.91457	0.835252	-0.0793183
chr10:132171255:132182357:clu_3802_+	0.537032	0.0287621	0.0766831	0.047921
chr10:132190835:132192283:clu_3803_+	-0.320283	0.0303784	0.0223631	-0.00801526
chr10:132190835:132192369:clu_3803_+	0.315669	0.022064	0.0306791	0.00861511
chr10:132190835:132192658:clu_3803_+	-0.0171179	0.887225	0.884432	-0.0027925
chr10:132192520:132192658:clu_3803_+	0.0217325	0.0603326	0.0625253	0.00219266
chr10:132332256:132333477:clu_3805_+	-0.0797816	0.936598	0.926436	-0.0101616
chr10:132333106:132333477:clu_3805_+	0.0797816	0.0634025	0.0735641	0.0101616
chr10:132337695:132342213:clu_3806_+	-0.00900393	0.417551	0.42159	0.0040394
chr10:132337695:132344498:clu_3806_+	0.0404902	0.0461465	0.048957	0.00281052
chr10:132342271:132344498:clu_3806_+	-0.0314862	0.536303	0.529453	-0.00684992
chr10:132348356:132348963:clu_3807_+	0.144788	0.10859	0.131048	0.0224586
chr10:132348356:132351607:clu_3807_+	-0.0675244	0.781692	0.762908	-0.0187842
chr10:132349057:132351607:clu_3807_+	-0.0772636	0.109719	0.106044	-0.00367438
chr10:132351753:132352906:clu_3808_+	-0.535844	0.167215	0.0798787	-0.0873359
chr10:132351753:132353038:clu_3808_+	0.220154	0.118378	0.120436	0.0020572
chr10:132351753:132355790:clu_3808_+	0.315691	0.714407	0.799686	0.0852787
chr10:132364404:132364778:clu_3809_+	-0.556084	0.18001	0.133894	-0.0461153
chr10:132364440:132364509:clu_3809_+	0.650231	0.0511852	0.127206	0.0760205
chr10:132364440:132364545:clu_3809_+	1.21935	0.0248866	0.109268	0.0843815
chr10:132364440:132364778:clu_3809_+	-0.571388	0.233144	0.170783	-0.0623612
chr10:132364508:132364742:clu_3809_+	-0.377319	0.10402	0.0925167	-0.0115034
chr10:132364508:132364778:clu_3809_+	-0.364793	0.406755	0.366333	-0.0404221
chr10:132397298:132404626:clu_3810_+	0.206675	0.0404892	0.0599717	0.0194825
chr10:132397351:132404626:clu_3810_+	-0.206675	0.959511	0.940028	-0.0194825
chr10:132406289:132409762:clu_3811_+	0.049357	0.0307338	0.0277272	-0.00300661
chr10:132406289:132417061:clu_3811_+	0.170626	0.923983	0.941066	0.0170826
chr10:132409879:132417061:clu_3811_+	-0.219983	0.0452829	0.0312069	-0.014076
chr10:132781897:132782037:clu_3812_+	0.241649	0.0257849	0.0411486	0.0153637
chr10:132781948:132782037:clu_3812_+	-0.241649	0.974215	0.958851	-0.0153637
chr10:133098763:133100029:clu_3813_+	-0.226942	0.0241189	0.0189138	-0.00520507
chr10:133098763:133102697:clu_3813_+	-0.0552215	0.363476	0.338435	-0.0250411
chr10:133098763:133127233:clu_3813_+	0.0636891	0.0128793	0.0135062	0.000626921
chr10:133098763:133131269:clu_3813_+	0.229195	0.00534367	0.00661241	0.00126874
chr10:133102338:133102697:clu_3813_+	0.190656	0.0682753	0.0812918	0.0130164
chr10:133102842:133127233:clu_3813_+	0.0479878	0.519605	0.536408	0.0168038
chr10:133130537:133131269:clu_3813_+	-0.249364	0.00630225	0.00483259	-0.00146966
chr10:133111291:133111796:clu_3814_+	-0.0320801	0.186621	0.193765	0.00714379
chr10:133111291:133111838:clu_3814_+	-0.590332	0.149514	0.0888282	-0.060686
chr10:133111501:133111796:clu_3814_+	0.656032	0.0422013	0.0871934	0.0449921
chr10:133111543:133111796:clu_3814_+	-0.342883	0.286748	0.21819	-0.0685579
chr10:133111543:133111838:clu_3814_+	0.342372	0.146287	0.220873	0.074586
chr10:133111669:133111796:clu_3814_+	-0.241597	0.121101	0.101969	-0.0191316
chr10:133111669:133111838:clu_3814_+	0.208487	0.0675278	0.0891813	0.0216535
chr10:133111224:133111771:clu_3817_+	-0.0786119	0.0275421	0.0253876	-0.00215454
chr10:133111266:133111477:clu_3817_+	-0.0342729	0.118761	0.114434	-0.00432732
chr10:133111350:133111477:clu_3817_+	-0.999034	0.170874	0.0627431	-0.108131
chr10:133111350:133111771:clu_3817_+	1.06538	0.0610694	0.176717	0.115647
chr10:133111518:133111645:clu_3817_+	-0.242693	0.129177	0.101053	-0.0281239
chr10:133111518:133111729:clu_3817_+	-0.117927	0.113695	0.100761	-0.0129344
chr10:133111518:133111771:clu_3817_+	0.0774014	0.152986	0.164828	0.0118421
chr10:133111518:133111813:clu_3817_+	0.0926989	0.185021	0.202416	0.0173948
chr10:133111518:133111855:clu_3817_+	0.237057	0.0408734	0.0516604	0.010787
chr10:133168312:133173931:clu_3818_+	-0.0617128	0.0254433	0.0244127	-0.00103062
chr10:133168312:133178835:clu_3818_+	0.396904	0.00811789	0.0123214	0.00420351
chr10:133168312:133179262:clu_3818_+	-0.252876	0.00999117	0.0079184	-0.00207278
chr10:133168312:133183344:clu_3818_+	-0.020199	0.925833	0.925985	0.000151819
chr10:133174096:133183344:clu_3818_+	-0.0621164	0.0306143	0.0293624	-0.00125193
chr10:133186674:133188539:clu_3819_+	-1.13967	0.999289	0.9931	-0.00618901
chr10:133186674:133188554:clu_3819_+	1.13967	0.000710582	0.00689959	0.00618901
chr10:133200460:133201501:clu_3820_+	-0.159622	0.988468	0.984199	-0.00426857
chr10:133200460:133201507:clu_3820_+	0.159622	0.0115322	0.0158007	0.00426857
chr10:133214122:133218831:clu_3821_+	-0.522642	0.995936	0.988527	-0.00740889
chr10:133214122:133218837:clu_3821_+	0.522642	0.00406402	0.0114729	0.00740889
chr10:133311816:133312788:clu_3823_+	0.00201934	0.0848997	0.085214	0.000314299
chr10:133311841:133312788:clu_3823_+	-0.00201934	0.9151	0.914786	-0.000314299
chr10:133381659:133383960:clu_3824_+	0.130807	0.624132	0.632717	0.00858471
chr10:133381659:133388956:clu_3824_+	-0.355945	0.104789	0.0652915	-0.039498
chr10:133384212:133388956:clu_3824_+	0.225138	0.271078	0.301992	0.0309133
chr10:133399619:133401529:clu_3825_+	0.0651534	0.475896	0.504704	0.0288079
chr10:133399619:133402149:clu_3825_+	-0.676603	0.0209873	0.0106008	-0.0103864
chr10:133399653:133401529:clu_3825_+	0.674747	0.0151628	0.0295833	0.0144205
chr10:133401590:133402149:clu_3825_+	-0.0632969	0.487954	0.455112	-0.032842
chr10:133402245:133402641:clu_3826_+	-0.322203	0.0254535	0.013526	-0.0119275
chr10:133402245:133402692:clu_3826_+	0.322203	0.974547	0.986474	0.0119275
chr10:133402773:133402905:clu_3827_+	0.152145	0.342248	0.413624	0.0713763
chr10:133402773:133419480:clu_3827_+	-0.152145	0.657752	0.586376	-0.0713763
chr10:133528640:133531585:clu_3829_+	0.159024	0.614637	0.686733	0.0720968
chr10:133529552:133531585:clu_3829_+	-0.159024	0.385363	0.313267	-0.0720968
chr10:133531734:133532124:clu_3830_+	-0.182866	0.471769	0.421464	-0.0503055
chr10:133531734:133532692:clu_3830_+	0.291166	0.148315	0.212856	0.0645407
chr10:133532284:133532692:clu_3830_+	-0.1083	0.379916	0.36568	-0.0142352
chr11:131751:135175:clu_3831_-	-0.0301016	0.0662995	0.060117	-0.00618251
chr11:134947:135175:clu_3831_-	-0.519324	0.330944	0.183982	-0.146962
chr11:134947:138047:clu_3831_-	0.337448	0.386331	0.505908	0.119577
chr11:135860:138047:clu_3831_-	0.211978	0.216425	0.249993	0.0335681
chr11:138111:138678:clu_3832_-	-0.213638	0.380017	0.278698	-0.101318
chr11:138111:138956:clu_3832_-	0.391514	0.428825	0.576004	0.14718
chr11:138111:141453:clu_3832_-	-0.177876	0.191159	0.145297	-0.0458615
chr11:206038:207303:clu_3834_-	0.171408	0.0630168	0.0865547	0.0235379
chr11:206043:207303:clu_3834_-	-0.171408	0.936983	0.913445	-0.0235379
chr11:216718:218778:clu_3835_-	-0.0848937	0.275964	0.243358	-0.0326063
chr11:216718:218832:clu_3835_-	0.0848937	0.724036	0.756642	0.0326063
chr11:224239:225673:clu_3836_-	0.238239	0.0230569	0.0448202	0.0217633
chr11:224239:230452:clu_3836_-	-0.471568	0.955145	0.913014	-0.0421312
chr11:226081:230452:clu_3836_-	0.233328	0.0217984	0.0421662	0.0203678
chr11:230552:232983:clu_3837_-	-0.131733	0.92932	0.915193	-0.0141274
chr11:230641:232983:clu_3837_-	0.0656799	0.0469614	0.056341	0.00937951
chr11:230706:232983:clu_3837_-	0.0660535	0.0237184	0.0284663	0.00474786
chr11:233534:236048:clu_3838_-	0.0714319	0.326956	0.326809	-0.000147276
chr11:233534:236194:clu_3838_-	-0.246953	0.19191	0.139518	-0.0523924
chr11:233534:236616:clu_3838_-	0.175521	0.481133	0.533673	0.0525397
chr11:319985:320565:clu_3839_-	0.120343	0.00702203	0.00891584	0.00189382
chr11:319990:320565:clu_3839_-	-0.120343	0.992978	0.991084	-0.00189382
chr11:406059:406142:clu_3840_-	-0.199645	0.0311182	0.0210901	-0.0100282
chr11:406059:406349:clu_3840_-	0.199645	0.968882	0.97891	0.0100282
chr11:406538:406843:clu_3841_-	-0.0678568	0.497996	0.466478	-0.0315185
chr11:406538:407062:clu_3841_-	-0.0328509	0.166261	0.161287	-0.00497448
chr11:406993:407062:clu_3841_-	0.100708	0.335743	0.372236	0.036493
chr11:500654:502062:clu_3842_-	0.158389	0.990647	0.993169	0.002522
chr11:500738:502062:clu_3842_-	-0.158389	0.00935274	0.00683074	-0.002522
chr11:502181:504824:clu_3843_-	0.147653	0.194761	0.217082	0.0223209
chr11:502181:506609:clu_3843_-	-0.020546	0.0421706	0.0397268	-0.00244378
chr11:502181:507113:clu_3843_-	0.0904251	0.174226	0.183392	0.00916629
chr11:502249:504427:clu_3843_-	0.150474	0.0023896	0.00267099	0.000281389
chr11:502249:504824:clu_3843_-	-0.0504245	0.232353	0.212445	-0.0199081
chr11:502249:506609:clu_3843_-	-0.274672	0.0225302	0.0164616	-0.00606854
chr11:502249:507113:clu_3843_-	0.0278097	0.130465	0.128994	-0.00147128
chr11:504996:506609:clu_3843_-	0.0434494	0.17513	0.175885	0.000754415
chr11:504996:507113:clu_3843_-	-0.241048	0.014917	0.0112718	-0.00364521
chr11:505001:506609:clu_3843_-	0.12688	0.0110577	0.0120716	0.0010139
chr11:532630:533277:clu_3844_-	-0.007916	0.00896946	0.00900157	3.21093e-05
chr11:532630:533453:clu_3844_-	-0.0297083	0.00398579	0.00391384	-7.1959e-05
chr11:532755:533277:clu_3844_-	-0.0055114	0.0769368	0.0773981	0.00046131
chr11:532755:533453:clu_3844_-	-0.0254567	0.784634	0.773751	-0.010883
chr11:533358:533453:clu_3844_-	0.0685924	0.125474	0.135936	0.0104615
chr11:644654:651162:clu_3845_-	-0.310798	0.00824792	0.00486576	-0.00338216
chr11:644654:653962:clu_3845_-	0.222206	0.979349	0.984519	0.00517083
chr11:651407:653962:clu_3845_-	0.162718	0.00672634	0.00637134	-0.000355004
chr11:651946:653962:clu_3845_-	-0.0741254	0.00567715	0.00424348	-0.00143367
chr11:691598:694679:clu_3846_-	0.0429509	0.044135	0.0479043	0.00376923
chr11:691598:694759:clu_3846_-	-0.0429509	0.955865	0.952096	-0.00376923
chr11:767373:770314:clu_3847_-	0.364358	0.00662858	0.0105255	0.00389695
chr11:767373:771333:clu_3847_-	-0.306948	0.0321527	0.0260914	-0.00606137
chr11:771104:771333:clu_3847_-	-0.100009	0.934801	0.932976	-0.00182535
chr11:771212:771333:clu_3847_-	0.042599	0.0264178	0.0304076	0.00398977
chr11:770398:770993:clu_3848_-	0.102439	0.01386	0.016958	0.00309799
[truncated: 6,604,078 more chars]
